# Complex trait associations in rare diseases and impacts on Mendelian variant interpretation

**DOI:** 10.1101/2024.01.10.24301111

**Authors:** Craig Smail, Bing Ge, Marissa R. Keever-Keigher, Carl Schwendinger-Schreck, Warren Cheung, Jeffrey J. Johnston, Cassandra Barrett, Genomic Answers for Kids Consortium, Keith Feldman, Ana S.A. Cohen, Emily G. Farrow, Isabelle Thiffault, Elin Grundberg, Tomi Pastinen

**Affiliations:** Genomic Medicine Center, Department of Pediatrics, Children’s Mercy Kansas City, Kansas City, MO, USA; UKMC School of Medicine, University of Missouri Kansas City, Kansas City, MO, USA; Department of Human Genetics, McGill University, Montreal, Canada; Health Outcomes and Health Services Research, Department of Pediatrics, Children’s Mercy Kansas City, Kansas City, MO, USA; Department of Pathology and Laboratory Medicine, Children’s Mercy Kansas City, Kansas City, MO, USA; Department of Pediatrics, Children’s Mercy Kansas City, Kansas City, MO, USA

## Abstract

Emerging evidence implicates common genetic variation – aggregated into polygenic scores (PGS) – impacting the onset and phenotypic presentation of rare diseases. In this study, we quantified individual polygenic liability for 1,151 previously published PGS in a cohort of 2,374 probands enrolled in the Genomic Answers for Kids (GA4K) rare disease study, revealing widespread associations between rare disease phenotypes and PGSs for common complex diseases and traits, blood protein levels, and brain and other organ morphological measurements. We observed increased polygenic burden in probands with variants of unknown significance (VUS) compared to unaffected carrier parents. We further observed an enrichment in overlap between diagnostic and candidate rare disease genes and large-effect PGS genes. Overall, our study supports and expands on previous findings of complex trait associations in rare disease phenotypes and provides a framework for identifying novel candidate rare disease genes and in understanding variable penetrance of candidate Mendelian disease variants.

## Supplemental Tables for "Complex trait associations in rare diseases and impacts on Mendelian variant interpretation" (part 1 of 3)

### Sheet: Column_Key
Column Name	Description
pgs_id	PGS ID from PGS Catalog
pgs_desc	PGS description from PGS Catalog
hpo_id	HPO ID from Human Phenotype Ontology
hpo_desc	HPO description from Human Phenotype Ontology
case_n	Number of probands in study cohort with HPO ID
coef	PGS coefficient estimate from logistic regression model
std_err	Standard deviation for PGS coefficient estimate from logistic regression model
z_val	Z-statistic for PGS coefficient estimate from logistic regression model
p_val	P-value for PGS coefficient from logistic regression model
r_sq	R-squared (Nagelkerke’s pseudo-R2) (%) for full logistic regression model
emp_p	Empirical P-value across 10,000 permutations of random case/control label reassignment
fdr	False discovery rate/Q-value

### Sheet: TableS1
prs_id	prs_desc	hpo_id	hpo_desc	case_n	coef	std_err	z_val	p_val	r_sq	emp_p	fdr
PGS000027	Body Mass Index	HP:0001513	Obesity	98	0.0261139	0.003974	6.57118	6.11902e-11	2.07175	0.0001	0.00281241
PGS000716	Early life body size	HP:0001513	Obesity	98	0.0181496	0.00394509	4.60056	4.43598e-06	1.15084	0.0001	0.00281241
PGS000829	Body mass index (male)	HP:0001513	Obesity	98	0.016817	0.00388977	4.3234	1.60009e-05	1.04629	0.0001	0.00281241
PGS000830	Body mass index (female)	HP:0001513	Obesity	98	0.0183273	0.00399527	4.58725	4.72562e-06	1.14568	0.0001	0.00281241
PGS000999	Comparative body size at age 10	HP:0001513	Obesity	98	0.0218997	0.00395507	5.53713	3.41451e-08	1.55012	0.0001	0.00281241
PGS001102	Body fat percentage (left arm)	HP:0001513	Obesity	98	0.0233784	0.00403447	5.79465	7.75758e-09	1.6722	0.0001	0.00281241
PGS001103	Body fat percentage (left leg)	HP:0001513	Obesity	98	0.0227664	0.00401742	5.66691	1.63055e-08	1.61099	0.0001	0.00281241
PGS001104	Body fat percentage (right leg)	HP:0001513	Obesity	98	0.0226625	0.00401195	5.64874	1.81006e-08	1.60239	0.0001	0.00281241
PGS001105	Body fat percentage (trunk fat)	HP:0001513	Obesity	98	0.0191402	0.00410168	4.66642	3.23594e-06	1.1766	0.0001	0.00281241
PGS001106	Percentage of right arm fat	HP:0001513	Obesity	98	0.0222007	0.00404013	5.49506	4.32431e-08	1.53068	0.0001	0.00281241
PGS001108	Basal metabolic rate	HP:0001513	Obesity	98	0.018	0.00402289	4.47439	8.02574e-06	1.10247	0.0001	0.00281241
PGS001144	Arm fat mass (L)	HP:0001513	Obesity	98	0.0234046	0.00398844	5.86811	5.02587e-09	1.70798	0.0001	0.00281241
PGS001145	Arm fat mass (R)	HP:0001513	Obesity	98	0.0232698	0.0039856	5.83847	5.99164e-09	1.69349	0.0001	0.00281241
PGS001146	Arm fat-free mass (R)	HP:0001513	Obesity	98	0.016802	0.00402939	4.16986	3.15767e-05	0.991084	0.0001	0.00281241
PGS001147	Leg fat mass (R)	HP:0001513	Obesity	98	0.0231003	0.00400107	5.77354	8.78041e-09	1.66199	0.0001	0.00281241
PGS001148	Trunk fat mass	HP:0001513	Obesity	98	0.0207326	0.00405399	5.11412	3.40498e-07	1.36105	0.0001	0.00281241
PGS001155	Impedance (left leg)	HP:0001513	Obesity	98	-0.0183745	0.00400527	-4.58758	4.71813e-06	1.14581	0.0001	0.00281241
PGS001156	Impedance (right arm)	HP:0001513	Obesity	98	-0.0172207	0.00401744	-4.28648	1.88798e-05	1.03284	0.0001	0.00281241
PGS001157	Impedance (right leg)	HP:0001513	Obesity	98	-0.0185333	0.00400398	-4.62872	3.87829e-06	1.16181	0.0001	0.00281241
PGS001158	Left leg mass (predicted)	HP:0001513	Obesity	98	0.0182647	0.00400176	4.56418	5.27107e-06	1.13676	0.0001	0.00281241
PGS001159	Right leg mass (predicted)	HP:0001513	Obesity	98	0.0174251	0.00400184	4.35426	1.392e-05	1.05763	0.0001	0.00281241
PGS001161	Whole body impedance	HP:0001513	Obesity	98	-0.0159355	0.00405088	-3.93383	8.60083e-05	0.909996	0.0001	0.00281241
PGS001165	Arm fat free mass (L)	HP:0001513	Obesity	98	0.016761	0.00403761	4.15121	3.42425e-05	0.984511	0.0001	0.00281241
PGS001166	Leg fat free mass (L)	HP:0001513	Obesity	98	0.0180679	0.00400398	4.51248	6.72077e-06	1.11694	0.0001	0.00281241
PGS001167	Leg fat-free mass (R)	HP:0001513	Obesity	98	0.0173911	0.00400078	4.34694	1.43893e-05	1.05493	0.0001	0.00281241
PGS001169	Whole body fat free mass	HP:0001513	Obesity	98	0.0159871	0.00403881	3.95836	7.76915e-05	0.918208	0.0001	0.00281241
PGS001230	Body weight	HP:0001513	Obesity	98	0.0221085	0.00399303	5.53677	3.42148e-08	1.54996	0.0001	0.00281241
PGS001235	Right arm mass (predicted)	HP:0001513	Obesity	98	0.017095	0.00403375	4.23801	2.34159e-05	1.01535	0.0001	0.00281241
PGS002133	Body fat percentage	HP:0001513	Obesity	98	0.0221612	0.00399306	5.54993	3.17668e-08	1.55607	0.0001	0.00281241
PGS002169	Whole body fat mass	HP:0001513	Obesity	98	0.0239879	0.00396053	6.05675	1.61114e-09	1.8018	0.0001	0.00281241
PGS002176	Hip circumference	HP:0001513	Obesity	98	0.0192893	0.00401722	4.80165	1.67195e-06	1.23061	0.0001	0.00281241
PGS002179	Impedance of whole body	HP:0001513	Obesity	98	-0.0161863	0.00399169	-4.05499	5.17573e-05	0.951048	0.0001	0.00281241
PGS002201	Waist circumference	HP:0001513	Obesity	98	0.022461	0.00394981	5.6866	1.4556e-08	1.62034	0.0001	0.00281241
PGS002202	Whole body water mass	HP:0001513	Obesity	98	0.0150822	0.00402792	3.74441	0.000185129	0.848247	0.0001	0.00281241
PGS002853	BMI	HP:0001513	Obesity	98	0.0199944	0.00394974	5.0622	4.46361e-07	1.33883	0.0001	0.00281241
PGS003147	Triglycerides	HP:0001513	Obesity	98	0.0147334	0.00400453	3.67917	0.000239214	0.827667	0.0001	0.00281241
PGS003400	Obesity	HP:0001513	Obesity	98	0.015553	0.00400347	3.88489	0.000105188	0.893755	0.0001	0.00281241
PGS000844	Predicted visceral adipose tissue	HP:0001513	Obesity	98	0.0144536	0.00400794	3.60625	0.000317085	0.805082	0.0002	0.00533636
PGS001234	Left arm mass (predicted)	HP:0001513	Obesity	98	0.0169077	0.00404908	4.17568	3.07849e-05	0.993143	0.0002	0.00533636
PGS000758	Adult standing height	HP:0004322	Short stature	221	-0.0344478	0.00597768	-5.76275	9.35262e-09	1.5896	0.0001	0.00639444
PGS000998	Comparative body height at age 10	HP:0004322	Short stature	221	-0.0400898	0.00590984	-6.78357	1.47627e-11	2.13405	0.0001	0.00639444
PGS001159	Right leg mass (predicted)	HP:0004322	Short stature	221	-0.0229522	0.00585227	-3.92192	9.03445e-05	0.821583	0.0001	0.00639444
PGS001160	Trunk mass (predicted)	HP:0004322	Short stature	221	-0.0264339	0.00593006	-4.45761	8.67435e-06	1.01609	0.0001	0.00639444
PGS001165	Arm fat free mass (L)	HP:0004322	Short stature	221	-0.0218762	0.0059045	-3.705	0.000216233	0.749701	0.0001	0.00639444
PGS001167	Leg fat-free mass (R)	HP:0004322	Short stature	221	-0.0230296	0.00585051	-3.93635	8.51194e-05	0.826503	0.0001	0.00639444
PGS001168	Trunk fat free mass	HP:0004322	Short stature	221	-0.0265376	0.00593576	-4.47081	8.1602e-06	1.02118	0.0001	0.00639444
PGS001169	Whole body fat free mass	HP:0004322	Short stature	221	-0.0244122	0.00590011	-4.13758	3.63261e-05	0.896984	0.0001	0.00639444
PGS001359	3mm strong meridian (L)	HP:0004322	Short stature	221	0.021245	0.00593382	3.58033	0.000350067	0.710195	0.0001	0.00639444
PGS001363	3mm weak meridian (R)	HP:0004322	Short stature	221	0.0215454	0.00595195	3.61988	0.000300921	0.722585	0.0001	0.00639444
PGS001367	6mm weak meridian (L)	HP:0004322	Short stature	221	0.0239245	0.00590672	4.05038	5.27816e-05	0.866024	0.0001	0.00639444
PGS001368	6mm weak meridian (R)	HP:0004322	Short stature	221	0.0228743	0.00589627	3.87945	0.000107552	0.807194	0.0001	0.00639444
PGS002105	Birth weight	HP:0004322	Short stature	221	-0.0301941	0.00588064	-5.1345	3.0596e-07	1.29608	0.0001	0.00639444
PGS002146	Standing height	HP:0004322	Short stature	221	-0.0377389	0.00586914	-6.43005	1.53808e-10	1.93618	0.0001	0.00639444
PGS002168	Whole body fat-free mass	HP:0004322	Short stature	221	-0.0261273	0.00587414	-4.44785	9.07476e-06	1.01233	0.0001	0.00639444
PGS002202	Whole body water mass	HP:0004322	Short stature	221	-0.0262178	0.00587874	-4.45976	8.58859e-06	1.01692	0.0001	0.00639444
PGS002223	Sensitive stomach	HP:0004322	Short stature	221	0.0212031	0.00582613	3.63931	0.000279223	0.72872	0.0001	0.00639444
PGS002224	Sitting height	HP:0004322	Short stature	221	-0.0328596	0.00597524	-5.4993	4.22296e-08	1.46261	0.0001	0.00639444
PGS002168	Whole body fat-free mass	HP:0001513	Obesity	98	0.0150614	0.00402469	3.74226	0.000186713	0.847562	0.0003	0.00780443
PGS000618	Cancer of brain and nervous system	HP:0001880	Eosinophilia	8	0.00523065	0.00116074	4.50631	6.91764e-06	1.55077	0.0001	0.0112202
PGS000822	Urinary albumin to creatinine ratio	HP:0001880	Eosinophilia	8	0.00476667	0.00120796	3.94605	8.17652e-05	1.35469	0.0001	0.0112202
PGS001011	Viral warts (time-to-event)	HP:0001880	Eosinophilia	8	0.00470634	0.0011772	3.9979	6.58643e-05	1.37177	0.0001	0.0112202
PGS001109	Vasomotor and allergic rhinitis (time-to-event)	HP:0001880	Eosinophilia	8	0.00432991	0.00118252	3.66159	0.000256149	1.26482	0.0001	0.0112202
PGS001344	Asthma (diagnosed by doctor)	HP:0001880	Eosinophilia	8	0.00489255	0.00119682	4.08795	4.49717e-05	1.40196	0.0001	0.0112202
PGS002311	Asthma	HP:0001880	Eosinophilia	8	0.00480357	0.00118735	4.04563	5.38556e-05	1.38769	0.0001	0.0112202
PGS002347	Respiratory and ear-nose-throat diseases	HP:0001880	Eosinophilia	8	0.00489515	0.00118496	4.13107	3.73624e-05	1.41665	0.0001	0.0112202
PGS002786	Bipolar disorder	HP:0001880	Eosinophilia	8	-0.00478596	0.0012178	-3.93	8.73825e-05	1.34944	0.0001	0.0112202
PGS001166	Leg fat free mass (L)	HP:0004322	Short stature	221	-0.0207597	0.00586062	-3.54223	0.000404429	0.698386	0.0002	0.01151
PGS001362	3mm weak meridian (L)	HP:0004322	Short stature	221	0.022856	0.00591734	3.86254	0.000115225	0.80151	0.0002	0.01151
PGS001168	Trunk fat free mass	HP:0001513	Obesity	98	0.0140181	0.0040689	3.44518	0.000580625	0.756766	0.0005	0.012388
PGS002310	Age of Menarche	HP:0001513	Obesity	98	-0.0145721	0.00402259	-3.62258	0.000297822	0.810101	0.0005	0.012388
PGS001160	Trunk mass (predicted)	HP:0001513	Obesity	98	0.0144837	0.00406419	3.56374	0.00037285	0.792119	0.0006	0.0145199
PGS000758	Adult standing height	HP:0000098	Tall stature	35	0.0139098	0.00247737	5.61475	2.19878e-08	1.70622	0.0001	0.0154166
PGS000998	Comparative body height at age 10	HP:0000098	Tall stature	35	0.012946	0.00245772	5.26748	1.50797e-07	1.54993	0.0001	0.0154166
PGS001160	Trunk mass (predicted)	HP:0000098	Tall stature	35	0.0105431	0.00245753	4.29013	1.85747e-05	1.16147	0.0001	0.0154166
PGS001168	Trunk fat free mass	HP:0000098	Tall stature	35	0.0102921	0.00246042	4.18308	2.98071e-05	1.12358	0.0001	0.0154166
PGS001169	Whole body fat free mass	HP:0000098	Tall stature	35	0.00973146	0.00244502	3.98011	7.0957e-05	1.05431	0.0001	0.0154166
PGS002146	Standing height	HP:0000098	Tall stature	35	0.0141787	0.00243531	5.82213	6.59896e-09	1.80406	0.0001	0.0154166
PGS002224	Sitting height	HP:0000098	Tall stature	35	0.0130194	0.00247684	5.25645	1.60013e-07	1.54512	0.0001	0.0154166
PGS001102	Body fat percentage (left arm)	HP:0002155	Hypertriglyceridemia	13	0.00642322	0.00150143	4.27806	1.96029e-05	1.00685	0.0001	0.0163919
PGS001106	Percentage of right arm fat	HP:0002155	Hypertriglyceridemia	13	0.00620416	0.00150288	4.12819	3.783e-05	0.954379	0.0001	0.0163919
PGS001144	Arm fat mass (L)	HP:0002155	Hypertriglyceridemia	13	0.00559731	0.00148585	3.76708	0.000169203	0.835418	0.0001	0.0163919
PGS001411	Intra-ocular pressure, Goldmann-correlated (L)	HP:0002155	Hypertriglyceridemia	13	-0.00579325	0.00151911	-3.81357	0.000140476	0.85014	0.0001	0.0163919
PGS002133	Body fat percentage	HP:0002155	Hypertriglyceridemia	13	0.00633346	0.0014852	4.26438	2.08326e-05	1.00199	0.0001	0.0163919
PGS002169	Whole body fat mass	HP:0002155	Hypertriglyceridemia	13	0.0058169	0.00147573	3.94171	8.32486e-05	0.891626	0.0001	0.0163919
PGS002219	Total protein	HP:0002155	Hypertriglyceridemia	13	0.00632043	0.00149411	4.23022	2.42348e-05	0.989908	0.0001	0.0163919
PGS001154	Impedance (left arm)	HP:0001513	Obesity	98	-0.0147743	0.00405119	-3.64691	0.000271146	0.817619	0.0007	0.0165549
PGS000972	Microalbumin [> 40 mg/L]	HP:0001513	Obesity	98	0.0144913	0.00413527	3.50433	0.000466267	0.774257	0.0008	0.0173432
PGS002062	Chronic airway obstruction	HP:0001513	Obesity	98	0.0138972	0.00407303	3.41199	0.000655735	0.747079	0.0008	0.0173432
PGS002185	Microalbumin in urine	HP:0001513	Obesity	98	0.0135728	0.00414371	3.27553	0.00106987	0.708214	0.0008	0.0173432
PGS002303	Diffuse large B-cell lymphoma	HP:0001513	Obesity	98	0.0133074	0.00402519	3.30602	0.000960441	0.716764	0.0008	0.0173432
PGS001014	Other disorders of pancreatic internal secretion (time-to-event)	HP:0100651	Type I diabetes mellitus	18	0.00896461	0.00176139	5.0895	3.87259e-07	1.56976	0.0001	0.0187092
PGS001117	Started insulin within one year diagnosis of diabetes	HP:0100651	Type I diabetes mellitus	18	0.0105741	0.0017461	6.05587	1.61985e-09	2.01262	0.0001	0.0187092
PGS001296	Insulin-dependent diabetes mellitus (time-to-event)	HP:0100651	Type I diabetes mellitus	18	0.010114	0.00175233	5.77173	8.87379e-09	1.87487	0.0001	0.0187092
PGS001371	Age diabetes diagnosed	HP:0100651	Type I diabetes mellitus	18	-0.00939144	0.00174043	-5.39604	7.49094e-08	1.70234	0.0001	0.0187092
PGS002025	Type 1 diabetes	HP:0100651	Type I diabetes mellitus	18	0.0122373	0.00173547	7.05131	2.31696e-12	2.5438	0.0001	0.0187092
PGS003092	Type 2 Diabetes	HP:0100651	Type I diabetes mellitus	18	0.00671885	0.0017402	3.86096	0.00011597	1.11347	0.0001	0.0187092
PGS001158	Left leg mass (predicted)	HP:0004322	Short stature	221	-0.0208027	0.00585786	-3.55125	0.000390887	0.701171	0.0004	0.0200174
PGS001235	Right arm mass (predicted)	HP:0004322	Short stature	221	-0.0200159	0.00590251	-3.39108	0.000707602	0.652753	0.0004	0.0200174
PGS001365	6mm strong meridian (L)	HP:0004322	Short stature	221	0.0209234	0.00595004	3.51652	0.000445476	0.690485	0.0004	0.0200174
PGS001462	Mean ICVF in external capsule on FA skeleton (R)	HP:0010893	Abnormal circulating phenylalanine concentration	11	-0.0048575	0.00137599	-3.53018	0.000423211	0.817373	0.0002	0.0220831
PGS001463	Mean ICVF in fornix cres+stria terminalis on FA skeleton (L)	HP:0010893	Abnormal circulating phenylalanine concentration	11	-0.00489237	0.00138009	-3.54495	0.000400299	0.821742	0.0002	0.0220831
PGS001503	Mean ISOVF in sagittal stratum on FA skeleton (R)	HP:0010893	Abnormal circulating phenylalanine concentration	11	-0.00521415	0.00137408	-3.79465	0.000151564	0.898273	0.0001	0.0220831
PGS001686	WA ICVF in tract uncinate fasciculus (L)	HP:0010893	Abnormal circulating phenylalanine concentration	11	-0.00549997	0.00137917	-3.98788	6.86885e-05	0.960985	0.0001	0.0220831
PGS001687	WA ICVF in tract uncinate fasciculus (R)	HP:0010893	Abnormal circulating phenylalanine concentration	11	-0.00547966	0.00137979	-3.97136	7.35962e-05	0.955506	0.0001	0.0220831
PGS001694	WA ISOVF in tract inferior fronto-occipital fasciculus (R)	HP:0010893	Abnormal circulating phenylalanine concentration	11	-0.00499201	0.00139961	-3.56671	0.00036866	0.828209	0.0002	0.0220831
PGS002312	Autoimmune disease	HP:0010893	Abnormal circulating phenylalanine concentration	11	-0.00531919	0.00138503	-3.8405	0.000126012	0.912878	0.0002	0.0220831
PGS002336	Hypothyroidism	HP:0010893	Abnormal circulating phenylalanine concentration	11	-0.00521244	0.00139837	-3.72751	0.000197916	0.877195	0.0002	0.0220831
PGS002351	Thyroid (self-reported conditions)	HP:0010893	Abnormal circulating phenylalanine concentration	11	-0.00582307	0.00138507	-4.20417	2.71783e-05	1.03477	0.0001	0.0220831
PGS000758	Adult standing height	HP:0001508	Failure to thrive	174	-0.0198895	0.00537417	-3.70094	0.000219709	1.10187	0.0001	0.02302
PGS002146	Standing height	HP:0001508	Failure to thrive	174	-0.0204143	0.00528417	-3.8633	0.000114873	1.15462	0.0001	0.02302
PGS002168	Whole body fat-free mass	HP:0001508	Failure to thrive	174	-0.0226792	0.00526089	-4.3109	1.69252e-05	1.31143	0.0001	0.02302
PGS002202	Whole body water mass	HP:0001508	Failure to thrive	174	-0.0226067	0.0052653	-4.29353	1.82949e-05	1.30503	0.0001	0.02302
PGS002331	HbA1c	HP:0001508	Failure to thrive	174	0.0198362	0.00523387	3.78997	0.000154427	1.13053	0.0001	0.02302
PGS001108	Basal metabolic rate	HP:0004322	Short stature	221	-0.0217032	0.00588658	-3.6869	0.000232109	0.743883	0.0005	0.02302
PGS001237	Lung function (FVC)	HP:0004322	Short stature	221	-0.0210781	0.00595168	-3.54153	0.000405498	0.69817	0.0005	0.02302
PGS001659	WA FA in tract uncinate fasciculus (L)	HP:0010893	Abnormal circulating phenylalanine concentration	11	-0.00525276	0.00137806	-3.81171	0.000141531	0.903689	0.0003	0.0248435
PGS001663	WA ICVF in tract anterior thalamic radiation (L)	HP:0010893	Abnormal circulating phenylalanine concentration	11	-0.00484307	0.00137769	-3.51534	0.000447445	0.813003	0.0003	0.0248435
PGS001664	WA ICVF in tract anterior thalamic radiation (R)	HP:0010893	Abnormal circulating phenylalanine concentration	11	-0.00551987	0.00138394	-3.98852	6.85051e-05	0.961198	0.0003	0.0248435
PGS000106	Neutrophil percentage of white cells	HP:0002155	Hypertriglyceridemia	13	-0.00532537	0.00146867	-3.62598	0.000293945	0.791823	0.0002	0.0254986
PGS002853	BMI	HP:0002155	Hypertriglyceridemia	13	0.00536247	0.001469	3.65043	0.000267478	0.799259	0.0002	0.0254986
PGS001366	6mm strong meridian (R)	HP:0004322	Short stature	221	0.0217737	0.00593688	3.66754	0.000250298	0.73769	0.0006	0.0265615
PGS001343	Asthma (algorithmically-defined)	HP:0001880	Eosinophilia	8	0.00433637	0.00120123	3.60995	0.000312616	1.24921	0.0003	0.0269284
PGS002091	Polymyalgia Rheumatica	HP:0001880	Eosinophilia	8	0.00483328	0.0011724	4.12255	3.8762e-05	1.41373	0.0003	0.0269284
PGS002202	Whole body water mass	HP:0000098	Tall stature	35	0.00926588	0.0024383	3.80014	0.000148264	0.995684	0.0002	0.0269791
PGS000989	Reticulocyte %	HP:0001880	Eosinophilia	8	0.0041648	0.00115959	3.59161	0.000335345	1.24372	0.0004	0.0276189
PGS001514	Non-cancer illness year/age first occurred	HP:0001880	Eosinophilia	8	-0.00427654	0.00119037	-3.59261	0.00033406	1.24402	0.0004	0.0276189
PGS002787	Type 1 bipolar disorder	HP:0001880	Eosinophilia	8	-0.00410968	0.00120376	-3.41402	0.000650893	1.19196	0.0004	0.0276189
PGS001146	Arm fat-free mass (R)	HP:0004322	Short stature	221	-0.019643	0.00589593	-3.33162	0.000876708	0.635334	0.0007	0.0277828
PGS001234	Left arm mass (predicted)	HP:0004322	Short stature	221	-0.0209839	0.00592299	-3.54279	0.000403586	0.698556	0.0007	0.0277828
PGS002972	Height	HP:0004322	Short stature	221	-0.0208706	0.00609272	-3.42549	0.000624152	0.66297	0.0007	0.0277828
PGS001505	Mean ISOVF in superior corona radiata on FA skeleton (L)	HP:0002092	Pulmonary arterial hypertension	17	0.00688983	0.0017373	3.96582	7.5316e-05	0.810939	0.0001	0.030343
PGS002127	Age at first live birth	HP:0002092	Pulmonary arterial hypertension	17	-0.00634987	0.00171835	-3.69533	0.000224582	0.724258	0.0001	0.030343
PGS002156	Age first had sexual intercourse	HP:0002092	Pulmonary arterial hypertension	17	-0.00663424	0.00171844	-3.86062	0.000116129	0.776518	0.0001	0.030343
PGS001682	WA ICVF in tract superior longitudinal fasciculus (L)	HP:0010893	Abnormal circulating phenylalanine concentration	11	-0.0049216	0.00140626	-3.49979	0.000474233	0.808443	0.0004	0.0305766
PGS001145	Arm fat mass (R)	HP:0002155	Hypertriglyceridemia	13	0.00567922	0.00148455	3.82556	0.000133853	0.853964	0.0003	0.0312937
PGS002201	Waist circumference	HP:0002155	Hypertriglyceridemia	13	0.00512448	0.00147145	3.4826	0.000505586	0.749187	0.0003	0.0312937
PGS001265	Deep vein thrombosis (leg)	HP:0001513	Obesity	98	0.0133164	0.00403332	3.3016	0.00097564	0.715519	0.0015	0.0318548
PGS002028	Hypoglycemia	HP:0100651	Type I diabetes mellitus	18	0.00854247	0.00173732	4.91703	9.3894e-07	1.49842	0.0002	0.0320729
PGS001147	Leg fat mass (R)	HP:0002155	Hypertriglyceridemia	13	0.00535074	0.00149062	3.5896	0.000337925	0.780844	0.0004	0.0327839
PGS001185	Intra-ocular pressure, Goldmann-correlated ¬Æ	HP:0002155	Hypertriglyceridemia	13	-0.0052186	0.00150412	-3.46954	0.000530677	0.745389	0.0004	0.0327839
PGS002176	Hip circumference	HP:0002155	Hypertriglyceridemia	13	0.00515131	0.00149374	3.44859	0.000573368	0.739324	0.0004	0.0327839
PGS001287	Psoriatic arthropathy	HP:0001800	Hypoplastic toenails	5	0.004308	0.000937221	4.59656	4.52109e-06	1.15046	0.0001	0.0343973
PGS001522	Psoriatic and enteropathic arthropathies (time-to-event)	HP:0001800	Hypoplastic toenails	5	0.00415363	0.00092362	4.49712	7.22068e-06	1.11296	0.0001	0.0343973
PGS002922	Estradiol	HP:0001800	Hypoplastic toenails	5	0.00433903	0.000959926	4.52017	6.48327e-06	1.12158	0.0001	0.0343973
PGS001103	Body fat percentage (left leg)	HP:0002155	Hypertriglyceridemia	13	0.00529227	0.00149645	3.53654	0.000413193	0.765031	0.0005	0.0358574
PGS001148	Trunk fat mass	HP:0002155	Hypertriglyceridemia	13	0.00534089	0.00150819	3.54127	0.000405897	0.766431	0.0005	0.0358574
PGS001146	Arm fat-free mass (R)	HP:0000098	Tall stature	35	0.0087792	0.00244169	3.59554	0.000330348	0.932256	0.0004	0.0359722
PGS001158	Left leg mass (predicted)	HP:0000098	Tall stature	35	0.00834085	0.00242727	3.43631	0.000599873	0.88527	0.0004	0.0359722
PGS002168	Whole body fat-free mass	HP:0000098	Tall stature	35	0.00943985	0.00243604	3.87508	0.000109488	1.01977	0.0003	0.0359722
PGS002972	Height	HP:0000098	Tall stature	35	0.00944859	0.00252295	3.74506	0.000184656	0.978272	0.0004	0.0359722
PGS000716	Early life body size	HP:0001508	Failure to thrive	174	-0.0178286	0.00517187	-3.44722	0.000576271	1.02388	0.0002	0.0383667
PGS001346	Asthma (time-to-event)	HP:0001880	Eosinophilia	8	0.00406201	0.00119268	3.40578	0.000670767	1.18962	0.0006	0.0384692
PGS001108	Basal metabolic rate	HP:0000098	Tall stature	35	0.00884001	0.00243899	3.62445	0.000295685	0.941011	0.0005	0.0385416
PGS001234	Left arm mass (predicted)	HP:0000098	Tall stature	35	0.00849818	0.00245413	3.4628	0.000544071	0.892944	0.0005	0.0385416
PGS001434	Mean FA in retrolenticular part of internal capsule on FA skeleton (L)	HP:0001880	Eosinophilia	8	-0.00400798	0.00117709	-3.40499	0.000672706	1.18939	0.0007	0.0392706
PGS002242	Breast cancer	HP:0001880	Eosinophilia	8	0.00414444	0.00118837	3.48751	0.000496443	1.21306	0.0007	0.0392706
PGS002090	Other arthropathies	HP:0001513	Obesity	98	0.0125816	0.00401288	3.13529	0.00173791	0.669898	0.0019	0.0395424
PGS000262	Myoglobin (MB) serum levels	HP:0000541	Retinal detachment	5	-0.00359146	0.000932968	-3.8495	0.000121495	1.30621	0.0001	0.0400467
PGS002140	Wears glasses or contact lenses	HP:0000541	Retinal detachment	5	-0.0042106	0.000948152	-4.44085	9.37249e-06	1.50923	0.0001	0.0400467
PGS001159	Right leg mass (predicted)	HP:0000098	Tall stature	35	0.00803356	0.0024268	3.31035	0.000945783	0.849579	0.0006	0.0404687
PGS001235	Right arm mass (predicted)	HP:0000098	Tall stature	35	0.0088941	0.00244447	3.63846	0.000280141	0.945279	0.0006	0.0404687
PGS001033	Other coagulation defects (time-to-event)	HP:0001513	Obesity	98	0.0135297	0.00410107	3.29906	0.000984465	0.714806	0.002	0.0408075
PGS001610	Volume of grey matter in V Cerebellum (L)	HP:0031801	Vocal cord dysfunction	5	0.00351715	0.000950802	3.69914	0.000221261	0.705847	0.0001	0.0434427
PGS002256	Gestational diabetes mellitus in early pregnancy	HP:0031801	Vocal cord dysfunction	5	-0.00373908	0.000932031	-4.01175	6.21408e-05	0.806431	0.0001	0.0434427
PGS001663	WA ICVF in tract anterior thalamic radiation (L)	HP:0001272	Cerebellar atrophy	5	0.00353571	0.000930429	3.80008	0.000148298	0.724599	0.0003	0.0444107
PGS001664	WA ICVF in tract anterior thalamic radiation (R)	HP:0001272	Cerebellar atrophy	5	0.00364502	0.000935196	3.8976	9.98518e-05	0.755928	0.0001	0.0444107
PGS001668	WA ICVF in tract corticospinal tract (R)	HP:0001272	Cerebellar atrophy	5	0.00324704	0.000937827	3.4623	0.000545091	0.622081	0.0003	0.0444107
PGS001670	WA ICVF in tract forceps minor	HP:0001272	Cerebellar atrophy	5	0.00351665	0.0009348	3.76193	0.000172701	0.712554	0.0003	0.0444107
PGS001672	WA ICVF in tract inferior fronto-occipital fasciculus (R)	HP:0001272	Cerebellar atrophy	5	0.00387752	0.000938155	4.13314	3.703e-05	0.834784	0.0001	0.0444107
PGS001680	WA ICVF in tract posterior thalamic radiation (L)	HP:0001272	Cerebellar atrophy	5	0.0033799	0.00094221	3.58721	0.000341017	0.658905	0.0003	0.0444107
PGS001681	WA ICVF in tract posterior thalamic radiation (R)	HP:0001272	Cerebellar atrophy	5	0.00343951	0.000937033	3.67064	0.000247299	0.684211	0.0003	0.0444107
PGS001167	Leg fat-free mass (R)	HP:0000098	Tall stature	35	0.00794431	0.00242625	3.27432	0.00107444	0.83961	0.0007	0.0444362
PGS001165	Arm fat free mass (L)	HP:0000098	Tall stature	35	0.00819279	0.00244748	3.34744	0.000828377	0.859953	0.0008	0.0454385
PGS001166	Leg fat free mass (L)	HP:0000098	Tall stature	35	0.00826552	0.0024285	3.40356	0.000676222	0.875864	0.0008	0.0454385
PGS001007	Age at first sexual intercourse	HP:0002092	Pulmonary arterial hypertension	17	-0.00632828	0.00173264	-3.65239	0.000265455	0.711046	0.0003	0.0455145
PGS001127	Never Smoker	HP:0002092	Pulmonary arterial hypertension	17	-0.00598013	0.00173064	-3.45545	0.000559063	0.652391	0.0002	0.0455145
PGS001506	Mean ISOVF in superior corona radiata on FA skeleton (R)	HP:0002092	Pulmonary arterial hypertension	17	0.00649754	0.00175762	3.69677	0.000223319	0.724704	0.0003	0.0455145
PGS001613	Volume of grey matter in Ventral Striatum (R)	HP:0001513	Obesity	98	0.0124381	0.00399506	3.11337	0.00187174	0.664059	0.0023	0.0460261
PGS001547	Volume of grey matter in Brain-Stem	HP:0001513	Obesity	98	0.0122747	0.00410579	2.9896	0.00282223	0.631837	0.0024	0.0471211
PGS000861	Urine Albumin-to-Creatinine ratio	HP:0001880	Eosinophilia	8	0.00421414	0.0012009	3.50916	0.000457922	1.21937	0.0009	0.0475208
PGS001460	Mean ICVF in cingulum hippocampus on FA skeleton (R)	HP:0010893	Abnormal circulating phenylalanine concentration	11	-0.00455941	0.0013802	-3.30345	0.000969253	0.752573	0.0007	0.0496869
PGS001360	3mm strong meridian (R)	HP:0004322	Short stature	221	0.0190075	0.00592731	3.20676	0.00136031	0.599745	0.0013	0.0498767
PGS001266	Deep vein thrombosis (diagnosed by doctor)	HP:0001513	Obesity	98	0.0124803	0.00403811	3.09064	0.00202054	0.658043	0.0026	0.0501025
PGS001001	Getting up in morning	HP:0000717	Autism	283	-0.0243865	0.006675	-3.65341	0.000264402	3.83635	0.0001	0.0502234
PGS002790	Autism spectrum disorder	HP:0000717	Autism	283	0.0291354	0.0065695	4.43496	9.63029e-06	4.10423	0.0001	0.0502234
PGS001102	Body fat percentage (left arm)	HP:0012469	Infantile spasms	16	-0.00638834	0.00166476	-3.8374	0.000127601	0.992664	0.0001	0.0507675
PGS001144	Arm fat mass (L)	HP:0012469	Infantile spasms	16	-0.00611608	0.00164638	-3.71487	0.000208014	0.954039	0.0002	0.0507675
PGS001145	Arm fat mass (R)	HP:0012469	Infantile spasms	16	-0.00615985	0.00164501	-3.74457	0.000185014	0.963289	0.0002	0.0507675
PGS002133	Body fat percentage	HP:0012469	Infantile spasms	16	-0.00625949	0.00164681	-3.80098	0.000147767	0.981055	0.0001	0.0507675
PGS001105	Body fat percentage (trunk fat)	HP:0002155	Hypertriglyceridemia	13	0.0049337	0.0015252	3.23479	0.00123407	0.679479	0.0008	0.0509972
PGS001414	Lymphocyte %	HP:0002155	Hypertriglyceridemia	13	0.00478738	0.0014768	3.24173	0.00120456	0.681362	0.0008	0.0509972
PGS001671	WA ICVF in tract inferior fronto-occipital fasciculus (L)	HP:0001272	Cerebellar atrophy	5	0.00312555	0.000933147	3.34947	0.000822359	0.589919	0.0004	0.0518125
PGS001282	Migraine (time-to-event)	HP:0002092	Pulmonary arterial hypertension	17	0.00594158	0.00175708	3.38151	0.000732602	0.631192	0.0004	0.0520166
PGS000069	Serous epithelial ovarian cancer	HP:0002553	Highly arched eyebrow	5	0.00354711	0.000934112	3.7973	0.000149961	0.786908	0.0001	0.0522031
PGS000352	High grade serous ovarian cancer	HP:0002553	Highly arched eyebrow	5	0.00367768	0.000932336	3.94458	8.22653e-05	0.834458	0.0001	0.0522031
PGS000088	Basophil count	HP:0002131	Episodic ataxia	7	0.00430057	0.00109982	3.91025	9.47949e-05	0.769545	0.0001	0.0522675
PGS000240	Follistatin (FS) serum levels	HP:0002131	Episodic ataxia	7	-0.0039724	0.00107553	-3.69343	0.000226262	0.700697	0.0001	0.0522675
PGS001433	Mean FA in posterior thalamic radiation on FA skeleton (R)	HP:0003401	Paresthesia	11	-0.00572176	0.00141338	-4.04827	5.32549e-05	0.799661	0.0001	0.0529018
PGS001437	Mean FA in sagittal stratum on FA skeleton (R)	HP:0003401	Paresthesia	11	-0.005327	0.00141605	-3.76187	0.000172744	0.706219	0.0001	0.0529018
PGS000042	Coeliac disease	HP:0002608	Celiac disease	14	0.00600648	0.0015618	3.84588	0.000123294	0.7862	0.0001	0.0530695
PGS001250	Calculus of kidney and ureter (time-to-event)	HP:0002608	Celiac disease	14	-0.00606599	0.00157871	-3.84237	0.000125061	0.785071	0.0001	0.0530695
PGS001645	WA FA in tract anterior thalamic radiation (L)	HP:0006480	Premature loss of teeth	6	-0.00366289	0.00101273	-3.61686	0.000304435	0.823275	0.0001	0.0533614
PGS001646	WA FA in tract anterior thalamic radiation (R)	HP:0006480	Premature loss of teeth	6	-0.00500687	0.00103257	-4.84894	1.3218e-06	1.25673	0.0001	0.0533614
PGS000291	TNF-related apoptosis-inducing ligand receptor 2 (TRAIL-R2) serum levels	HP:0000541	Retinal detachment	5	-0.00349425	0.000918632	-3.80375	0.000146129	1.29168	0.0002	0.0533956
PGS001424	Mean FA in external capsule on FA skeleton (R)	HP:0003198	Myopathy	5	-0.00358268	0.000940411	-3.80969	0.000142685	0.880207	0.0001	0.0534183
PGS001644	WA FA in tract acoustic radiation (R)	HP:0003198	Myopathy	5	-0.0034765	0.000945921	-3.67526	0.000242893	0.838247	0.0001	0.0534183
PGS002320	Dermatologic diseases	HP:0001051	Seborrheic dermatitis	5	0.00403514	0.000937342	4.30487	1.7389e-05	0.968394	0.0001	0.0538254
PGS002344	Psoriasis	HP:0001051	Seborrheic dermatitis	5	0.00488014	0.00093727	5.20676	2.08733e-07	1.32375	0.0001	0.0538254
PGS000266	Matrix metalloproteinase-12 (MMP-12) serum levels	HP:0031417	Rhinorrhea	5	-0.00365728	0.000936959	-3.90335	9.75202e-05	0.722928	0.0001	0.0541921
PGS001758	WA MD in tract uncinate fasciculus (R)	HP:0031417	Rhinorrhea	5	0.00373949	0.00093182	4.01311	6.17862e-05	0.759178	0.0001	0.0541921
PGS000096	Immature fraction of reticulocytes	HP:0100633	Esophagitis	25	0.00762381	0.00208604	3.65468	0.00026311	0.917894	0.0002	0.0542067
PGS000996	Diverticular disease/diverticulitis	HP:0100633	Esophagitis	25	0.00744953	0.00209923	3.54869	0.000394689	0.885928	0.0001	0.0542067
PGS002227	Mean sphered cell volume	HP:0100633	Esophagitis	25	0.00736154	0.00208146	3.53672	0.000412916	0.882375	0.0002	0.0542067
PGS000870	Cystic fibrosis related diabetes	HP:0000105	Enlarged kidney	8	-0.00589763	0.00118386	-4.98168	6.75902e-07	1.32119	0.0001	0.0548334
PGS001276	Retinal disorders in diseases classified elsewhere (time-to-event)	HP:0000105	Enlarged kidney	8	-0.00456419	0.00119354	-3.82409	0.000134646	0.897966	0.0001	0.0548334
PGS002066	Ulcerative colitis	HP:0001880	Eosinophilia	8	-0.00386128	0.00117933	-3.27414	0.0010751	1.153	0.0011	0.0548542
PGS001697	WA ISOVF in tract posterior thalamic radiation (R)	HP:0000826	Precocious puberty	20	0.00739032	0.00186949	3.95312	7.9401e-05	1.15749	0.0001	0.0553431
PGS003388	Esophageal adenocarcinoma	HP:0000826	Precocious puberty	20	0.0076262	0.00184236	4.13936	3.60474e-05	1.22025	0.0001	0.0553431
PGS000100	Mean corpuscular hemoglobin concentration	HP:0012304	Hypoplastic aortic arch	6	-0.00409938	0.00102503	-3.99926	6.54891e-05	0.780782	0.0001	0.0568661
PGS000769	Response to bronchodilator (albutamol)	HP:0012304	Hypoplastic aortic arch	6	-0.00387791	0.00103412	-3.74997	0.000181098	0.700149	0.0001	0.0568661
PGS000965	Hypothyroidism/myxoedema	HP:0000218	High palate	40	-0.0121154	0.00263597	-4.59618	4.52931e-06	1.29213	0.0001	0.05755
PGS001181	Other hypothyroidism (time-to-event)	HP:0000218	High palate	40	-0.0126849	0.00261685	-4.84741	1.33194e-06	1.39094	0.0001	0.05755
PGS000266	Matrix metalloproteinase-12 (MMP-12) serum levels	HP:0000238	Hydrocephalus	51	-0.0133783	0.00295838	-4.52217	6.42279e-06	1.05686	0.0001	0.05755
PGS000877	Insulin resistance	HP:0000238	Hydrocephalus	51	-0.0119879	0.00293738	-4.08114	4.63002e-05	0.897644	0.0001	0.05755
PGS002340	Mean Platelet Volume	HP:0000829	Hypoparathyroidism	5	0.00366443	0.00094467	3.87906	0.000107723	0.735443	0.0001	0.05755
PGS003137	Total Cholesterol	HP:0000829	Hypoparathyroidism	5	-0.00344875	0.000935449	-3.68674	0.000232258	0.674682	0.0001	0.05755
PGS000027	Body Mass Index	HP:0000956	Acanthosis nigricans	13	0.00570786	0.00148201	3.85142	0.000120554	0.989941	0.0001	0.05755
PGS002853	BMI	HP:0000956	Acanthosis nigricans	13	0.00566388	0.00146757	3.85936	0.000116728	0.992493	0.0001	0.05755
PGS000999	Comparative body size at age 10	HP:0001508	Failure to thrive	174	-0.018903	0.00519376	-3.63955	0.000278962	1.08251	0.0004	0.05755
PGS001168	Trunk fat free mass	HP:0001508	Failure to thrive	174	-0.0190799	0.00532271	-3.58463	0.000344386	1.06545	0.0004	0.05755
PGS000677	Cholesterol [mmol/L] (statin adjusted)	HP:0001537	Umbilical hernia	15	-0.00707015	0.00161856	-4.36819	1.30683e-05	1.17112	0.0001	0.05755
PGS002108	Cholesterol	HP:0001537	Umbilical hernia	15	-0.0069385	0.00161551	-4.29494	1.81796e-05	1.14473	0.0001	0.05755
PGS001236	Lung function (FEV1)	HP:0004322	Short stature	221	-0.0192293	0.0060447	-3.18119	0.00148573	0.59262	0.0016	0.0594065
PGS000293	Urokinase plasminogen activator surface receptor (U-PAR) serum levels	HP:0000541	Retinal detachment	5	-0.00342328	0.000932229	-3.67214	0.000245855	1.25082	0.0003	0.06007
PGS001148	Trunk fat mass	HP:0012469	Infantile spasms	16	-0.00599288	0.00167087	-3.58667	0.000341716	0.914936	0.0003	0.060921
PGS001147	Leg fat mass (R)	HP:0012469	Infantile spasms	16	-0.00578636	0.00165174	-3.50318	0.000468266	0.890192	0.0005	0.0634594
PGS001230	Body weight	HP:0012469	Infantile spasms	16	-0.00567292	0.00164765	-3.44304	0.000585219	0.872722	0.0005	0.0634594
PGS002169	Whole body fat mass	HP:0012469	Infantile spasms	16	-0.00584085	0.00163599	-3.57023	0.000363774	0.910018	0.0005	0.0634594
PGS001160	Trunk mass (predicted)	HP:0001508	Failure to thrive	174	-0.0190278	0.00531752	-3.57832	0.000352755	1.06351	0.0005	0.0639444
PGS001450	Mean ICVF in anterior corona radiata on FA skeleton (L)	HP:0010893	Abnormal circulating phenylalanine concentration	11	-0.0046707	0.00138779	-3.36556	0.000776092	0.769904	0.001	0.0643007
PGS001670	WA ICVF in tract forceps minor	HP:0010893	Abnormal circulating phenylalanine concentration	11	-0.00431404	0.00138485	-3.11516	0.00186051	0.701967	0.0011	0.0643007
PGS002109	Hair colour (natural, before greying)	HP:0010893	Abnormal circulating phenylalanine concentration	11	-0.0046209	0.0013956	-3.31104	0.000943461	0.754674	0.0011	0.0643007
PGS001104	Body fat percentage (right leg)	HP:0012469	Infantile spasms	16	-0.00531354	0.00165643	-3.20782	0.00135531	0.807246	0.0007	0.0646132
PGS001105	Body fat percentage (trunk fat)	HP:0012469	Infantile spasms	16	-0.00599001	0.00168909	-3.5463	0.000398273	0.902899	0.0007	0.0646132
PGS001106	Percentage of right arm fat	HP:0012469	Infantile spasms	16	-0.00598494	0.00166656	-3.5912	0.000335863	0.916294	0.0006	0.0646132
PGS001595	Volume of grey matter in Subcallosal Cortex (L)	HP:0001880	Eosinophilia	8	0.00374909	0.00116892	3.2073	0.00135774	1.13495	0.0014	0.06614
PGS000246	Hepatocyte growth factor (HGF) serum levels	HP:0000098	Tall stature	35	-0.00802631	0.00246751	-3.2528	0.00115882	0.833707	0.0013	0.0668054
PGS001367	6mm weak meridian (L)	HP:0000098	Tall stature	35	-0.00752326	0.0024507	-3.06984	0.00216603	0.785067	0.0013	0.0668054
PGS001773	Moderate-to-severe atopic dermatitis	HP:0000717	Autism	283	0.022791	0.00652091	3.49506	0.000482676	3.78823	0.0002	0.0669645
PGS001852	Duodenitis	HP:0004322	Short stature	221	0.0181698	0.00597636	3.04028	0.00238949	0.554369	0.0019	0.0683406
PGS001377	Basophill %	HP:0002131	Episodic ataxia	7	0.00406593	0.00109632	3.7087	0.000213122	0.705419	0.0002	0.06969
PGS002218	Overall health rating	HP:0001513	Obesity	98	0.0116289	0.0040397	2.87865	0.0040296	0.60405	0.0037	0.0700034
PGS001557	Volume of grey matter in Frontal Operculum Cortex (L)	HP:0004322	Short stature	221	-0.0181309	0.00596019	-3.042	0.00237597	0.554825	0.0021	0.0710912
PGS001568	Volume of grey matter in Inferior Temporal Gyrus, posterior division (L)	HP:0004322	Short stature	221	-0.0183732	0.00593839	-3.09398	0.00199801	0.568745	0.0021	0.0710912
PGS002211	Myopia diagnosis	HP:0001880	Eosinophilia	8	-0.00362323	0.00116583	-3.10787	0.00190682	1.10877	0.0016	0.0718092
PGS000098	Lymphocyte percentage of white cells	HP:0002155	Hypertriglyceridemia	13	0.00479068	0.00146026	3.2807	0.00105052	0.692012	0.0012	0.0724697
PGS001454	Mean ICVF in body of corpus callosum on FA skeleton	HP:0001272	Cerebellar atrophy	5	0.00314551	0.000930648	3.37991	0.000736848	0.598494	0.0007	0.0725375
PGS001466	Mean ICVF in genu of corpus callosum on FA skeleton	HP:0001272	Cerebellar atrophy	5	0.00312751	0.000936365	3.34006	0.000850616	0.587282	0.0007	0.0725375
PGS002088	Rheumatoid arthritis	HP:0001880	Eosinophilia	8	0.00375921	0.001191	3.15635	0.00161769	1.12143	0.0017	0.0726641
PGS002100	Ankle spacing width	HP:0001513	Obesity	98	0.0117331	0.00405245	2.89532	0.00382249	0.608157	0.004	0.0743279
PGS001652	WA FA in tract inferior fronto-occipital fasciculus (L)	HP:0001272	Cerebellar atrophy	5	0.00310871	0.000928928	3.34656	0.000830996	0.589103	0.0008	0.0753636
PGS002788	Type 2 bipolar disorder	HP:0012469	Infantile spasms	16	0.0053447	0.00168791	3.16646	0.00156271	0.796203	0.0009	0.0761512
PGS001715	WA L2 in tract anterior thalamic radiation (L)	HP:0000829	Hypoparathyroidism	5	0.00343158	0.000943608	3.63666	0.000282093	0.659357	0.0002	0.0767333
PGS001230	Body weight	HP:0000956	Acanthosis nigricans	13	0.00533899	0.00148583	3.59327	0.000333226	0.909737	0.0002	0.0767333
PGS002150	LDL direct	HP:0001537	Umbilical hernia	15	-0.00626584	0.00162929	-3.84575	0.00012336	0.992426	0.0002	0.0767333
PGS001461	Mean ICVF in external capsule on FA skeleton (L)	HP:0010893	Abnormal circulating phenylalanine concentration	11	-0.00437946	0.00137778	-3.17863	0.00149882	0.718702	0.0014	0.0772907
PGS002137	Fractured/broken bones in last 5 years	HP:0001800	Hypoplastic toenails	5	-0.00330188	0.000935025	-3.53133	0.000421388	0.790251	0.0003	0.0773938
PGS001103	Body fat percentage (left leg)	HP:0012469	Infantile spasms	16	-0.00555455	0.00165844	-3.34927	0.000822968	0.846074	0.001	0.0781038
PGS001459	Mean ICVF in cingulum hippocampus on FA skeleton (L)	HP:0010893	Abnormal circulating phenylalanine concentration	11	-0.00438372	0.00137388	-3.19075	0.00143762	0.721934	0.0015	0.078453
PGS001451	Mean ICVF in anterior corona radiata on FA skeleton (R)	HP:0010893	Abnormal circulating phenylalanine concentration	11	-0.00435934	0.00139331	-3.12876	0.00177684	0.705526	0.0016	0.0794991
PGS001790	Heart Failure	HP:0001513	Obesity	98	0.0121677	0.00405676	2.99937	0.0027336	0.634334	0.0044	0.0803263
PGS001464	Mean ICVF in fornix cres+stria terminalis on FA skeleton (R)	HP:0010893	Abnormal circulating phenylalanine concentration	11	-0.00435463	0.00138684	-3.13998	0.00171047	0.708471	0.0017	0.0804455
PGS002082	Lupus (localized and systemic)	HP:0001513	Obesity	98	-0.0114395	0.00407514	-2.80715	0.00503912	0.586691	0.0045	0.0807355
PGS001264	Deep vein thrombosis	HP:0001513	Obesity	98	0.0115111	0.00404243	2.84758	0.00444334	0.596453	0.0046	0.0811308
PGS001453	Mean ICVF in anterior limb of internal capsule on FA skeleton (R)	HP:0010893	Abnormal circulating phenylalanine concentration	11	-0.00433434	0.00140529	-3.08431	0.00206385	0.693955	0.0018	0.0813058
PGS002922	Estradiol	HP:0001513	Obesity	98	0.0116271	0.0041771	2.78354	0.00541961	0.581053	0.0047	0.0815129
PGS001791	Idiopathic pulmonary fibrosis	HP:0001880	Eosinophilia	8	-0.00378794	0.00120042	-3.1555	0.00162235	1.12121	0.002	0.0816013
PGS001490	Mean ICVF in tapetum on FA skeleton (L)	HP:0001272	Cerebellar atrophy	5	0.00307465	0.00093008	3.30579	0.000961225	0.577748	0.0014	0.0818092
PGS001645	WA FA in tract anterior thalamic radiation (L)	HP:0001272	Cerebellar atrophy	5	0.00296571	0.000925955	3.20286	0.00137877	0.549688	0.0015	0.0818092
PGS001662	WA ICVF in tract acoustic radiation (R)	HP:0001272	Cerebellar atrophy	5	0.00326856	0.000945944	3.45535	0.000559272	0.620069	0.0012	0.0818092
PGS001673	WA ICVF in tract inferior longitudinal fasciculus (L)	HP:0001272	Cerebellar atrophy	5	0.00304833	0.000937476	3.25163	0.00116358	0.562874	0.0011	0.0818092
PGS001674	WA ICVF in tract inferior longitudinal fasciculus (R)	HP:0001272	Cerebellar atrophy	5	0.00308805	0.000945508	3.26603	0.00110626	0.566804	0.0015	0.0818092
PGS001683	WA ICVF in tract superior longitudinal fasciculus (R)	HP:0001272	Cerebellar atrophy	5	0.00302816	0.000945573	3.20246	0.00138068	0.549581	0.0012	0.0818092
PGS001685	WA ICVF in tract superior thalamic radiation (R)	HP:0001272	Cerebellar atrophy	5	0.00307522	0.000936239	3.28465	0.00103599	0.571913	0.0013	0.0818092
PGS002788	Type 2 bipolar disorder	HP:0001272	Cerebellar atrophy	5	0.00295369	0.000947039	3.11887	0.00183731	0.527438	0.0013	0.0818092
PGS002767	Knee osteoarthritis	HP:0001513	Obesity	98	0.0114151	0.00403913	2.82614	0.00475081	0.591259	0.0048	0.0818826
PGS003330	Factor VIII levels	HP:0001880	Eosinophilia	8	-0.00355353	0.00118054	-3.0101	0.00263923	1.08383	0.0021	0.0819561
PGS001446	Mean FA in superior longitudinal fasciculus on FA skeleton (R)	HP:0025502	Overweight	8	-0.00428864	0.00118683	-3.61353	0.000308357	0.677156	0.0002	0.0824164
PGS001470	Mean ICVF in medial lemniscus on FA skeleton (R)	HP:0025502	Overweight	8	-0.00420091	0.00118019	-3.55952	0.000378853	0.660952	0.0003	0.0824164
PGS001659	WA FA in tract uncinate fasciculus (L)	HP:0025502	Overweight	8	-0.0040132	0.00117765	-3.40779	0.000665876	0.616709	0.0003	0.0824164
PGS001680	WA ICVF in tract posterior thalamic radiation (L)	HP:0025502	Overweight	8	-0.00436798	0.00119085	-3.66795	0.0002499	0.693724	0.0003	0.0824164
PGS001661	WA ICVF in tract acoustic radiation (L)	HP:0001272	Cerebellar atrophy	5	0.00308281	0.000941222	3.27533	0.00107063	0.569352	0.0016	0.0829
PGS002309	Number of children ever born	HP:0001513	Obesity	98	0.0113752	0.00402629	2.82524	0.00476415	0.591041	0.005	0.0839186
PGS001606	Volume of grey matter in Temporal Pole (L)	HP:0001382	Joint hypermobility	113	0.0169395	0.00434803	3.89589	0.000100551	1.89279	0.0001	0.0858991
PGS001104	Body fat percentage (right leg)	HP:0002155	Hypertriglyceridemia	13	0.00479777	0.00149505	3.20911	0.00134928	0.672542	0.0015	0.0860577
PGS001144	Arm fat mass (L)	HP:0000956	Acanthosis nigricans	13	0.00545585	0.00148511	3.6737	0.000244372	0.934143	0.0003	0.086325
PGS002066	Ulcerative colitis	HP:0002155	Hypertriglyceridemia	13	-0.00460713	0.0015057	-3.05978	0.00223982	0.633293	0.0016	0.0874237
PGS001379	Body surface area	HP:0010535	Sleep apnea	28	0.00884526	0.00220964	4.00303	6.446e-05	0.970944	0.0001	0.0875425
PGS001274	Osteoporosis without pathological fracture (time-to-event)	HP:0007018	Attention deficit hyperactivity disorder	263	0.0222782	0.00634567	3.51076	0.000455181	2.30287	0.0002	0.0878161
PGS002156	Age first had sexual intercourse	HP:0007018	Attention deficit hyperactivity disorder	263	-0.0238161	0.00634831	-3.75157	0.000179955	2.37816	0.0001	0.0878161
PGS001429	Mean FA in middle cerebellar peduncle on FA skeleton	HP:0025502	Overweight	8	-0.00412869	0.00120431	-3.42826	0.000617853	0.622569	0.0004	0.0879108
PGS001368	6mm weak meridian (R)	HP:0000098	Tall stature	35	-0.00768841	0.00244543	-3.14399	0.00168725	0.804447	0.0018	0.0882953
PGS001135	Arthritis (nos)	HP:0001880	Eosinophilia	8	0.0035829	0.00119793	2.9909	0.00281024	1.07902	0.0029	0.0897615
PGS001465	Mean ICVF in fornix on FA skeleton	HP:0001880	Eosinophilia	8	0.0033355	0.0011784	2.83052	0.00468643	1.04005	0.0029	0.0897615
PGS001539	Volume of brain stem + 4th ventricle	HP:0001880	Eosinophilia	8	0.00339753	0.00116334	2.92049	0.00352786	1.06165	0.0029	0.0897615
PGS001879	Ganglion and cyst of synovium, tendon, and bursa	HP:0001880	Eosinophilia	8	0.00343792	0.00116914	2.94056	0.003308	1.06656	0.0027	0.0897615
PGS002109	Hair colour (natural, before greying)	HP:0001880	Eosinophilia	8	0.00370193	0.00118879	3.11402	0.00186765	1.11037	0.0025	0.0897615
PGS003332	Venous thromboembolism	HP:0001880	Eosinophilia	8	-0.00350383	0.00117486	-2.98234	0.00288976	1.07689	0.0027	0.0897615
PGS001741	WA L3 in tract superior thalamic radiation (R)	HP:0100334	Unilateral cleft palate	7	0.00418061	0.00110693	3.77677	0.000162791	0.939485	0.0001	0.0917464
PGS000871	Insulin secretion	HP:0011787	Central hypothyroidism	7	-0.00401156	0.00111808	-3.58791	0.000340102	0.705684	0.0001	0.0927713
PGS000990	Retinal detachments and breaks (time-to-event)	HP:0100280	Crohn's disease	20	0.00774962	0.00185822	4.17046	3.14937e-05	1.02555	0.0001	0.0930339
PGS001472	Mean ICVF in posterior corona radiata on FA skeleton (L)	HP:0001272	Cerebellar atrophy	5	0.00291006	0.000947554	3.07113	0.00215676	0.515051	0.0019	0.0937559
PGS000717	Adult life body size	HP:0001513	Obesity	98	0.0111513	0.00407255	2.73815	0.00622482	0.570347	0.0057	0.0941487
PGS001654	WA FA in tract inferior longitudinal fasciculus (L)	HP:0001272	Cerebellar atrophy	5	0.0027986	0.000924382	3.02753	0.00249221	0.503902	0.002	0.0942045
PGS001436	Mean FA in sagittal stratum on FA skeleton (L)	HP:0001272	Cerebellar atrophy	5	0.00286525	0.000951095	3.01258	0.00261782	0.500115	0.0021	0.0946141
PGS000251	Interleukin-27 (IL-27) serum levels	HP:0000579	Nasolacrimal duct obstruction	7	0.0042614	0.00112094	3.80163	0.00014738	0.733496	0.0001	0.0953729
PGS001480	Mean ICVF in sagittal stratum on FA skeleton (L)	HP:0001272	Cerebellar atrophy	5	0.00278558	0.00094528	2.94682	0.00324194	0.483679	0.0024	0.0956538
PGS001646	WA FA in tract anterior thalamic radiation (R)	HP:0001272	Cerebellar atrophy	5	0.00286031	0.000946391	3.02234	0.00253522	0.502584	0.0024	0.0956538
PGS001669	WA ICVF in tract forceps major	HP:0001272	Cerebellar atrophy	5	0.00291987	0.000935595	3.12087	0.00182495	0.527961	0.0024	0.0956538
PGS000666	Body surface area-indexed left ventricular end-systolic volume	HP:0000508	Ptosis	18	0.00764055	0.00176564	4.32736	1.57182e-05	0.969812	0.0001	0.0956687
PGS001107	UACR [> 30 mg/g]	HP:0001880	Eosinophilia	8	0.00349552	0.00116261	3.00663	0.00266942	1.08295	0.0032	0.0957456
PGS001464	Mean ICVF in fornix cres+stria terminalis on FA skeleton (R)	HP:0001272	Cerebellar atrophy	5	0.00280685	0.000937188	2.99497	0.00277315	0.495679	0.0026	0.0962232
PGS001667	WA ICVF in tract corticospinal tract (L)	HP:0001272	Cerebellar atrophy	5	0.00278714	0.000934041	2.98396	0.0028746	0.492916	0.0026	0.0962232
PGS001759	WA MO in tract forceps minor	HP:0002643	Neonatal respiratory distress	25	-0.00808426	0.00211497	-3.82241	0.000135565	0.717029	0.0001	0.0965249
PGS000996	Diverticular disease/diverticulitis	HP:0001760	Abnormal foot morphology	7	0.00473371	0.0011152	4.24472	2.27306e-05	0.857206	0.0001	0.0968516
PGS000655	Non-alcoholic fatty liver disease	HP:0000790	Hematuria	6	0.00372337	0.00101969	3.65146	0.000266409	0.871914	0.0001	0.0975591
PGS000640	Hodgkin's disease	HP:0000750	Delayed speech and language development	199	0.022292	0.00571308	3.90191	9.8099e-05	1.18819	0.0001	0.097655
PGS001494	Mean ISOVF in anterior corona radiata on FA skeleton (R)	HP:0004755	Supraventricular tachycardia	9	-0.00492562	0.00126481	-3.89435	0.000101191	0.890493	0.0001	0.0978721
PGS001350	Fasting glucose	HP:0001880	Eosinophilia	8	0.0036733	0.00120772	3.04153	0.00237965	1.09176	0.0034	0.0984481
PGS001119	Left hand grip strength	HP:0004322	Short stature	221	-0.0176211	0.00594343	-2.9648	0.00305908	0.53458	0.003	0.0986571
PGS001427	Mean FA in genu of corpus callosum on FA skeleton	HP:0011398	Hypotonia	14	0.0070962	0.00161274	4.40007	1.13013e-05	1.10348	0.0001	0.0986954
PGS000197	Spondyloarthroparthy	HP:0000505	Visual impairment	13	-0.00672778	0.00152118	-4.42274	1.01865e-05	1.00485	0.0001	0.100077
PGS003373	Drinks per week	HP:0000505	Visual impairment	13	0.0057019	0.00152415	3.74102	0.00018763	0.772737	0.0002	0.100077
PGS001409	Intra-ocular pressure, corneal-compensated (L)	HP:0001659	Aortic regurgitation	13	-0.00524573	0.00150356	-3.48887	0.000493927	1.18606	0.0001	0.100077
PGS000914	Abnormal electrocardiogram	HP:0002119	Ventriculomegaly	26	0.00882426	0.00215151	4.10143	4.24482e-05	0.891032	0.0001	0.100201
PGS001577	Volume of grey matter in Middle Frontal Gyrus (L)	HP:0011443	Abnormality of coordination	5	0.00354291	0.000946739	3.74223	0.000186738	0.721643	0.0001	0.100237
PGS002853	BMI	HP:0012446	Decreased CSF 5-methyltetrahydrofolate concentration	6	0.00444353	0.000996939	4.45717	8.69205e-06	1.29967	0.0001	0.100484
PGS000976	JCV seropositivity for Human Polyomavirus JCV	HP:0002781	Upper airway obstruction	5	0.00334939	0.000937356	3.57324	0.000359644	0.680176	0.0001	0.100499
PGS000239	Fibroblast growth factor 23 (FGF-23) serum levels	HP:0001279	Syncope	16	0.0063902	0.00169003	3.78112	0.000159991	0.777454	0.0001	0.100651
PGS000965	Hypothyroidism/myxoedema	HP:0002121	Generalized non-motor (absence) seizure	25	0.00789305	0.00209591	3.76593	0.000169978	0.783785	0.0003	0.100677
PGS001181	Other hypothyroidism (time-to-event)	HP:0002121	Generalized non-motor (absence) seizure	25	0.00777557	0.00208184	3.73494	0.000192193	0.774047	0.0002	0.100677
PGS001258	Radius fracture	HP:0002121	Generalized non-motor (absence) seizure	25	-0.00887525	0.00210044	-4.22542	2.47532e-05	0.937404	0.0001	0.100677
PGS001138	Rheumatoid factor [> 16 IU/mL]	HP:0001513	Obesity	98	-0.0114645	0.00405957	-2.82407	0.00478144	0.59076	0.0062	0.100807
PGS001584	Volume of grey matter in Parahippocampal Gyrus, anterior division (R)	HP:0008513	Bilateral conductive hearing impairment	8	-0.0047983	0.00119083	-4.02937	5.76929e-05	0.828937	0.0001	0.10082
PGS001050	Diaphragmatic hernia (time-to-event)	HP:0000256	Macrocephaly	110	0.0203733	0.00430476	4.73273	2.34584e-06	1.56657	0.0001	0.10118
PGS001114	Ibuprofen use self-reported	HP:0002091	Restrictive ventilatory defect	23	-0.00701685	0.00201642	-3.47985	0.000510775	0.600411	0.0001	0.101402
PGS003387	Esophageal adenocarcinoma or Barrett‚Äôs esophagus	HP:0012469	Infantile spasms	16	-0.00511957	0.00166414	-3.0764	0.00211917	0.772644	0.0014	0.101535
PGS002147	Immature reticulocyte fraction	HP:0100633	Esophagitis	25	0.00775629	0.00209174	3.70806	0.000213652	0.934345	0.0005	0.101638
PGS001506	Mean ISOVF in superior corona radiata on FA skeleton (R)	HP:0011344	Severe global developmental delay	14	-0.00644186	0.00159505	-4.03867	5.54674e-05	0.84727	0.0001	0.10265
PGS002184	Mean carotid IMT (intima-medial thickness) at 120/150/210/240 degrees	HP:0009778	Short thumb	6	-0.00445871	0.00104523	-4.26576	2.0706e-05	0.813897	0.0001	0.103374
PGS001458	Mean ICVF in cingulum cingulate gyrus on FA skeleton (R)	HP:0001272	Cerebellar atrophy	5	0.00267497	0.000942825	2.83718	0.00459016	0.457067	0.0039	0.103625
PGS001473	Mean ICVF in posterior corona radiata on FA skeleton (R)	HP:0001272	Cerebellar atrophy	5	0.00272042	0.00093721	2.90268	0.00373411	0.472844	0.0037	0.103625
PGS001479	Mean ICVF in retrolenticular part of internal capsule on FA skeleton (R)	HP:0001272	Cerebellar atrophy	5	0.00273465	0.000944571	2.89513	0.00382478	0.471007	0.004	0.103625
PGS001489	Mean ICVF in superior longitudinal fasciculus on FA skeleton (R)	HP:0001272	Cerebellar atrophy	5	0.00272946	0.000946573	2.88352	0.00396814	0.468192	0.0032	0.103625
PGS001653	WA FA in tract inferior fronto-occipital fasciculus (R)	HP:0001272	Cerebellar atrophy	5	0.00277963	0.000952818	2.91727	0.00356435	0.476408	0.0039	0.103625
PGS001658	WA FA in tract superior longitudinal fasciculus (L)	HP:0001272	Cerebellar atrophy	5	0.00270904	0.000944709	2.86759	0.00417272	0.464348	0.004	0.103625
PGS001666	WA ICVF in tract cingulate gyrus part of cingulum (R)	HP:0001272	Cerebellar atrophy	5	0.00265086	0.000926406	2.86145	0.0042541	0.462872	0.0034	0.103625
PGS001677	WA ICVF in tract middle cerebellar peduncle	HP:0001272	Cerebellar atrophy	5	0.0027872	0.000931283	2.99286	0.00279236	0.495148	0.003	0.103625
PGS001692	WA ISOVF in tract cingulate gyrus part of cingulum (R)	HP:0001272	Cerebellar atrophy	5	0.00271904	0.000947788	2.86883	0.00415643	0.464647	0.0029	0.103625
PGS001730	WA L3 in tract anterior thalamic radiation (L)	HP:0001272	Cerebellar atrophy	5	-0.00280446	0.000940388	-2.98224	0.00289071	0.492486	0.004	0.103625
PGS001735	WA L3 in tract inferior fronto-occipital fasciculus (L)	HP:0001272	Cerebellar atrophy	5	-0.00276033	0.000949219	-2.908	0.00367137	0.474142	0.004	0.103625
PGS001739	WA L3 in tract superior longitudinal fasciculus (L)	HP:0001272	Cerebellar atrophy	5	-0.0027433	0.000944935	-2.90316	0.00372833	0.472963	0.0033	0.103625
PGS003373	Drinks per week	HP:0000577	Exotropia	15	0.00653643	0.00163666	3.99376	6.70182e-05	0.754739	0.0001	0.103779
PGS001732	WA L3 in tract cingulate gyrus part of cingulum (L)	HP:0001337	Tremor	38	0.00944424	0.00259352	3.64148	0.000276892	0.799154	0.0001	0.105814
PGS001742	WA L3 in tract uncinate fasciculus (L)	HP:0002608	Celiac disease	14	-0.00547081	0.00158804	-3.44501	0.000580994	0.663898	0.0003	0.106139
PGS001693	WA ISOVF in tract inferior fronto-occipital fasciculus (L)	HP:0001251	Ataxia	30	0.00908062	0.00228461	3.97469	7.25803e-05	0.768005	0.0001	0.106162
PGS001143	Volume of grey matter in Parietal Operculum Cortex (R)	HP:0003198	Myopathy	5	-0.00315466	0.000931605	-3.38626	0.000720101	0.753041	0.0004	0.106837
PGS001478	Mean ICVF in retrolenticular part of internal capsule on FA skeleton (L)	HP:0003198	Myopathy	5	-0.00326263	0.000948291	-3.44054	0.000590631	0.768522	0.0006	0.106837
PGS001662	WA ICVF in tract acoustic radiation (R)	HP:0003198	Myopathy	5	-0.00331538	0.000945146	-3.5078	0.000460258	0.788042	0.0006	0.106837
PGS001679	WA ICVF in tract parahippocampal part of cingulum (R)	HP:0003198	Myopathy	5	-0.00343053	0.000924966	-3.70881	0.000213026	0.848583	0.0004	0.106837
PGS000945	Dementia in alzheimer's disease (time-to-event)	HP:0001513	Obesity	98	0.0114453	0.00421991	2.71222	0.00673187	0.564308	0.0067	0.10712
PGS001135	Arthritis (nos)	HP:0001513	Obesity	98	0.0112403	0.00412306	2.7262	0.00645398	0.567558	0.007	0.10712
PGS001136	Hematologic disease, genetic	HP:0001513	Obesity	98	0.0109732	0.0039883	2.75135	0.00598026	0.573442	0.007	0.10712
PGS001504	Mean ISOVF in superior cerebellar peduncle on FA skeleton (R)	HP:0001513	Obesity	98	0.0110056	0.0040916	2.68981	0.00719957	0.559135	0.0069	0.10712
PGS000996	Diverticular disease/diverticulitis	HP:0001065	Striae distensae	18	-0.00701504	0.00177856	-3.94424	8.23832e-05	1.48094	0.0001	0.107399
PGS002279	Reduced left ventricular ejection fraction	HP:0001347	Hyperreflexia	7	0.00471969	0.00111505	4.23273	2.39676e-05	0.985539	0.0001	0.107506
PGS001082	MC VP1 antigen for Merkel Cell Polyomavirus	HP:0001264	Spastic diplegia	12	-0.00499239	0.00145127	-3.44002	0.000591745	0.898447	0.0003	0.107633
PGS001499	Mean ISOVF in fornix on FA skeleton	HP:0001264	Spastic diplegia	12	0.00530866	0.00145883	3.63899	0.000279568	0.957261	0.0003	0.107633
PGS001581	Volume of grey matter in Occipital Pole (R)	HP:0001264	Spastic diplegia	12	-0.00605268	0.00145556	-4.15832	3.32026e-05	1.12596	0.0001	0.107633
PGS001768	WA OD in tract medial lemniscus (L)	HP:0012173	Orthostatic tachycardia	7	-0.0040185	0.00110109	-3.64956	0.000268379	0.896415	0.0001	0.107891
PGS000251	Interleukin-27 (IL-27) serum levels	HP:0002901	Hypocalcemia	7	0.00440637	0.00112002	3.93419	8.58829e-05	0.896348	0.0001	0.108112
PGS000283	Spondin-1 (SPON1) serum levels	HP:0002901	Hypocalcemia	7	0.00409749	0.00111542	3.67349	0.000244567	0.813625	0.0002	0.108112
PGS001259	Hayfever/allergic rhinitis	HP:0010628	Facial palsy	5	-0.00369259	0.000948358	-3.89366	0.000101475	0.813054	0.0001	0.108382
PGS001728	WA L2 in tract uncinate fasciculus (R)	HP:0031417	Rhinorrhea	5	0.00348042	0.000931229	3.73744	0.000190304	0.669994	0.0003	0.108384
PGS001743	WA L3 in tract uncinate fasciculus (R)	HP:0031417	Rhinorrhea	5	0.00356673	0.000928138	3.84289	0.000124795	0.703377	0.0004	0.108384
PGS001425	Mean FA in fornix cres+stria terminalis on FA skeleton (R)	HP:0100633	Esophagitis	25	0.00671671	0.00210596	3.18938	0.00144444	0.784417	0.0007	0.108413
PGS002311	Asthma	HP:0100633	Esophagitis	25	0.00712863	0.0020972	3.39912	0.000687227	0.842383	0.0008	0.108413
PGS001451	Mean ICVF in anterior corona radiata on FA skeleton (R)	HP:0001272	Cerebellar atrophy	5	0.00271039	0.000941686	2.87823	0.00403498	0.466914	0.0043	0.108559
PGS001476	Mean ICVF in posterior thalamic radiation on FA skeleton (L)	HP:0001272	Cerebellar atrophy	5	0.00275468	0.000946575	2.91016	0.00364619	0.474669	0.0044	0.108559
PGS002344	Psoriasis	HP:0001513	Obesity	98	0.01073	0.00408342	2.6277	0.00865193	0.545021	0.0072	0.108583
PGS002250	Epithelial ovarian cancer	HP:0000286	Epicanthus	18	0.00731088	0.00179129	4.08136	4.62583e-05	0.972399	0.0001	0.108813
PGS001001	Getting up in morning	HP:0001156	Brachydactyly	13	-0.00641686	0.00154243	-4.16022	3.29283e-05	0.812493	0.0001	0.109565
PGS001429	Mean FA in middle cerebellar peduncle on FA skeleton	HP:0040115	Abnormal Eustachian tube morphology	8	-0.00497276	0.00120249	-4.13537	3.66741e-05	0.922708	0.0001	0.109625
PGS001693	WA ISOVF in tract inferior fronto-occipital fasciculus (L)	HP:0040115	Abnormal Eustachian tube morphology	8	-0.00431366	0.00118531	-3.63928	0.000279259	0.761828	0.0002	0.109625
PGS001484	Mean ICVF in superior corona radiata on FA skeleton (L)	HP:0001272	Cerebellar atrophy	5	0.00258076	0.000932135	2.76866	0.0056726	0.440942	0.0046	0.110855
PGS000988	High light scatter reticulocyte percentage	HP:0001880	Eosinophilia	8	0.00337719	0.00116708	2.89372	0.00384195	1.05515	0.0041	0.110882
PGS001437	Mean FA in sagittal stratum on FA skeleton (R)	HP:0001880	Eosinophilia	8	0.00345305	0.0012063	2.86251	0.00424001	1.04765	0.004	0.110882
PGS001549	Volume of grey matter in Central Opercular Cortex (R)	HP:0001880	Eosinophilia	8	0.00343421	0.00118327	2.90231	0.00373844	1.05723	0.0042	0.110882
PGS000640	Hodgkin's disease	HP:0002757	Recurrent fractures	16	-0.00676343	0.00168662	-4.01006	6.25835e-05	1.16188	0.0001	0.111614
PGS002236	Ascending aorta diameter (MRI-derived)	HP:0011220	Prominent forehead	8	0.00446584	0.00119392	3.74048	0.000188033	1.37637	0.0001	0.11166
PGS002146	Standing height	HP:0001510	Growth delay	54	-0.0117911	0.00302982	-3.89169	0.000102297	0.674696	0.0001	0.11185
PGS001230	Body weight	HP:0004322	Short stature	221	-0.0168677	0.00586244	-2.87724	0.00404761	0.512239	0.0035	0.111903
PGS000960	Other systemic involvement of connective tissue (time-to-event)	HP:0100651	Type I diabetes mellitus	18	0.00593469	0.00178344	3.32767	0.000889155	0.953399	0.0008	0.112255
PGS002288	Pelvic organ prolapse	HP:0008458	Progressive congenital scoliosis	6	-0.00387543	0.00101318	-3.82501	0.000134149	0.849454	0.0001	0.112413
PGS000996	Diverticular disease/diverticulitis	HP:0000098	Tall stature	35	-0.00735819	0.00248015	-2.96683	0.00303902	0.758899	0.0024	0.112608
PGS002231	Qualifications (years of education)	HP:0002092	Pulmonary arterial hypertension	17	-0.00549728	0.00171501	-3.2054	0.00136673	0.582511	0.001	0.113786
PGS002178	IGF-1	HP:0000821	Hypothyroidism	45	-0.0112927	0.00277262	-4.07295	4.79482e-05	0.817302	0.0001	0.114029
PGS001520	Position of the pulse wave peak	HP:0031437	Pregnancy exposure	24	0.00725597	0.00205467	3.53145	0.000421187	0.833851	0.0002	0.114369
PGS001603	Volume of grey matter in Temporal Fusiform Cortex, anterior division (L)	HP:0031437	Pregnancy exposure	24	-0.00694136	0.00205719	-3.37419	0.000752273	0.788326	0.0003	0.114369
PGS002218	Overall health rating	HP:0031437	Pregnancy exposure	24	0.0073536	0.00202866	3.62485	0.000295225	0.86185	0.0003	0.114369
PGS002067	Celiac disease	HP:0000268	Dolichocephaly	16	0.0064091	0.00166619	3.84656	0.000122956	0.816391	0.0001	0.114507
PGS002196	Sleep duration	HP:0000072	Hydroureter	5	-0.00353722	0.00094223	-3.75409	0.000178165	0.917598	0.0001	0.1151
PGS000233	Dickkopf-related protein 1 (Dkk-1) serum levels	HP:0000085	Horseshoe kidney	8	0.00491338	0.00120936	4.06279	5.00693e-05	1.11759	0.0001	0.1151
PGS001581	Volume of grey matter in Occipital Pole (R)	HP:0000201	Pierre-Robin sequence	22	-0.00775159	0.00197087	-3.93309	8.62741e-05	0.703085	0.0001	0.1151
PGS001763	WA MO in tract posterior thalamic radiation (R)	HP:0000218	High palate	40	-0.0104782	0.00266187	-3.9364	8.51015e-05	1.05688	0.0003	0.1151
PGS001010	PEF pred. ratio	HP:0000278	Retrognathia	24	0.00770147	0.00207835	3.70558	0.000215745	0.768222	0.0001	0.1151
PGS000950	Skin changes due to chronic exposure to nonionising radiation (time-to-event)	HP:0000431	Wide nasal bridge	10	0.00541994	0.00133272	4.06684	4.92141e-05	0.908851	0.0001	0.1151
PGS002039	Other peripheral nerve disorders	HP:0000494	Downslanted palpebral fissures	8	-0.00425611	0.00117259	-3.62967	0.000289803	0.778475	0.0001	0.1151
PGS001484	Mean ICVF in superior corona radiata on FA skeleton (L)	HP:0000720	Emotional lability	11	-0.00558306	0.0013772	-4.05391	5.19958e-05	0.964474	0.0001	0.1151
PGS002189	Mean platelet (thrombocyte) volume	HP:0000829	Hypoparathyroidism	5	0.00352245	0.000939258	3.75024	0.000180902	0.694412	0.0004	0.1151
PGS000387	Cancer within the respiratory system	HP:0000938	Osteopenia	19	-0.00651482	0.00180282	-3.61368	0.000308177	0.892969	0.0001	0.1151
PGS001492	Mean ICVF in uncinate fasciculus on FA skeleton (R)	HP:0000954	Single transverse palmar crease	13	0.00533589	0.00150522	3.54492	0.000400347	0.794783	0.0001	0.1151
PGS000999	Comparative body size at age 10	HP:0000956	Acanthosis nigricans	13	0.00498061	0.00147216	3.38319	0.000728148	0.848488	0.0008	0.1151
PGS001102	Body fat percentage (left arm)	HP:0000956	Acanthosis nigricans	13	0.00525631	0.00150238	3.49865	0.00047625	0.881704	0.0006	0.1151
PGS001145	Arm fat mass (R)	HP:0000956	Acanthosis nigricans	13	0.00525012	0.00148425	3.53721	0.000412153	0.893041	0.0008	0.1151
PGS001147	Leg fat mass (R)	HP:0000956	Acanthosis nigricans	13	0.00532887	0.00148969	3.57715	0.000354327	0.904911	0.0005	0.1151
PGS001112	Aspirin	HP:0000960	Sacral dimple	23	0.00767498	0.00199682	3.84361	0.000124432	0.672394	0.0001	0.1151
PGS001706	WA L1 in tract inferior fronto-occipital fasciculus (R)	HP:0000961	Cyanosis	7	0.00408963	0.00109813	3.72418	0.00020053	0.95482	0.0001	0.1151
PGS001492	Mean ICVF in uncinate fasciculus on FA skeleton (R)	HP:0000995	Melanocytic nevus	15	0.00618377	0.00161555	3.82766	0.000132723	0.873123	0.0001	0.1151
PGS000738	Vitiligo	HP:0001182	Tapered finger	6	0.00381506	0.00104944	3.63534	0.00028354	0.640099	0.0001	0.1151
PGS002132	Falls in the last year	HP:0001260	Dysarthria	14	0.00759264	0.0015713	4.83207	1.43769e-06	1.36587	0.0001	0.1151
PGS001159	Right leg mass (predicted)	HP:0001508	Failure to thrive	174	-0.01695	0.00524543	-3.23139	0.00124882	0.961803	0.0013	0.1151
PGS001167	Leg fat-free mass (R)	HP:0001508	Failure to thrive	174	-0.0167717	0.00524421	-3.19814	0.00140144	0.95259	0.0012	0.1151
PGS001169	Whole body fat free mass	HP:0001508	Failure to thrive	174	-0.0175174	0.00528965	-3.31163	0.00094147	0.984424	0.0011	0.1151
PGS002224	Sitting height	HP:0001508	Failure to thrive	174	-0.0176188	0.00537198	-3.27976	0.00105401	0.975375	0.001	0.1151
PGS002762	Gout	HP:0001622	Premature birth	154	0.0194224	0.00501651	3.8717	0.000111009	0.865105	0.0001	0.1151
PGS001418	Mean FA in cerebral peduncle on FA skeleton (L)	HP:0001649	Tachycardia	11	-0.00581581	0.0014037	-4.1432	3.54521e-05	0.885575	0.0001	0.1151
PGS001016	Sensitivity / hurt feelings	HP:0001873	Thrombocytopenia	18	0.00652435	0.00175753	3.71222	0.000210193	0.748156	0.0001	0.1151
PGS001127	Never Smoker	HP:0001942	Metabolic acidosis	6	0.00373653	0.00102965	3.62893	0.000290627	0.824294	0.0001	0.1151
PGS001031	Fibroblastic disorders (time-to-event)	HP:0001987	Hyperammonemia	6	0.00407393	0.00102679	3.96762	7.47535e-05	0.898988	0.0002	0.1151
PGS001254	Dupuytren's contracture	HP:0001987	Hyperammonemia	6	0.00460495	0.00103505	4.44902	9.02572e-06	1.0675	0.0001	0.1151
PGS001154	Impedance (left arm)	HP:0002089	Pulmonary hypoplasia	8	0.00433035	0.00117995	3.66996	0.00024795	0.836793	0.0004	0.1151
PGS001156	Impedance (right arm)	HP:0002089	Pulmonary hypoplasia	8	0.00433833	0.0011713	3.70386	0.000217206	0.847226	0.0003	0.1151
PGS001157	Impedance (right leg)	HP:0002089	Pulmonary hypoplasia	8	0.00425968	0.00116823	3.64628	0.000271807	0.829559	0.0003	0.1151
PGS001161	Whole body impedance	HP:0002089	Pulmonary hypoplasia	8	0.00501447	0.00117925	4.25225	2.19858e-05	1.02898	0.0001	0.1151
PGS000861	Urine Albumin-to-Creatinine ratio	HP:0002123	Generalized myoclonic seizure	22	-0.0080432	0.00198903	-4.04377	5.42816e-05	0.875774	0.0001	0.1151
PGS001321	Eye problems/disorders (Glaucoma)	HP:0002607	Bowel incontinence	5	-0.00394817	0.000939751	-4.20129	2.75236e-05	0.773553	0.0001	0.1151
PGS000261	Membrane-bound aminopeptidase P (mAmP) serum levels	HP:0003006	Neuroblastoma	10	0.00560864	0.00132664	4.2277	2.4506e-05	0.878043	0.0001	0.1151
PGS000295	Vascular endothelial growth factor D (VEGF-D) serum levels	HP:0003193	Allergic rhinitis	8	-0.0046091	0.00118122	-3.902	9.8066e-05	0.733827	0.0001	0.1151
PGS001581	Volume of grey matter in Occipital Pole (R)	HP:0003396	Syringomyelia	8	0.00426807	0.00119163	3.5817	0.000348245	0.764049	0.0001	0.1151
PGS002231	Qualifications (years of education)	HP:0003808	Abnormal muscle tone	8	0.00464566	0.00117611	3.95002	8.04309e-05	1.02357	0.0001	0.1151
PGS000291	TNF-related apoptosis-inducing ligand receptor 2 (TRAIL-R2) serum levels	HP:0004209	Clinodactyly of the 5th finger	21	-0.00803786	0.00188056	-4.27418	1.99442e-05	0.841787	0.0001	0.1151
PGS001009	PEF	HP:0004349	Reduced bone mineral density	6	0.00379062	0.0010376	3.65326	0.00026456	0.712748	0.0001	0.1151
PGS000903	Parkinson's disease	HP:0004970	Ascending tubular aorta aneurysm	6	0.00408606	0.00102141	4.00043	6.51685e-05	0.812309	0.0001	0.1151
PGS001459	Mean ICVF in cingulum hippocampus on FA skeleton (L)	HP:0005280	Depressed nasal bridge	11	0.00549958	0.00137385	4.00305	6.44563e-05	0.727231	0.0001	0.1151
PGS002214	Neutrophil percentage	HP:0008551	Microtia	12	0.00557304	0.00142366	3.9146	9.31145e-05	0.682231	0.0001	0.1151
PGS001546	Volume of grey matter in Amygdala (L)	HP:0009717	Cortical tubers	7	-0.0040303	0.00108789	-3.7047	0.000216488	0.632422	0.0001	0.1151
PGS001153	Folic acid or folate (Vitamin B9)	HP:0010526	Dysgraphia	10	0.00503489	0.00132243	3.80731	0.000144056	0.991671	0.0001	0.1151
PGS001263	Atrial flutter	HP:0010863	Receptive language delay	16	0.00676468	0.00170613	3.96492	7.5599e-05	0.843097	0.0001	0.1151
PGS001339	Atrial fibrillation and flutter (time-to-event)	HP:0010863	Receptive language delay	16	0.00595014	0.00171993	3.45953	0.000550696	0.686115	0.0002	0.1151
PGS001508	Median T2star in caudate (R)	HP:0011330	Metopic synostosis	8	-0.00440013	0.00119241	-3.69012	0.000229206	1.20786	0.0001	0.1151
PGS002351	Thyroid (self-reported conditions)	HP:0011856	Pica	8	-0.0042466	0.00118331	-3.58874	0.000339026	0.804115	0.0001	0.1151
PGS001395	Frequency of discomfort/pain in abdomen in last 3 months	HP:0012378	Fatigue	38	0.0105109	0.00256892	4.09155	4.42844e-05	0.951557	0.0001	0.1151
PGS001411	Intra-ocular pressure, Goldmann-correlated (L)	HP:0012432	Chronic fatigue	9	0.00445074	0.00126683	3.5133	0.000450881	0.56999	0.0001	0.1151
PGS001539	Volume of brain stem + 4th ventricle	HP:0012533	Allodynia	9	0.00445581	0.00123497	3.60802	0.000314935	0.848822	0.0001	0.1151
PGS001688	WA ISOVF in tract acoustic radiation (L)	HP:0012622	Chronic kidney disease	11	-0.00530361	0.00139439	-3.80354	0.000146252	1.11819	0.0001	0.1151
PGS001254	Dupuytren's contracture	HP:0030746	Intraventricular hemorrhage	11	0.00554806	0.00140216	3.95681	7.81937e-05	0.760163	0.0001	0.1151
PGS001294	Non-insulin-dependent diabetes (time-to-event)	HP:0030746	Intraventricular hemorrhage	11	0.00522759	0.00139446	3.74883	0.000181916	0.693188	0.0002	0.1151
PGS002188	Platelet crit	HP:0030880	Raynaud phenomenon	5	-0.00369342	0.000942027	-3.92071	9.07971e-05	0.856033	0.0001	0.1151
PGS001420	Mean FA in cingulum cingulate gyrus on FA skeleton (R)	HP:0100716	Self-injurious behavior	12	0.00519767	0.00149432	3.47827	0.000513769	0.598945	0.0001	0.1151
PGS002747	Gastrointestinal cancer	HP:0100767	Abnormal placenta morphology	7	0.00422199	0.00110873	3.80796	0.000143684	0.792385	0.0001	0.1151
PGS002266	Nonsyndromic cleft lip with or without cleft palate	HP:0410030	Cleft lip	26	0.00975443	0.00210913	4.62487	3.95036e-06	1.12892	0.0001	0.1151
PGS001452	Mean ICVF in anterior limb of internal capsule on FA skeleton (L)	HP:0010893	Abnormal circulating phenylalanine concentration	11	-0.00422619	0.00140461	-3.0088	0.00265049	0.674674	0.0029	0.115274
PGS001683	WA ICVF in tract superior longitudinal fasciculus (R)	HP:0010893	Abnormal circulating phenylalanine concentration	11	-0.00421361	0.00139986	-3.01003	0.00263985	0.674984	0.0027	0.115274
PGS002769	Seropositive rheumatoid arthritis	HP:0010893	Abnormal circulating phenylalanine concentration	11	-0.00414527	0.00140101	-2.95877	0.00311933	0.662158	0.0028	0.115274
PGS001465	Mean ICVF in fornix on FA skeleton	HP:0100633	Esophagitis	25	0.00709857	0.00207769	3.41656	0.000644881	0.847366	0.001	0.116157
PGS000929	All cause dementia (algorithmically-defined)	HP:0001513	Obesity	98	0.0110004	0.00422573	2.6032	0.00929363	0.539542	0.0079	0.117438
PGS001488	Mean ICVF in superior longitudinal fasciculus on FA skeleton (L)	HP:0010893	Abnormal circulating phenylalanine concentration	11	-0.00408466	0.00140099	-2.91555	0.003584	0.651513	0.0032	0.117776
PGS001679	WA ICVF in tract parahippocampal part of cingulum (R)	HP:0010893	Abnormal circulating phenylalanine concentration	11	-0.00411101	0.00137143	-2.9976	0.00274943	0.671855	0.0032	0.117776
PGS001558	Volume of grey matter in Frontal Orbital Cortex (L)	HP:0004322	Short stature	221	-0.0174359	0.00590278	-2.95384	0.0031694	0.531748	0.0038	0.118211
PGS002046	Otosclerosis	HP:0001880	Eosinophilia	8	-0.0034018	0.00120154	-2.8312	0.00467663	1.04021	0.0047	0.120537
PGS002324	Endocrine and diabetes diseases	HP:0001513	Obesity	98	0.0106921	0.00406944	2.62742	0.00865907	0.544958	0.0083	0.121647
PGS002176	Hip circumference	HP:0012469	Infantile spasms	16	-0.0050755	0.00165586	-3.06518	0.00219995	0.769757	0.0018	0.121842
PGS000996	Diverticular disease/diverticulitis	HP:0003198	Myopathy	5	-0.00314234	0.000943481	-3.33058	0.000879977	0.737409	0.0014	0.122099
PGS001435	Mean FA in retrolenticular part of internal capsule on FA skeleton (R)	HP:0003198	Myopathy	5	-0.00313709	0.000947829	-3.30976	0.000947765	0.731631	0.0009	0.122099
PGS001480	Mean ICVF in sagittal stratum on FA skeleton (L)	HP:0003198	Myopathy	5	-0.0029427	0.000944351	-3.11611	0.00185453	0.67958	0.0016	0.122099
PGS001490	Mean ICVF in tapetum on FA skeleton (L)	HP:0003198	Myopathy	5	-0.00305755	0.000929386	-3.28986	0.00101709	0.726138	0.001	0.122099
PGS001653	WA FA in tract inferior fronto-occipital fasciculus (R)	HP:0003198	Myopathy	5	-0.00309232	0.000951676	-3.24935	0.00117291	0.715061	0.0013	0.122099
PGS001661	WA ICVF in tract acoustic radiation (L)	HP:0003198	Myopathy	5	-0.0030064	0.0009406	-3.19626	0.00141056	0.70075	0.0013	0.122099
PGS001721	WA L2 in tract inferior fronto-occipital fasciculus (L)	HP:0003198	Myopathy	5	0.00299722	0.000945743	3.16917	0.00154825	0.693536	0.0016	0.122099
PGS002346	Red Blood Cell Distribution Width	HP:0003198	Myopathy	5	-0.0028714	0.000936773	-3.06521	0.00219976	0.66641	0.0014	0.122099
PGS001158	Left leg mass (predicted)	HP:0025502	Overweight	8	0.00379955	0.00116894	3.25042	0.00116852	0.572819	0.0015	0.122817
PGS001166	Leg fat free mass (L)	HP:0025502	Overweight	8	0.00377719	0.00116951	3.22972	0.00125607	0.567199	0.0018	0.122817
PGS001445	Mean FA in superior longitudinal fasciculus on FA skeleton (L)	HP:0025502	Overweight	8	-0.00363864	0.00118402	-3.07312	0.00214248	0.525813	0.0016	0.122817
PGS001468	Mean ICVF in inferior cerebellar peduncle on FA skeleton (R)	HP:0025502	Overweight	8	-0.00377499	0.00117848	-3.20326	0.00137685	0.560064	0.0011	0.122817
PGS001471	Mean ICVF in middle cerebellar peduncle on FA skeleton	HP:0025502	Overweight	8	-0.00368719	0.00117961	-3.12578	0.00179487	0.539504	0.0017	0.122817
PGS001474	Mean ICVF in posterior limb of internal capsule on FA skeleton (L)	HP:0025502	Overweight	8	-0.00383528	0.00118366	-3.24019	0.00121107	0.570036	0.0008	0.122817
PGS001490	Mean ICVF in tapetum on FA skeleton (L)	HP:0025502	Overweight	8	-0.00347551	0.00117621	-2.95484	0.00315915	0.495899	0.0019	0.122817
PGS001512	Median T2star in putamen (R)	HP:0025502	Overweight	8	0.00377351	0.00119329	3.16227	0.0015853	0.549124	0.0014	0.122817
PGS001645	WA FA in tract anterior thalamic radiation (L)	HP:0025502	Overweight	8	-0.00401534	0.00117008	-3.43169	0.000610137	0.623553	0.0007	0.122817
PGS001677	WA ICVF in tract middle cerebellar peduncle	HP:0025502	Overweight	8	-0.0038106	0.00117681	-3.23809	0.00121998	0.569467	0.0011	0.122817
PGS001681	WA ICVF in tract posterior thalamic radiation (R)	HP:0025502	Overweight	8	-0.00380423	0.00118524	-3.20966	0.0013467	0.561784	0.0013	0.122817
PGS001684	WA ICVF in tract superior thalamic radiation (L)	HP:0025502	Overweight	8	-0.00391463	0.0011914	-3.28575	0.00103197	0.582495	0.0015	0.122817
PGS001593	Volume of grey matter in Putamen (L)	HP:0001513	Obesity	98	0.0107451	0.00403775	2.66116	0.0078399	0.552584	0.0085	0.122848
PGS003242	Creatine	HP:0001508	Failure to thrive	174	-0.0167914	0.0053898	-3.11541	0.00185893	0.930072	0.0015	0.123321
PGS001110	Reactive arthropathies (time-to-event)	HP:0001800	Hypoplastic toenails	5	0.00330592	0.000943933	3.50228	0.000469844	0.781721	0.0006	0.12383
PGS000260	Lectin-like oxidized LDL receptor 1 (LOX-1) serum levels	HP:0003198	Myopathy	5	-0.00294616	0.000926463	-3.18001	0.00149172	0.696416	0.0019	0.124643
PGS001464	Mean ICVF in fornix cres+stria terminalis on FA skeleton (R)	HP:0003198	Myopathy	5	-0.00291659	0.000936324	-3.11494	0.0018619	0.679274	0.002	0.124643
PGS001680	WA ICVF in tract posterior thalamic radiation (L)	HP:0003198	Myopathy	5	-0.00285763	0.000942214	-3.03289	0.00244857	0.65816	0.002	0.124643
PGS001718	WA L2 in tract cingulate gyrus part of cingulum (R)	HP:0003198	Myopathy	5	0.00289794	0.00092756	3.12426	0.00180411	0.68171	0.0021	0.124643
PGS003282	Cystatin C	HP:0002121	Generalized non-motor (absence) seizure	25	-0.00700648	0.0021094	-3.32155	0.00090879	0.651645	0.0005	0.125846
PGS000965	Hypothyroidism/myxoedema	HP:0010893	Abnormal circulating phenylalanine concentration	11	-0.00410967	0.00139527	-2.94543	0.0032565	0.658857	0.0037	0.126787
PGS001716	WA L2 in tract anterior thalamic radiation (R)	HP:0010893	Abnormal circulating phenylalanine concentration	11	0.0041541	0.00140745	2.9515	0.00319339	0.660358	0.0037	0.126787
PGS001603	Volume of grey matter in Temporal Fusiform Cortex, anterior division (L)	HP:0001513	Obesity	98	-0.0105896	0.00409639	-2.5851	0.00979449	0.535528	0.0089	0.126867
PGS001654	WA FA in tract inferior longitudinal fasciculus (L)	HP:0003198	Myopathy	5	-0.00278852	0.000923682	-3.01892	0.00256385	0.654621	0.0023	0.127187
PGS001673	WA ICVF in tract inferior longitudinal fasciculus (L)	HP:0003198	Myopathy	5	-0.00283637	0.000937035	-3.02696	0.0024969	0.656656	0.0025	0.127187
PGS001750	WA MD in tract inferior fronto-occipital fasciculus (L)	HP:0003198	Myopathy	5	0.00293316	0.000956184	3.06757	0.00218251	0.667017	0.0025	0.127187
PGS001347	Family history of Alzheimer's/dementia	HP:0001513	Obesity	98	0.01089	0.00421954	2.58085	0.00991554	0.534589	0.0092	0.129371
PGS001477	Mean ICVF in posterior thalamic radiation on FA skeleton (R)	HP:0001272	Cerebellar atrophy	5	0.0026029	0.000934179	2.7863	0.00537387	0.445056	0.0055	0.129531
PGS001510	Median T2star in pallidum (R)	HP:0001880	Eosinophilia	8	-0.00325514	0.00117253	-2.77616	0.00554386	1.02732	0.0052	0.129655
PGS001732	WA L3 in tract cingulate gyrus part of cingulum (L)	HP:0031417	Rhinorrhea	5	0.00307944	0.000948663	3.24608	0.00118638	0.526422	0.0006	0.130061
PGS000351	Invasive epithelial ovarian cancer	HP:0002553	Highly arched eyebrow	5	0.00364849	0.000934012	3.90625	9.63668e-05	0.821913	0.0004	0.130508
PGS002266	Nonsyndromic cleft lip with or without cleft palate	HP:0002553	Highly arched eyebrow	5	-0.0032003	0.000931131	-3.43701	0.000598341	0.67804	0.0005	0.130508
PGS000597	Malignant neoplasm of testis	HP:0002910	Elevated hepatic transaminase	19	-0.00634099	0.00181006	-3.5032	0.000468239	0.925388	0.0004	0.131395
PGS001453	Mean ICVF in anterior limb of internal capsule on FA skeleton (R)	HP:0002910	Elevated hepatic transaminase	19	0.00670699	0.00184127	3.6426	0.0002757	0.967031	0.0005	0.131395
PGS001462	Mean ICVF in external capsule on FA skeleton (R)	HP:0002910	Elevated hepatic transaminase	19	0.00626612	0.00180446	3.47258	0.000524743	0.916454	0.0006	0.131395
PGS001732	WA L3 in tract cingulate gyrus part of cingulum (L)	HP:0002910	Elevated hepatic transaminase	19	-0.00660463	0.0018399	-3.58967	0.000337837	0.951031	0.0003	0.131395
PGS003381	Uterine endometrial carcinoma	HP:0002910	Elevated hepatic transaminase	19	-0.00663215	0.00182463	-3.63479	0.000284139	0.964656	0.0006	0.131395
PGS002102	Apolipoprotein B	HP:0001537	Umbilical hernia	15	-0.00556188	0.00164459	-3.38192	0.000731502	0.852384	0.0006	0.131543
PGS002314	Balding Type 1	HP:0001537	Umbilical hernia	15	0.00534658	0.00161449	3.31162	0.000941524	0.832693	0.0008	0.131543
PGS002782	nonHDL Cholesterol	HP:0001537	Umbilical hernia	15	-0.00545243	0.00159304	-3.42266	0.00063067	0.863977	0.0008	0.131543
PGS003137	Total Cholesterol	HP:0001537	Umbilical hernia	15	-0.00537713	0.00161551	-3.32844	0.000886724	0.837367	0.0007	0.131543
PGS000027	Body Mass Index	HP:0001508	Failure to thrive	174	-0.0161298	0.00523638	-3.08033	0.00209146	0.920701	0.0021	0.132365
PGS000998	Comparative body height at age 10	HP:0001508	Failure to thrive	174	-0.0168278	0.00533153	-3.15627	0.00161809	0.941123	0.0023	0.132365
PGS001108	Basal metabolic rate	HP:0001508	Failure to thrive	174	-0.016241	0.00527527	-3.07872	0.00210281	0.920271	0.0023	0.132365
PGS001158	Left leg mass (predicted)	HP:0001508	Failure to thrive	174	-0.0166736	0.00524777	-3.17728	0.00150581	0.946858	0.0021	0.132365
PGS001166	Leg fat free mass (L)	HP:0001508	Failure to thrive	174	-0.0168553	0.00524993	-3.21057	0.00134247	0.956024	0.0018	0.132365
PGS002778	Incident hypertension	HP:0001508	Failure to thrive	174	0.0162402	0.00531252	3.05696	0.00226091	0.914515	0.0022	0.132365
PGS000645	Lymphoid leukemia	HP:0001880	Eosinophilia	8	0.00331146	0.00118429	2.79617	0.00521306	1.03198	0.0061	0.133548
PGS001153	Folic acid or folate (Vitamin B9)	HP:0001880	Eosinophilia	8	0.00316305	0.00118324	2.67322	0.00756441	1.00389	0.0056	0.133548
PGS001570	Volume of grey matter in Insular Cortex (R)	HP:0001880	Eosinophilia	8	0.00329914	0.00118878	2.77523	0.00555958	1.02711	0.0059	0.133548
PGS001635	Volume of putamen (L)	HP:0001880	Eosinophilia	8	0.00329186	0.00117454	2.80267	0.00510936	1.0335	0.006	0.133548
PGS001801	FEV1/FVC ratio	HP:0001880	Eosinophilia	8	0.00326652	0.00121292	2.69311	0.00712887	1.00835	0.0057	0.133548
PGS000279	Receptor for advanced glycosylation end products (RAGE) serum levels	HP:0002781	Upper airway obstruction	5	-0.00323196	0.000952939	-3.39157	0.000706356	0.627264	0.0007	0.133999
PGS000754	Systemic lupus erythrmatosus	HP:0002781	Upper airway obstruction	5	0.00325942	0.000934267	3.48874	0.000494165	0.65523	0.0006	0.133999
PGS001371	Age diabetes diagnosed	HP:0002781	Upper airway obstruction	5	-0.00307516	0.000924893	-3.32489	0.000898044	0.608522	0.0008	0.133999
PGS001399	GE / gI antigen for Varicella Zoster Virus	HP:0002781	Upper airway obstruction	5	0.00382056	0.00093877	4.06975	4.86068e-05	0.838534	0.0003	0.133999
PGS002107	Diagnosed with coeliac disease or gluten sensitivity	HP:0002781	Upper airway obstruction	5	0.00367864	0.000938402	3.92011	9.1022e-05	0.788697	0.0007	0.133999
PGS001542	Volume of caudate (L)	HP:0012533	Allodynia	9	0.0041549	0.0012654	3.28348	0.00104027	0.755345	0.0006	0.134283
PGS001547	Volume of grey matter in Brain-Stem	HP:0012533	Allodynia	9	0.00448237	0.00126702	3.53774	0.000411342	0.827846	0.0004	0.134283
PGS001612	Volume of grey matter in Ventral Striatum (L)	HP:0012533	Allodynia	9	0.00445562	0.00123693	3.60216	0.000322091	0.847056	0.0007	0.134283
PGS001637	Volume of thalamus (L)	HP:0012533	Allodynia	9	0.0042351	0.00126653	3.34385	0.00083912	0.772079	0.0006	0.134283
PGS001638	Volume of thalamus (R)	HP:0012533	Allodynia	9	0.00426828	0.00127378	3.35088	0.000818205	0.774047	0.0004	0.134283
PGS001475	Mean ICVF in posterior limb of internal capsule on FA skeleton (R)	HP:0025502	Overweight	8	-0.00353882	0.00118361	-2.98986	0.00281986	0.504633	0.0022	0.134308
PGS000704	Alcoholic cirrhosis	HP:0001880	Eosinophilia	8	0.00323041	0.00118275	2.73127	0.00635599	1.017	0.0063	0.134642
PGS002033	Overweight, obesity and other hyperalimentation	HP:0001513	Obesity	98	0.0105311	0.00406208	2.59254	0.00958573	0.537175	0.0099	0.135551
PGS002035	Dementias	HP:0001513	Obesity	98	0.0110939	0.00422563	2.62538	0.00871092	0.544501	0.0098	0.135551
PGS001742	WA L3 in tract uncinate fasciculus (L)	HP:0010893	Abnormal circulating phenylalanine concentration	11	0.003925	0.00140885	2.78597	0.00537936	0.62052	0.0041	0.135811
PGS001462	Mean ICVF in external capsule on FA skeleton (R)	HP:0003198	Myopathy	5	-0.00277193	0.000929672	-2.98162	0.00289653	0.645248	0.0028	0.135974
PGS003332	Venous thromboembolism	HP:0001513	Obesity	98	0.010339	0.00404436	2.5564	0.0106382	0.529219	0.0101	0.136493
PGS000677	Cholesterol [mmol/L] (statin adjusted)	HP:0010893	Abnormal circulating phenylalanine concentration	11	-0.00411322	0.00139078	-2.95749	0.00313223	0.661842	0.0043	0.137841
PGS001104	Body fat percentage (right leg)	HP:0000956	Acanthosis nigricans	13	0.00481485	0.00149406	3.22267	0.00128728	0.804124	0.0012	0.13812
PGS001106	Percentage of right arm fat	HP:0000956	Acanthosis nigricans	13	0.00488527	0.00150396	3.24826	0.00117736	0.811057	0.0012	0.13812
PGS001272	Chronic renal failure (time-to-event)	HP:0012533	Allodynia	9	0.00421329	0.0012782	3.29627	0.000994254	0.758865	0.001	0.13812
PGS001540	Volume of brain, grey+white matter	HP:0012533	Allodynia	9	0.00412198	0.00123564	3.33591	0.000863355	0.76986	0.0009	0.13812
PGS001622	Volume of grey matter in VI Cerebellum (R)	HP:0012533	Allodynia	9	0.00415042	0.00126211	3.28848	0.00102206	0.756719	0.0012	0.13812
PGS001640	Volume of white matter	HP:0012533	Allodynia	9	0.00422118	0.00124479	3.39108	0.00070761	0.78538	0.0012	0.13812
PGS001735	WA L3 in tract inferior fronto-occipital fasciculus (L)	HP:0003198	Myopathy	5	0.00281071	0.000948425	2.96356	0.0030714	0.64075	0.003	0.139352
PGS000194	Rheumatoid Arthritis (CCP-positive)	HP:0100280	Crohn's disease	20	-0.00674449	0.00186746	-3.61158	0.000310671	0.84386	0.0004	0.139551
PGS000195	Rheumatoid Arthritis (CCP-negative)	HP:0100280	Crohn's disease	20	-0.00674449	0.00186746	-3.61158	0.000310671	0.84386	0.0006	0.139551
PGS001137	Retinal detachment	HP:0100280	Crohn's disease	20	0.00632582	0.00185722	3.40608	0.000670043	0.783466	0.0006	0.139551
PGS001696	WA ISOVF in tract inferior longitudinal fasciculus (R)	HP:0010893	Abnormal circulating phenylalanine concentration	11	-0.00383685	0.00137924	-2.78185	0.00544783	0.619558	0.0045	0.139744
PGS001181	Other hypothyroidism (time-to-event)	HP:0010893	Abnormal circulating phenylalanine concentration	11	-0.00414452	0.00138576	-2.9908	0.00281115	0.670148	0.0048	0.140292
PGS001701	WA ISOVF in tract superior thalamic radiation (R)	HP:0010893	Abnormal circulating phenylalanine concentration	11	-0.0038672	0.00139781	-2.76662	0.00570814	0.616011	0.0048	0.140292
PGS001488	Mean ICVF in superior longitudinal fasciculus on FA skeleton (L)	HP:0001272	Cerebellar atrophy	5	0.00258959	0.00094678	2.73515	0.00628168	0.433197	0.0061	0.140469
PGS001432	Mean FA in posterior thalamic radiation on FA skeleton (L)	HP:0003401	Paresthesia	11	-0.00502339	0.00138552	-3.62563	0.000294349	0.664116	0.0004	0.141072
PGS001485	Mean ICVF in superior corona radiata on FA skeleton (R)	HP:0001272	Cerebellar atrophy	5	0.00249135	0.000929068	2.68156	0.00737893	0.421005	0.0063	0.141106
PGS001684	WA ICVF in tract superior thalamic radiation (L)	HP:0001272	Cerebellar atrophy	5	0.00257634	0.000943189	2.73152	0.00635114	0.432363	0.0064	0.141106
PGS001543	Volume of caudate (R)	HP:0012533	Allodynia	9	0.00395172	0.00127114	3.10879	0.0019009	0.708608	0.0016	0.141662
PGS001611	Volume of grey matter in V Cerebellum (R)	HP:0012533	Allodynia	9	0.00388597	0.00125264	3.10222	0.0019434	0.7069	0.0016	0.141662
PGS001613	Volume of grey matter in Ventral Striatum (R)	HP:0012533	Allodynia	9	0.00447959	0.00123286	3.63348	0.00028558	0.856518	0.0016	0.141662
PGS001682	WA ICVF in tract superior longitudinal fasciculus (L)	HP:0001272	Cerebellar atrophy	5	0.0025264	0.000951174	2.65609	0.00795837	0.415295	0.0066	0.142484
PGS001450	Mean ICVF in anterior corona radiata on FA skeleton (L)	HP:0001272	Cerebellar atrophy	5	0.0024901	0.000938507	2.65325	0.00802534	0.414662	0.0068	0.143806
PGS002073	Other biliary tract disease	HP:0001880	Eosinophilia	8	0.00335629	0.00118103	2.84184	0.00452387	1.04273	0.0069	0.144036
PGS001522	Psoriatic and enteropathic arthropathies (time-to-event)	HP:0000541	Retinal detachment	5	0.00318856	0.000923279	3.45352	0.000563051	1.18606	0.0009	0.144168
PGS001081	JC VP1 antigen for Human Polyomavirus JCV	HP:0012469	Infantile spasms	16	-0.0049334	0.00167195	-2.95068	0.00320187	0.740879	0.0026	0.144287
PGS001769	WA OD in tract superior longitudinal fasciculus (L)	HP:0012469	Infantile spasms	16	-0.00509244	0.0016992	-2.99697	0.00275515	0.752422	0.0027	0.144287
PGS002059	Circulatory disease NEC	HP:0012469	Infantile spasms	16	-0.00515044	0.00165771	-3.10697	0.00191261	0.780566	0.0025	0.144287
PGS002853	BMI	HP:0012469	Infantile spasms	16	-0.00498778	0.00162892	-3.06201	0.00222327	0.768943	0.0026	0.144287
PGS001730	WA L3 in tract anterior thalamic radiation (L)	HP:0010893	Abnormal circulating phenylalanine concentration	11	0.00386316	0.00139218	2.77489	0.00556536	0.617936	0.0051	0.144802
PGS001695	WA ISOVF in tract inferior longitudinal fasciculus (L)	HP:0040115	Abnormal Eustachian tube morphology	8	-0.0043833	0.00118777	-3.69036	0.000228996	0.777467	0.0004	0.146167
PGS001103	Body fat percentage (left leg)	HP:0000956	Acanthosis nigricans	13	0.00457632	0.00149648	3.05805	0.00225277	0.76083	0.0014	0.146491
PGS001234	Left arm mass (predicted)	HP:0001508	Failure to thrive	174	-0.0160575	0.0053071	-3.02566	0.00250762	0.906301	0.0027	0.146491
PGS001616	Volume of grey matter in Vermis VI Cerebellum	HP:0001508	Failure to thrive	174	-0.0155823	0.00534989	-2.91264	0.00361742	0.877339	0.0028	0.146491
PGS001610	Volume of grey matter in V Cerebellum (L)	HP:0001513	Obesity	98	0.0103565	0.00413001	2.50763	0.0122209	0.518658	0.011	0.14675
PGS001565	Volume of grey matter in I-IV Cerebellum (L)	HP:0001880	Eosinophilia	8	0.00321609	0.0011998	2.68052	0.00740188	1.00552	0.0072	0.146882
PGS000822	Urinary albumin to creatinine ratio	HP:0000826	Precocious puberty	20	-0.00680255	0.0019082	-3.56491	0.000371194	1.03571	0.0004	0.147582
PGS001344	Asthma (diagnosed by doctor)	HP:0100633	Esophagitis	25	0.00655111	0.00211495	3.09752	0.00197436	0.760174	0.002	0.147836
PGS001711	WA L1 in tract superior thalamic radiation (L)	HP:0100633	Esophagitis	25	-0.00657534	0.0021011	-3.12947	0.00177256	0.768527	0.0018	0.147836
PGS001772	ZEBRA antigen for Epstein-Barr Virus	HP:0100633	Esophagitis	25	0.00676167	0.00213461	3.16764	0.00155643	0.778616	0.0016	0.147836
PGS002320	Dermatologic diseases	HP:0100633	Esophagitis	25	0.0063505	0.00208947	3.03928	0.00239741	0.745163	0.0019	0.147836
PGS001075	Usual walking pace	HP:0001513	Obesity	98	-0.0101335	0.00405699	-2.49778	0.0125646	0.516551	0.0114	0.148284
PGS002957	HDL	HP:0001513	Obesity	98	-0.0103292	0.00407263	-2.53625	0.0112686	0.524831	0.0114	0.148284
PGS002105	Birth weight	HP:0000098	Tall stature	35	0.00711884	0.00244546	2.91104	0.00363592	0.745096	0.0033	0.148385
PGS001375	Average heart rate	HP:0100280	Crohn's disease	20	0.00625306	0.00187032	3.34331	0.000840734	0.765713	0.0008	0.148854
PGS001478	Mean ICVF in retrolenticular part of internal capsule on FA skeleton (L)	HP:0001272	Cerebellar atrophy	5	0.00259118	0.000949898	2.72785	0.00642192	0.431523	0.0072	0.14922
PGS000272	Pappalysin-1 (PAPPA) serum levels	HP:0000646	Amblyopia	24	-0.00717226	0.00208007	-3.44809	0.000574442	0.831873	0.0004	0.149896
PGS000716	Early life body size	HP:0000646	Amblyopia	24	-0.00683922	0.00198683	-3.44228	0.000586859	0.830195	0.0005	0.149896
PGS002219	Total protein	HP:0000646	Amblyopia	24	0.00706669	0.00202688	3.48648	0.000498342	0.84303	0.0004	0.149896
PGS000221	C-C motif chemokine 3 (CCL3) serum levels	HP:0002119	Ventriculomegaly	26	-0.0075422	0.00216695	-3.48055	0.000509438	0.693789	0.0003	0.150301
PGS002098	Recent poor appetite or overeating	HP:0001513	Obesity	98	0.010113	0.00406091	2.49032	0.0128308	0.514959	0.0117	0.150308
PGS000229	Fractalkine (CX3CL1) serum levels	HP:0002781	Upper airway obstruction	5	0.00306021	0.00093624	3.26862	0.00109623	0.592989	0.0017	0.150749
PGS001308	Sjogren's syndrome/sicca syndrome	HP:0002781	Upper airway obstruction	5	0.00324984	0.000952053	3.41351	0.000652116	0.633511	0.0018	0.150749
PGS001496	Mean ISOVF in cingulum cingulate gyrus on FA skeleton (L)	HP:0002781	Upper airway obstruction	5	-0.00292756	0.000954531	-3.06701	0.00218657	0.539481	0.0017	0.150749
PGS001505	Mean ISOVF in superior corona radiata on FA skeleton (L)	HP:0002781	Upper airway obstruction	5	-0.00289585	0.000945868	-3.06158	0.00222651	0.538085	0.0017	0.150749
PGS002067	Celiac disease	HP:0002781	Upper airway obstruction	5	0.0035369	0.000933923	3.78715	0.000156181	0.74594	0.0011	0.150749
PGS003391	Lung cancer	HP:0002781	Upper airway obstruction	5	0.00346335	0.000949802	3.64639	0.000271689	0.702246	0.0015	0.150749
PGS001441	Mean FA in superior corona radiata on FA skeleton (L)	HP:0012304	Hypoplastic aortic arch	6	-0.00357842	0.00104324	-3.4301	0.000613699	0.604115	0.0004	0.151643
PGS001444	Mean FA in superior fronto-occipital fasciculus on FA skeleton (R)	HP:0000256	Macrocephaly	110	-0.0147394	0.00424646	-3.47098	0.000527864	1.12868	0.0003	0.15177
PGS001043	Hyperthyroidism, thyrotoxicosis	HP:0040083	Tip-toe gait	32	-0.00853391	0.00236626	-3.6065	0.000316785	1.00194	0.0002	0.152236
PGS001435	Mean FA in retrolenticular part of internal capsule on FA skeleton (R)	HP:0040083	Tip-toe gait	32	-0.00815894	0.00238159	-3.42583	0.000623375	0.948691	0.0003	0.152236
PGS000946	Unspecified dementia (time-to-event)	HP:0001513	Obesity	98	0.0107871	0.00420866	2.56308	0.0104362	0.530681	0.012	0.152282
PGS002786	Bipolar disorder	HP:0002308	Chiari malformation	26	0.00767279	0.00219311	3.49858	0.000476373	0.804	0.0003	0.152316
PGS002787	Type 1 bipolar disorder	HP:0002308	Chiari malformation	26	0.00801971	0.00216544	3.7035	0.000217508	0.865851	0.0002	0.152316
PGS001460	Mean ICVF in cingulum hippocampus on FA skeleton (R)	HP:0001272	Cerebellar atrophy	5	0.00251794	0.00093324	2.69806	0.00702396	0.424735	0.0075	0.15239
PGS002116	P duration	HP:0012189	Hodgkin lymphoma	9	-0.00457411	0.00128054	-3.572	0.000361333	0.736214	0.0002	0.153058
PGS002127	Age at first live birth	HP:0012189	Hodgkin lymphoma	9	0.00445883	0.00125234	3.5604	0.000377593	0.732754	0.0003	0.153058
PGS002320	Dermatologic diseases	HP:0001166	Arachnodactyly	5	0.00375746	0.000937506	4.00793	6.31479e-05	0.933637	0.0004	0.153467
PGS002344	Psoriasis	HP:0001166	Arachnodactyly	5	0.00443915	0.000937872	4.73321	2.34034e-06	1.19687	0.0002	0.153467
PGS003242	Creatine	HP:0001166	Arachnodactyly	5	0.00334992	0.000948657	3.53123	0.000421543	0.783789	0.0004	0.153467
PGS001544	Volume of grey matter	HP:0012533	Allodynia	9	0.00385805	0.00124079	3.10936	0.00189728	0.708755	0.002	0.153467
PGS001620	Volume of grey matter in Vermis X Cerebellum	HP:0012533	Allodynia	9	0.00398511	0.001229	3.24256	0.00120108	0.744171	0.002	0.153467
PGS003137	Total Cholesterol	HP:0001800	Hypoplastic toenails	5	0.00299258	0.000935344	3.19944	0.00139517	0.696889	0.0009	0.154788
PGS000225	Macrophage colony-stimulating factor 1 (CSF-1) serum levels	HP:0002781	Upper airway obstruction	5	0.00298373	0.000945317	3.15633	0.00161779	0.562774	0.0021	0.154936
PGS000232	C-X-C motif chemokine 6 (CXCL6) serum levels	HP:0002781	Upper airway obstruction	5	0.00273267	0.000943352	2.89677	0.00380489	0.496908	0.0037	0.154936
PGS000245	Proheparin-binding EGF-like growth factor (HB-EGF) serum levels	HP:0002781	Upper airway obstruction	5	0.00287049	0.000951354	3.01726	0.00257786	0.526793	0.0023	0.154936
PGS000280	Renin (REN) serum levels	HP:0002781	Upper airway obstruction	5	0.00275808	0.000938334	2.93933	0.00332103	0.507327	0.0025	0.154936
PGS000940	Intestinal malabsorption (time-to-event)	HP:0002781	Upper airway obstruction	5	0.00282556	0.000926261	3.0505	0.00230996	0.535247	0.0034	0.154936
PGS000960	Other systemic involvement of connective tissue (time-to-event)	HP:0002781	Upper airway obstruction	5	0.0027259	0.000944712	2.88543	0.00394421	0.494156	0.003	0.154936
PGS001081	JC VP1 antigen for Human Polyomavirus JCV	HP:0002781	Upper airway obstruction	5	0.00261011	0.000938097	2.78234	0.00543962	0.469639	0.0034	0.154936
PGS001117	Started insulin within one year diagnosis of diabetes	HP:0002781	Upper airway obstruction	5	0.0027231	0.000929851	2.92853	0.00343825	0.504668	0.0036	0.154936
PGS001301	Malabsorption/coeliac disease	HP:0002781	Upper airway obstruction	5	0.00279029	0.000924701	3.0175	0.00257584	0.526853	0.0036	0.154936
PGS001800	Forced expiratory volume (FEV1)	HP:0002781	Upper airway obstruction	5	0.00277267	0.000960139	2.88778	0.00391492	0.494726	0.0037	0.154936
PGS002082	Lupus (localized and systemic)	HP:0002781	Upper airway obstruction	5	0.00302418	0.000939078	3.22038	0.00129758	0.579881	0.0033	0.154936
PGS003392	Lung squamous cell carcinoma	HP:0002781	Upper airway obstruction	5	0.00323709	0.000949432	3.4095	0.000661733	0.632366	0.0033	0.154936
PGS000083	Pancreatic cancer	HP:0001880	Eosinophilia	8	-0.00303392	0.00118664	-2.55673	0.010628	0.978427	0.0093	0.155043
PGS000194	Rheumatoid Arthritis (CCP-positive)	HP:0001880	Eosinophilia	8	-0.00313986	0.00118315	-2.65381	0.0080122	0.999569	0.0082	0.155043
PGS000195	Rheumatoid Arthritis (CCP-negative)	HP:0001880	Eosinophilia	8	-0.00313986	0.00118315	-2.65381	0.0080122	0.999569	0.0086	0.155043
PGS000217	Adrenomedullin (ADM) serum levels	HP:0001880	Eosinophilia	8	-0.00306512	0.00118093	-2.59552	0.00950323	0.986781	0.0088	0.155043
PGS000238	Tumor necrosis factor receptor superfamily member 6 (FAS) serum levels	HP:0001880	Eosinophilia	8	-0.00306189	0.0011801	-2.5946	0.00952846	0.986583	0.0091	0.155043
PGS001425	Mean FA in fornix cres+stria terminalis on FA skeleton (R)	HP:0001880	Eosinophilia	8	0.00311436	0.00119437	2.60754	0.00917674	0.989397	0.0081	0.155043
PGS001552	Volume of grey matter in Cingulate Gyrus, posterior division (R)	HP:0001880	Eosinophilia	8	0.0030847	0.00117119	2.63383	0.00849787	0.995154	0.0093	0.155043
PGS001810	Polycythemia vera	HP:0001880	Eosinophilia	8	-0.00294257	0.00114647	-2.56664	0.0103299	0.98055	0.0095	0.155043
PGS002103	avMSE	HP:0001880	Eosinophilia	8	0.00314941	0.00117456	2.68135	0.00738352	1.00571	0.0083	0.155043
PGS002323	Eczema	HP:0001880	Eosinophilia	8	0.00321384	0.00120604	2.66479	0.00775587	1.00201	0.0094	0.155043
PGS003387	Esophageal adenocarcinoma or Barrett‚Äôs esophagus	HP:0001880	Eosinophilia	8	-0.00310646	0.00117739	-2.63843	0.00838362	0.996169	0.0092	0.155043
PGS002347	Respiratory and ear-nose-throat diseases	HP:0100633	Esophagitis	25	0.00655064	0.00209406	3.1282	0.00178024	0.768192	0.0023	0.155844
PGS000879	Intraocular pressure	HP:0002131	Episodic ataxia	7	-0.00374234	0.00110569	-3.38462	0.000724397	0.60927	0.0006	0.156802
PGS001483	Mean ICVF in superior cerebellar peduncle on FA skeleton (R)	HP:0003198	Myopathy	5	-0.0028456	0.000941998	-3.02081	0.00254794	0.6551	0.0036	0.158118
PGS001686	WA ICVF in tract uncinate fasciculus (L)	HP:0003198	Myopathy	5	-0.00282595	0.000932435	-3.03072	0.00246617	0.657609	0.0037	0.158118
PGS001146	Arm fat-free mass (R)	HP:0001508	Failure to thrive	174	-0.0157104	0.00528158	-2.97457	0.00296367	0.893074	0.0033	0.158263
PGS002972	Height	HP:0001508	Failure to thrive	174	-0.0157363	0.00545922	-2.88252	0.00398072	0.869802	0.0033	0.158263
PGS001569	Volume of grey matter in Insular Cortex (L)	HP:0001880	Eosinophilia	8	0.00307958	0.00118483	2.59918	0.0094027	0.987577	0.0099	0.158685
PGS000247	Kallikrein-11 (hK11) serum levels	HP:0000098	Tall stature	35	-0.00758579	0.00253211	-2.99583	0.00276538	0.766178	0.0037	0.159716
PGS000243	Growth/differentiation factor 15 (GDF-15) serum levels	HP:0000541	Retinal detachment	5	-0.00304657	0.000945359	-3.22266	0.00128731	1.12191	0.0012	0.160187
PGS001328	Family history of diabetes	HP:0002870	Obstructive sleep apnea	71	0.0132831	0.00351015	3.7842	0.000158033	1.00253	0.0003	0.161289
PGS002321	Diabetes (any type)	HP:0002870	Obstructive sleep apnea	71	0.0122153	0.00345285	3.53774	0.000411339	0.926335	0.0003	0.161289
PGS001667	WA ICVF in tract corticospinal tract (L)	HP:0025502	Overweight	8	-0.00357635	0.0011806	-3.02925	0.0024781	0.514584	0.0028	0.161941
PGS001082	MC VP1 antigen for Merkel Cell Polyomavirus	HP:0008872	Feeding difficulties in infancy	22	0.00644356	0.00196412	3.28063	0.0010508	0.568791	0.0005	0.161972
PGS001731	WA L3 in tract anterior thalamic radiation (R)	HP:0008872	Feeding difficulties in infancy	22	0.00670201	0.00196426	3.41197	0.000655786	0.60572	0.0005	0.161972
PGS002210	Use of sun/uv protection	HP:0008872	Feeding difficulties in infancy	22	0.00661973	0.00194866	3.39707	0.000692386	0.601457	0.0003	0.161972
PGS001492	Mean ICVF in uncinate fasciculus on FA skeleton (R)	HP:0003198	Myopathy	5	-0.00273233	0.000935849	-2.91963	0.00353757	0.629926	0.004	0.162233
PGS001652	WA FA in tract inferior fronto-occipital fasciculus (L)	HP:0003198	Myopathy	5	-0.00265565	0.000928805	-2.85921	0.00428418	0.615296	0.0041	0.162233
PGS000940	Intestinal malabsorption (time-to-event)	HP:0002308	Chiari malformation	26	-0.00735138	0.00210001	-3.50065	0.000472718	0.804606	0.0007	0.16247
PGS002158	Alanine aminotransferase	HP:0002308	Chiari malformation	26	0.00782123	0.00210573	3.71426	0.000208511	0.869193	0.0005	0.16247
PGS002299	Gastric cancer	HP:0002308	Chiari malformation	26	0.00685833	0.00211947	3.23586	0.00122949	0.729751	0.0008	0.16247
PGS001166	Leg fat free mass (L)	HP:0000956	Acanthosis nigricans	13	0.00465803	0.00148768	3.13108	0.00176294	0.779761	0.0017	0.163058
PGS000088	Basophil count	HP:0001880	Eosinophilia	8	-0.0030164	0.00117426	-2.56877	0.0102669	0.981006	0.0109	0.164563
PGS000232	C-X-C motif chemokine 6 (CXCL6) serum levels	HP:0001880	Eosinophilia	8	-0.00300856	0.00118965	-2.52894	0.0115053	0.972518	0.0109	0.164563
PGS001255	Otosclerosis (time-to-event)	HP:0001880	Eosinophilia	8	-0.00292033	0.00117314	-2.48932	0.012867	0.964204	0.011	0.164563
PGS001352	Glycated haemoglobin levels (HbA1c)	HP:0001880	Eosinophilia	8	0.0030032	0.00119167	2.52017	0.0117952	0.970666	0.0107	0.164563
PGS002045	Inflammation of the eye	HP:0002781	Upper airway obstruction	5	-0.00272391	0.000934612	-2.91449	0.00359618	0.501227	0.0041	0.164819
PGS001473	Mean ICVF in posterior corona radiata on FA skeleton (R)	HP:0010886	Osteochondritis dissecans	18	-0.00603879	0.00177241	-3.4071	0.000667543	0.579071	0.0004	0.165246
PGS001725	WA L2 in tract superior longitudinal fasciculus (L)	HP:0010886	Osteochondritis dissecans	18	0.00632615	0.00178308	3.54787	0.00039591	0.620148	0.0005	0.165246
PGS001739	WA L3 in tract superior longitudinal fasciculus (L)	HP:0010886	Osteochondritis dissecans	18	0.00656022	0.00178632	3.67248	0.000245531	0.657865	0.0003	0.165246
PGS003133	Thinness	HP:0001880	Eosinophilia	8	-0.00310152	0.00123082	-2.51988	0.0118047	0.970607	0.0113	0.166279
PGS001033	Other coagulation defects (time-to-event)	HP:0010893	Abnormal circulating phenylalanine concentration	11	0.00435582	0.00140001	3.11129	0.00188497	0.700958	0.0063	0.169204
PGS001471	Mean ICVF in middle cerebellar peduncle on FA skeleton	HP:0010893	Abnormal circulating phenylalanine concentration	11	-0.00391852	0.00138169	-2.83602	0.00460675	0.632327	0.0062	0.169204
PGS001550	Volume of grey matter in Cingulate Gyrus, anterior division (L)	HP:0001332	Dystonia	126	-0.0174232	0.00457955	-3.80456	0.000145656	0.972234	0.0002	0.16942
PGS003361	Age of smoking initiation	HP:0001332	Dystonia	126	-0.0169076	0.00465934	-3.62875	0.000290829	0.916473	0.0003	0.16942
PGS001668	WA ICVF in tract corticospinal tract (R)	HP:0025502	Overweight	8	-0.00361758	0.00118613	-3.04991	0.00231451	0.519851	0.0031	0.170327
PGS001143	Volume of grey matter in Parietal Operculum Cortex (R)	HP:0000821	Hypothyroidism	45	0.00982251	0.00277267	3.54262	0.000403836	0.64733	0.0003	0.171044
PGS001578	Volume of grey matter in Middle Frontal Gyrus (R)	HP:0012469	Infantile spasms	16	0.00488885	0.00169205	2.8893	0.00389614	0.725843	0.0034	0.172609
PGS000822	Urinary albumin to creatinine ratio	HP:0000003	Multicystic kidney dysplasia	12	-0.005744	0.00148301	-3.87321	0.000110324	0.710414	0.0003	0.17265
PGS001500	Mean ISOVF in posterior corona radiata on FA skeleton (L)	HP:0000003	Multicystic kidney dysplasia	12	-0.0052427	0.00142304	-3.68416	0.000234607	0.650649	0.0002	0.17265
PGS001494	Mean ISOVF in anterior corona radiata on FA skeleton (R)	HP:0000085	Horseshoe kidney	8	-0.00429868	0.00119224	-3.60555	0.000317933	0.971615	0.0003	0.17265
PGS001180	Lung function (FEV1/FVC)	HP:0000278	Retrognathia	24	0.00769648	0.00207836	3.70315	0.000217806	0.767469	0.0003	0.17265
PGS001016	Sensitivity / hurt feelings	HP:0000494	Downslanted palpebral fissures	8	-0.0041799	0.00117411	-3.56006	0.000378076	0.757565	0.0003	0.17265
PGS001361	3mm strong meridian angle (L)	HP:0001260	Dysarthria	14	-0.0056017	0.00158546	-3.53317	0.000418473	0.913971	0.0003	0.17265
PGS000009	ER-negative Breast Cancer	HP:0001263	Global developmental delay	706	0.0304477	0.00941865	3.2327	0.00124313	1.25083	0.0006	0.17265
PGS000016	Atrial fibrillation	HP:0001263	Global developmental delay	706	0.0345837	0.00966992	3.57642	0.000355321	1.35836	0.0005	0.17265
PGS001339	Atrial fibrillation and flutter (time-to-event)	HP:0001263	Global developmental delay	706	0.0346263	0.00958213	3.61363	0.000308231	1.37064	0.0004	0.17265
PGS002774	Incident atrial fibrillation	HP:0001263	Global developmental delay	706	0.0336297	0.00951832	3.53316	0.000418492	1.34424	0.0004	0.17265
PGS002174	Heel Broadband ultrasound attenuation, direct entry	HP:0025502	Overweight	8	0.00359801	0.00123038	2.9243	0.00348509	0.488362	0.0033	0.172682
PGS002209	Morning/evening person (chronotype)	HP:0001276	Hypertonia	25	0.00811663	0.00209149	3.88079	0.000106966	0.855473	0.0002	0.173197
PGS001434	Mean FA in retrolenticular part of internal capsule on FA skeleton (L)	HP:0003198	Myopathy	5	-0.00267777	0.000933847	-2.86746	0.00417443	0.617276	0.005	0.173991
PGS001436	Mean FA in sagittal stratum on FA skeleton (L)	HP:0003198	Myopathy	5	-0.00267374	0.000950598	-2.81269	0.00495346	0.604238	0.0053	0.173991
PGS001437	Mean FA in sagittal stratum on FA skeleton (R)	HP:0003198	Myopathy	5	-0.00263478	0.000956465	-2.75471	0.0059194	0.590706	0.0057	0.173991
PGS001463	Mean ICVF in fornix cres+stria terminalis on FA skeleton (L)	HP:0003198	Myopathy	5	-0.00267169	0.000932597	-2.86478	0.00420973	0.616633	0.0048	0.173991
PGS001669	WA ICVF in tract forceps major	HP:0003198	Myopathy	5	-0.00259083	0.000935284	-2.7701	0.00564769	0.594271	0.0056	0.173991
PGS001678	WA ICVF in tract parahippocampal part of cingulum (L)	HP:0003198	Myopathy	5	-0.00266499	0.000926537	-2.8763	0.00405973	0.619403	0.0052	0.173991
PGS001681	WA ICVF in tract posterior thalamic radiation (R)	HP:0003198	Myopathy	5	-0.00254802	0.000937513	-2.71785	0.00661859	0.58225	0.0054	0.173991
PGS001717	WA L2 in tract cingulate gyrus part of cingulum (L)	HP:0003198	Myopathy	5	0.00265443	0.000934565	2.84028	0.00454587	0.610776	0.0046	0.173991
PGS001431	Mean FA in posterior limb of internal capsule on FA skeleton (R)	HP:0000098	Tall stature	35	0.00719286	0.00247822	2.90244	0.00373697	0.742989	0.0042	0.174327
PGS002312	Autoimmune disease	HP:0100651	Type I diabetes mellitus	18	0.00558111	0.00176917	3.15464	0.00162712	0.906467	0.0014	0.174619
PGS000955	Right heel broadband ultrasound attenuation	HP:0025502	Overweight	8	0.0036439	0.0012165	2.99538	0.00276944	0.506022	0.0036	0.175008
PGS001169	Whole body fat free mass	HP:0025502	Overweight	8	0.00340202	0.00117904	2.88541	0.00394447	0.478875	0.0041	0.175008
PGS001433	Mean FA in posterior thalamic radiation on FA skeleton (R)	HP:0025502	Overweight	8	-0.00350479	0.00120802	-2.90127	0.00375086	0.482729	0.0039	0.175008
PGS001467	Mean ICVF in inferior cerebellar peduncle on FA skeleton (L)	HP:0025502	Overweight	8	-0.00336604	0.00118688	-2.83603	0.00460662	0.467013	0.0043	0.175008
PGS001511	Median T2star in putamen (L)	HP:0025502	Overweight	8	0.00342164	0.00120271	2.84493	0.00448025	0.469137	0.0043	0.175008
PGS001656	WA FA in tract posterior thalamic radiation (L)	HP:0025502	Overweight	8	-0.0034705	0.00116814	-2.97096	0.00299859	0.499907	0.0037	0.175008
PGS001479	Mean ICVF in retrolenticular part of internal capsule on FA skeleton (R)	HP:0003198	Myopathy	5	-0.00260529	0.000943998	-2.75985	0.00582734	0.591895	0.0059	0.175093
PGS001383	Corneal resistance factor (R)	HP:0010893	Abnormal circulating phenylalanine concentration	11	0.00377213	0.00139545	2.70317	0.00691722	0.601446	0.0067	0.175212
PGS000861	Urine Albumin-to-Creatinine ratio	HP:0000826	Precocious puberty	20	-0.006224	0.00189652	-3.2818	0.00104645	0.954663	0.0008	0.177098
PGS001696	WA ISOVF in tract inferior longitudinal fasciculus (R)	HP:0000826	Precocious puberty	20	0.00645807	0.00185258	3.48598	0.000499261	1.01245	0.0007	0.177098
PGS001236	Lung function (FEV1)	HP:0001513	Obesity	98	-0.0101768	0.00414008	-2.45811	0.0140381	0.508142	0.0142	0.178029
PGS001165	Arm fat free mass (L)	HP:0001508	Failure to thrive	174	-0.0150283	0.00529305	-2.83925	0.00456063	0.859112	0.0044	0.178603
PGS001235	Right arm mass (predicted)	HP:0001508	Failure to thrive	174	-0.0151567	0.00528863	-2.86591	0.00419483	0.865681	0.004	0.178603
PGS002143	Hand grip strength (mean of both)	HP:0001508	Failure to thrive	174	-0.0152878	0.00532367	-2.87166	0.00411958	0.867104	0.0044	0.178603
PGS002221	Mean reticulocyte volume	HP:0001508	Failure to thrive	174	-0.0153939	0.00536906	-2.86716	0.00417841	0.865989	0.0045	0.178603
PGS003400	Obesity	HP:0001508	Failure to thrive	174	-0.0153695	0.00524536	-2.93011	0.0034209	0.881743	0.0042	0.178603
PGS000249	Interleukin-18 (IL-18) serum levels	HP:0000098	Tall stature	35	-0.00726159	0.00250241	-2.90184	0.00374411	0.742842	0.0045	0.179861
PGS002753	Alzheimer's disease	HP:0002781	Upper airway obstruction	5	-0.00267829	0.000949365	-2.82114	0.00482532	0.478762	0.0047	0.181671
PGS000972	Microalbumin [> 40 mg/L]	HP:0002155	Hypertriglyceridemia	13	0.00445541	0.00153529	2.902	0.00374211	0.593821	0.0037	0.181677
PGS001157	Impedance (right leg)	HP:0002155	Hypertriglyceridemia	13	-0.0043581	0.00148935	-2.92617	0.00346435	0.599733	0.0037	0.181677
PGS001230	Body weight	HP:0002155	Hypertriglyceridemia	13	0.00429196	0.00148823	2.88394	0.00396282	0.589433	0.0038	0.181677
PGS000758	Adult standing height	HP:0001510	Growth delay	54	-0.0105385	0.00308287	-3.41841	0.000640531	0.528566	0.001	0.181757
PGS001160	Trunk mass (predicted)	HP:0001510	Growth delay	54	-0.00977268	0.00305071	-3.20341	0.00137614	0.468307	0.0013	0.181757
PGS001168	Trunk fat free mass	HP:0001510	Growth delay	54	-0.00974408	0.00305377	-3.19084	0.00143718	0.464902	0.0012	0.181757
PGS002168	Whole body fat-free mass	HP:0001510	Growth delay	54	-0.00983198	0.00302168	-3.25381	0.00115471	0.482088	0.0013	0.181757
PGS002202	Whole body water mass	HP:0001510	Growth delay	54	-0.00979538	0.00302418	-3.23902	0.001216	0.478022	0.0013	0.181757
PGS002224	Sitting height	HP:0001510	Growth delay	54	-0.0109561	0.00307907	-3.55823	0.000380703	0.569811	0.0007	0.181757
PGS002237	Chronic Kidney Disease (stage 3 or greater)	HP:0001510	Growth delay	54	-0.0106459	0.00312207	-3.40989	0.000660798	0.526102	0.0013	0.181757
PGS000959	Connective tissue disorder	HP:0002781	Upper airway obstruction	5	0.00274858	0.000952295	2.88626	0.00393379	0.494359	0.0049	0.182387
PGS001142	Volume of grey matter in Intracalcarine Cortex (R)	HP:0002910	Elevated hepatic transaminase	19	-0.00616783	0.00184202	-3.34841	0.000825493	0.881015	0.001	0.182493
PGS002101	Apolipoprotein A	HP:0001513	Obesity	98	-0.01003	0.00415494	-2.414	0.0158541	0.498947	0.0148	0.183342
PGS002179	Impedance of whole body	HP:0002089	Pulmonary hypoplasia	8	0.00404445	0.00116372	3.47544	0.000519203	0.778737	0.0008	0.18416
PGS001484	Mean ICVF in superior corona radiata on FA skeleton (L)	HP:0008872	Feeding difficulties in infancy	22	-0.00618284	0.00194728	-3.17511	0.00151705	0.540155	0.0018	0.184649
PGS001625	Volume of grey matter in VIIIa Cerebellum (L)	HP:0008872	Feeding difficulties in infancy	22	-0.0059988	0.00196185	-3.05772	0.00225523	0.509379	0.0016	0.184649
PGS001684	WA ICVF in tract superior thalamic radiation (L)	HP:0008872	Feeding difficulties in infancy	22	-0.00634981	0.00197016	-3.22299	0.00128587	0.553034	0.0015	0.184649
PGS001685	WA ICVF in tract superior thalamic radiation (R)	HP:0008872	Feeding difficulties in infancy	22	-0.00607754	0.00195733	-3.10502	0.00192518	0.521642	0.0019	0.184649
PGS001730	WA L3 in tract anterior thalamic radiation (L)	HP:0008872	Feeding difficulties in infancy	22	0.00624376	0.00196503	3.17745	0.00150495	0.540779	0.0011	0.184649
PGS001741	WA L3 in tract superior thalamic radiation (R)	HP:0008872	Feeding difficulties in infancy	22	0.00632808	0.00195995	3.2287	0.00126058	0.554582	0.0017	0.184649
PGS001744	WA MD in tract acoustic radiation (R)	HP:0008872	Feeding difficulties in infancy	22	0.00674079	0.0019962	3.37681	0.000745186	0.595693	0.0009	0.184649
PGS000252	Interleukin-6 (IL-6) serum levels	HP:0003401	Paresthesia	11	0.00471729	0.0013818	3.41386	0.00065127	0.601694	0.0007	0.185156
PGS002022	Nontoxic multinodular goiter	HP:0001272	Cerebellar atrophy	5	-0.00241807	0.000936046	-2.58328	0.009846	0.399268	0.0093	0.185329
PGS000228	Cathepsin L1 (CTSL1) serum levels	HP:0009592	Astrocytoma	5	-0.00327457	0.000938664	-3.48854	0.00049453	0.658632	0.0004	0.185448
PGS000244	Growth hormone (GH) serum levels	HP:0009592	Astrocytoma	5	-0.00349439	0.000956047	-3.65504	0.000262744	0.708341	0.0003	0.185448
PGS001158	Left leg mass (predicted)	HP:0000956	Acanthosis nigricans	13	0.00462676	0.00148704	3.1114	0.00188426	0.774616	0.0021	0.185931
PGS000239	Fibroblast growth factor 23 (FGF-23) serum levels	HP:0000098	Tall stature	35	-0.0069611	0.00249028	-2.79531	0.00522688	0.717282	0.005	0.186063
PGS002035	Dementias	HP:0000098	Tall stature	35	0.00737755	0.00255744	2.88474	0.0039528	0.738677	0.005	0.186063
PGS000220	C-C motif chemokine 20 (CCL20) serum levels	HP:0002781	Upper airway obstruction	5	-0.00262244	0.000961905	-2.7263	0.00645211	0.456679	0.0052	0.186641
PGS000946	Unspecified dementia (time-to-event)	HP:0000098	Tall stature	35	0.00696056	0.00254746	2.73235	0.00633508	0.70262	0.0052	0.187055
PGS001657	WA FA in tract posterior thalamic radiation (R)	HP:0003198	Myopathy	5	-0.00259592	0.000937517	-2.76893	0.00566784	0.594001	0.0065	0.187686
PGS001750	WA MD in tract inferior fronto-occipital fasciculus (L)	HP:0001272	Cerebellar atrophy	5	-0.00246894	0.000957475	-2.57859	0.00998027	0.39825	0.0096	0.187698
PGS000278	Pentraxin-related protein PTX3 (PTX3) serum levels	HP:0010893	Abnormal circulating phenylalanine concentration	11	-0.00381304	0.0013895	-2.74418	0.00611205	0.610822	0.0085	0.187706
PGS001466	Mean ICVF in genu of corpus callosum on FA skeleton	HP:0010893	Abnormal circulating phenylalanine concentration	11	-0.00364231	0.00138712	-2.62581	0.00870004	0.584137	0.0082	0.187706
PGS001480	Mean ICVF in sagittal stratum on FA skeleton (L)	HP:0010893	Abnormal circulating phenylalanine concentration	11	-0.0037657	0.0013995	-2.69075	0.00717924	0.598634	0.008	0.187706
PGS001678	WA ICVF in tract parahippocampal part of cingulum (L)	HP:0010893	Abnormal circulating phenylalanine concentration	11	-0.00358466	0.0013728	-2.61119	0.0090797	0.580922	0.0085	0.187706
PGS001704	WA L1 in tract forceps minor	HP:0010893	Abnormal circulating phenylalanine concentration	11	0.00372991	0.00137962	2.70358	0.0069088	0.601538	0.0078	0.187706
PGS001715	WA L2 in tract anterior thalamic radiation (L)	HP:0010893	Abnormal circulating phenylalanine concentration	11	0.00365002	0.00139838	2.61017	0.00910669	0.580699	0.0085	0.187706
PGS001749	WA MD in tract forceps minor	HP:0010893	Abnormal circulating phenylalanine concentration	11	0.00374968	0.00137536	2.72632	0.00645173	0.606721	0.0075	0.187706
PGS001491	Mean ICVF in uncinate fasciculus on FA skeleton (L)	HP:0002910	Elevated hepatic transaminase	19	0.00575854	0.00181766	3.1681	0.00155393	0.831806	0.0012	0.187707
PGS002143	Hand grip strength (mean of both)	HP:0004322	Short stature	221	-0.0165336	0.00594638	-2.78045	0.00547125	0.48831	0.0062	0.187795
PGS002813	Visceral adipose tissue volumes adjusted for BMI and height	HP:0001508	Failure to thrive	174	0.015218	0.00535121	2.84385	0.00449549	0.860242	0.0049	0.187997
PGS000953	Left heel broadband ultrasound attenuation	HP:0025502	Overweight	8	0.00335323	0.0012158	2.75804	0.00585957	0.448687	0.0049	0.188871
PGS001108	Basal metabolic rate	HP:0025502	Overweight	8	0.00327979	0.0011756	2.78988	0.00531508	0.456107	0.0055	0.188871
PGS001159	Right leg mass (predicted)	HP:0025502	Overweight	8	0.00339036	0.00116904	2.90013	0.00376447	0.482451	0.0051	0.188871
PGS001167	Leg fat-free mass (R)	HP:0025502	Overweight	8	0.0033631	0.00116875	2.87753	0.00404388	0.47697	0.0052	0.188871
PGS001658	WA FA in tract superior longitudinal fasciculus (L)	HP:0025502	Overweight	8	-0.00338923	0.0011942	-2.83808	0.0045773	0.4675	0.0054	0.188871
PGS001141	Facial ageing (looking younger than you are)	HP:0001513	Obesity	98	-0.00970141	0.00406064	-2.38913	0.016966	0.493838	0.0157	0.188981
PGS001278	previously: Blood clot in the leg (DVT) or lung	HP:0001513	Obesity	98	0.00984952	0.00406221	2.42467	0.0153968	0.501156	0.0158	0.188981
PGS002156	Age first had sexual intercourse	HP:0001513	Obesity	98	-0.00985195	0.00406018	-2.42648	0.0153202	0.501533	0.0158	0.188981
PGS000027	Body Mass Index	HP:0007018	Attention deficit hyperactivity disorder	263	0.0209382	0.00626606	3.34153	0.000846138	2.25287	0.0009	0.190268
PGS002063	Esophagitis, GERD and related diseases	HP:0007018	Attention deficit hyperactivity disorder	263	0.0207941	0.00636482	3.26703	0.00110236	2.23163	0.0013	0.190268
PGS002311	Asthma	HP:0007018	Attention deficit hyperactivity disorder	263	0.0213299	0.00640575	3.3298	0.000882415	2.2495	0.001	0.190268
PGS002347	Respiratory and ear-nose-throat diseases	HP:0007018	Attention deficit hyperactivity disorder	263	0.020402	0.00639502	3.19029	0.0014399	2.21025	0.0013	0.190268
PGS001457	Mean ICVF in cingulum cingulate gyrus on FA skeleton (L)	HP:0000579	Nasolacrimal duct obstruction	7	-0.00397391	0.00111276	-3.57122	0.000362408	0.662502	0.0006	0.190746
PGS001563	Volume of grey matter in Hippocampus (L)	HP:0000579	Nasolacrimal duct obstruction	7	0.00386469	0.00111836	3.45568	0.000558576	0.628536	0.0004	0.190746
PGS001414	Lymphocyte %	HP:0008551	Microtia	12	-0.00515406	0.00141979	-3.63015	0.000289268	0.59242	0.0005	0.191833
PGS002203	Lymphocyte percentage	HP:0008551	Microtia	12	-0.00481173	0.00142121	-3.38567	0.00072165	0.520522	0.0004	0.191833
PGS001522	Psoriatic and enteropathic arthropathies (time-to-event)	HP:0010863	Receptive language delay	16	0.00635393	0.00165096	3.84863	0.000121925	0.805128	0.0005	0.191833
PGS000226	Cystatin-B (CSTB) serum levels	HP:0030746	Intraventricular hemorrhage	11	0.00487082	0.0013867	3.51253	0.000452188	0.621376	0.0005	0.191833
PGS001105	Body fat percentage (trunk fat)	HP:0000105	Enlarged kidney	8	-0.00391674	0.0011974	-3.27104	0.00108691	0.734073	0.0006	0.191917
PGS002340	Mean Platelet Volume	HP:0000105	Enlarged kidney	8	0.00397373	0.00119408	3.32785	0.000888596	0.749753	0.0007	0.191917
PGS000929	All cause dementia (algorithmically-defined)	HP:0000098	Tall stature	35	0.00705346	0.00255782	2.7576	0.00586742	0.708461	0.0056	0.192226
PGS001237	Lung function (FVC)	HP:0000098	Tall stature	35	0.00683906	0.00246826	2.7708	0.00563552	0.711536	0.0057	0.192226
PGS001475	Mean ICVF in posterior limb of internal capsule on FA skeleton (R)	HP:0010893	Abnormal circulating phenylalanine concentration	11	-0.00371124	0.00138639	-2.6769	0.00748204	0.595511	0.0091	0.192405
PGS001731	WA L3 in tract anterior thalamic radiation (R)	HP:0010893	Abnormal circulating phenylalanine concentration	11	0.00363097	0.00139236	2.60779	0.00917018	0.580176	0.009	0.192405
PGS001704	WA L1 in tract forceps minor	HP:0001880	Eosinophilia	8	0.0028572	0.00117521	2.43122	0.0151217	0.952249	0.0133	0.192553
PGS002203	Lymphocyte percentage	HP:0002155	Hypertriglyceridemia	13	0.00421199	0.00147848	2.84887	0.00442541	0.580992	0.0042	0.192769
PGS000707	Cholecystitis	HP:0001880	Eosinophilia	8	0.00288329	0.00118244	2.43842	0.0148249	0.953714	0.0149	0.192866
PGS000829	Body mass index (male)	HP:0001880	Eosinophilia	8	0.00277929	0.00113353	2.45189	0.0142826	0.95647	0.0142	0.192866
PGS001082	MC VP1 antigen for Merkel Cell Polyomavirus	HP:0001880	Eosinophilia	8	-0.00287242	0.00118564	-2.42267	0.0154815	0.950513	0.0154	0.192866
PGS001285	Allergic disease (hay fever, rhinitis, or eczema) (diagnosed by doctor)	HP:0001880	Eosinophilia	8	0.00306215	0.00120009	2.5516	0.0107854	0.977331	0.0149	0.192866
PGS001447	Mean FA in tapetum on FA skeleton (L)	HP:0001880	Eosinophilia	8	0.00290809	0.0011972	2.42908	0.015211	0.951814	0.0155	0.192866
PGS001512	Median T2star in putamen (R)	HP:0001880	Eosinophilia	8	0.00291344	0.00119086	2.44651	0.0144971	0.955367	0.0142	0.192866
PGS001637	Volume of thalamus (L)	HP:0001880	Eosinophilia	8	0.0029016	0.00119327	2.43164	0.0151044	0.952334	0.0158	0.192866
PGS002098	Recent poor appetite or overeating	HP:0001880	Eosinophilia	8	0.00288218	0.00118031	2.44188	0.0146836	0.954422	0.0148	0.192866
PGS002099	Albumin	HP:0001880	Eosinophilia	8	0.00286604	0.00116789	2.45404	0.0141977	0.956911	0.0152	0.192866
PGS002264	Pancreatic ductal adenocarcinoma	HP:0001880	Eosinophilia	8	-0.00291589	0.00118008	-2.47092	0.0135467	0.960387	0.0156	0.192866
PGS002292	Keratoconus	HP:0001880	Eosinophilia	8	0.00291172	0.0011854	2.45631	0.0141085	0.957377	0.0154	0.192866
PGS002320	Dermatologic diseases	HP:0001880	Eosinophilia	8	0.00285619	0.00118503	2.41022	0.0160186	0.947996	0.0159	0.192866
PGS001733	WA L3 in tract cingulate gyrus part of cingulum (R)	HP:0001272	Cerebellar atrophy	5	-0.00241735	0.000925072	-2.61315	0.00902798	0.405789	0.0101	0.193817
PGS001786	Appendectomy	HP:0100633	Esophagitis	25	0.00620454	0.00207476	2.99048	0.00281414	0.732802	0.0031	0.193893
PGS001693	WA ISOVF in tract inferior fronto-occipital fasciculus (L)	HP:0003198	Myopathy	5	-0.00252914	0.00093853	-2.69478	0.00709321	0.577014	0.0069	0.193993
PGS001383	Corneal resistance factor (R)	HP:0000541	Retinal detachment	5	-0.00298227	0.000939594	-3.17399	0.00152288	1.10894	0.0017	0.194513
PGS001634	Volume of peripheral cortical grey matter (normalised for head size)	HP:0003198	Myopathy	5	-0.00247703	0.000933004	-2.65489	0.00798654	0.568063	0.0072	0.197237
PGS000082	Ovarian cancer	HP:0004322	Short stature	221	0.0160598	0.00589071	2.7263	0.00645216	0.475273	0.0067	0.197736
PGS001754	WA MD in tract superior longitudinal fasciculus (L)	HP:0010886	Osteochondritis dissecans	18	0.00547423	0.00177171	3.0898	0.00202621	0.492471	0.0012	0.198295
PGS002812	Gluteofemoral adipose tissue volumes adjusted for BMI and height	HP:0010886	Osteochondritis dissecans	18	-0.00606967	0.00181495	-3.34426	0.000837895	0.56126	0.001	0.198295
PGS003383	Prostate adenocarcinoma	HP:0010886	Osteochondritis dissecans	18	0.00595172	0.00179007	3.32486	0.000898135	0.555827	0.0012	0.198295
PGS000291	TNF-related apoptosis-inducing ligand receptor 2 (TRAIL-R2) serum levels	HP:0001880	Eosinophilia	8	-0.00285067	0.00116323	-2.45066	0.0143314	0.956218	0.0166	0.198672
PGS000996	Diverticular disease/diverticulitis	HP:0001880	Eosinophilia	8	0.00286601	0.00119141	2.40557	0.0162236	0.947058	0.0169	0.199601

### Sheet: TableS2
prs_id	prs_desc	hpo_id	hpo_desc	case_n	coef	std_err	z_val	p_val	r_sq	emp_p	fdr
PGS000027	Body Mass Index	HP:0001513	Obesity	98	0.0261139	0.003974	6.57118	6.11902e-11	2.07175	0.0001	0.00281241
PGS000716	Early life body size	HP:0001513	Obesity	98	0.0181496	0.00394509	4.60056	4.43598e-06	1.15084	0.0001	0.00281241
PGS000829	Body mass index (male)	HP:0001513	Obesity	98	0.016817	0.00388977	4.3234	1.60009e-05	1.04629	0.0001	0.00281241
PGS000830	Body mass index (female)	HP:0001513	Obesity	98	0.0183273	0.00399527	4.58725	4.72562e-06	1.14568	0.0001	0.00281241
PGS000999	Comparative body size at age 10	HP:0001513	Obesity	98	0.0218997	0.00395507	5.53713	3.41451e-08	1.55012	0.0001	0.00281241
PGS001102	Body fat percentage (left arm)	HP:0001513	Obesity	98	0.0233784	0.00403447	5.79465	7.75758e-09	1.6722	0.0001	0.00281241
PGS001103	Body fat percentage (left leg)	HP:0001513	Obesity	98	0.0227664	0.00401742	5.66691	1.63055e-08	1.61099	0.0001	0.00281241
PGS001104	Body fat percentage (right leg)	HP:0001513	Obesity	98	0.0226625	0.00401195	5.64874	1.81006e-08	1.60239	0.0001	0.00281241
PGS001105	Body fat percentage (trunk fat)	HP:0001513	Obesity	98	0.0191402	0.00410168	4.66642	3.23594e-06	1.1766	0.0001	0.00281241
PGS001106	Percentage of right arm fat	HP:0001513	Obesity	98	0.0222007	0.00404013	5.49506	4.32431e-08	1.53068	0.0001	0.00281241
PGS001108	Basal metabolic rate	HP:0001513	Obesity	98	0.018	0.00402289	4.47439	8.02574e-06	1.10247	0.0001	0.00281241
PGS001144	Arm fat mass (L)	HP:0001513	Obesity	98	0.0234046	0.00398844	5.86811	5.02587e-09	1.70798	0.0001	0.00281241
PGS001145	Arm fat mass (R)	HP:0001513	Obesity	98	0.0232698	0.0039856	5.83847	5.99164e-09	1.69349	0.0001	0.00281241
PGS001146	Arm fat-free mass (R)	HP:0001513	Obesity	98	0.016802	0.00402939	4.16986	3.15767e-05	0.991084	0.0001	0.00281241
PGS001147	Leg fat mass (R)	HP:0001513	Obesity	98	0.0231003	0.00400107	5.77354	8.78041e-09	1.66199	0.0001	0.00281241
PGS001148	Trunk fat mass	HP:0001513	Obesity	98	0.0207326	0.00405399	5.11412	3.40498e-07	1.36105	0.0001	0.00281241
PGS001155	Impedance (left leg)	HP:0001513	Obesity	98	-0.0183745	0.00400527	-4.58758	4.71813e-06	1.14581	0.0001	0.00281241
PGS001156	Impedance (right arm)	HP:0001513	Obesity	98	-0.0172207	0.00401744	-4.28648	1.88798e-05	1.03284	0.0001	0.00281241
PGS001157	Impedance (right leg)	HP:0001513	Obesity	98	-0.0185333	0.00400398	-4.62872	3.87829e-06	1.16181	0.0001	0.00281241
PGS001158	Left leg mass (predicted)	HP:0001513	Obesity	98	0.0182647	0.00400176	4.56418	5.27107e-06	1.13676	0.0001	0.00281241
PGS001159	Right leg mass (predicted)	HP:0001513	Obesity	98	0.0174251	0.00400184	4.35426	1.392e-05	1.05763	0.0001	0.00281241
PGS001161	Whole body impedance	HP:0001513	Obesity	98	-0.0159355	0.00405088	-3.93383	8.60083e-05	0.909996	0.0001	0.00281241
PGS001165	Arm fat free mass (L)	HP:0001513	Obesity	98	0.016761	0.00403761	4.15121	3.42425e-05	0.984511	0.0001	0.00281241
PGS001166	Leg fat free mass (L)	HP:0001513	Obesity	98	0.0180679	0.00400398	4.51248	6.72077e-06	1.11694	0.0001	0.00281241
PGS001167	Leg fat-free mass (R)	HP:0001513	Obesity	98	0.0173911	0.00400078	4.34694	1.43893e-05	1.05493	0.0001	0.00281241
PGS001169	Whole body fat free mass	HP:0001513	Obesity	98	0.0159871	0.00403881	3.95836	7.76915e-05	0.918208	0.0001	0.00281241
PGS001230	Body weight	HP:0001513	Obesity	98	0.0221085	0.00399303	5.53677	3.42148e-08	1.54996	0.0001	0.00281241
PGS001235	Right arm mass (predicted)	HP:0001513	Obesity	98	0.017095	0.00403375	4.23801	2.34159e-05	1.01535	0.0001	0.00281241
PGS002133	Body fat percentage	HP:0001513	Obesity	98	0.0221612	0.00399306	5.54993	3.17668e-08	1.55607	0.0001	0.00281241
PGS002169	Whole body fat mass	HP:0001513	Obesity	98	0.0239879	0.00396053	6.05675	1.61114e-09	1.8018	0.0001	0.00281241
PGS002176	Hip circumference	HP:0001513	Obesity	98	0.0192893	0.00401722	4.80165	1.67195e-06	1.23061	0.0001	0.00281241
PGS002179	Impedance of whole body	HP:0001513	Obesity	98	-0.0161863	0.00399169	-4.05499	5.17573e-05	0.951048	0.0001	0.00281241
PGS002201	Waist circumference	HP:0001513	Obesity	98	0.022461	0.00394981	5.6866	1.4556e-08	1.62034	0.0001	0.00281241
PGS002202	Whole body water mass	HP:0001513	Obesity	98	0.0150822	0.00402792	3.74441	0.000185129	0.848247	0.0001	0.00281241
PGS002853	BMI	HP:0001513	Obesity	98	0.0199944	0.00394974	5.0622	4.46361e-07	1.33883	0.0001	0.00281241
PGS003147	Triglycerides	HP:0001513	Obesity	98	0.0147334	0.00400453	3.67917	0.000239214	0.827667	0.0001	0.00281241
PGS003400	Obesity	HP:0001513	Obesity	98	0.015553	0.00400347	3.88489	0.000105188	0.893755	0.0001	0.00281241
PGS000844	Predicted visceral adipose tissue	HP:0001513	Obesity	98	0.0144536	0.00400794	3.60625	0.000317085	0.805082	0.0002	0.00533636
PGS001234	Left arm mass (predicted)	HP:0001513	Obesity	98	0.0169077	0.00404908	4.17568	3.07849e-05	0.993143	0.0002	0.00533636
PGS000758	Adult standing height	HP:0004322	Short stature	221	-0.0344478	0.00597768	-5.76275	9.35262e-09	1.5896	0.0001	0.00639444
PGS000998	Comparative body height at age 10	HP:0004322	Short stature	221	-0.0400898	0.00590984	-6.78357	1.47627e-11	2.13405	0.0001	0.00639444
PGS001159	Right leg mass (predicted)	HP:0004322	Short stature	221	-0.0229522	0.00585227	-3.92192	9.03445e-05	0.821583	0.0001	0.00639444
PGS001160	Trunk mass (predicted)	HP:0004322	Short stature	221	-0.0264339	0.00593006	-4.45761	8.67435e-06	1.01609	0.0001	0.00639444
PGS001165	Arm fat free mass (L)	HP:0004322	Short stature	221	-0.0218762	0.0059045	-3.705	0.000216233	0.749701	0.0001	0.00639444
PGS001167	Leg fat-free mass (R)	HP:0004322	Short stature	221	-0.0230296	0.00585051	-3.93635	8.51194e-05	0.826503	0.0001	0.00639444
PGS001168	Trunk fat free mass	HP:0004322	Short stature	221	-0.0265376	0.00593576	-4.47081	8.1602e-06	1.02118	0.0001	0.00639444
PGS001169	Whole body fat free mass	HP:0004322	Short stature	221	-0.0244122	0.00590011	-4.13758	3.63261e-05	0.896984	0.0001	0.00639444
PGS001359	3mm strong meridian (L)	HP:0004322	Short stature	221	0.021245	0.00593382	3.58033	0.000350067	0.710195	0.0001	0.00639444
PGS001363	3mm weak meridian (R)	HP:0004322	Short stature	221	0.0215454	0.00595195	3.61988	0.000300921	0.722585	0.0001	0.00639444
PGS001367	6mm weak meridian (L)	HP:0004322	Short stature	221	0.0239245	0.00590672	4.05038	5.27816e-05	0.866024	0.0001	0.00639444
PGS001368	6mm weak meridian (R)	HP:0004322	Short stature	221	0.0228743	0.00589627	3.87945	0.000107552	0.807194	0.0001	0.00639444
PGS002105	Birth weight	HP:0004322	Short stature	221	-0.0301941	0.00588064	-5.1345	3.0596e-07	1.29608	0.0001	0.00639444
PGS002146	Standing height	HP:0004322	Short stature	221	-0.0377389	0.00586914	-6.43005	1.53808e-10	1.93618	0.0001	0.00639444
PGS002168	Whole body fat-free mass	HP:0004322	Short stature	221	-0.0261273	0.00587414	-4.44785	9.07476e-06	1.01233	0.0001	0.00639444
PGS002202	Whole body water mass	HP:0004322	Short stature	221	-0.0262178	0.00587874	-4.45976	8.58859e-06	1.01692	0.0001	0.00639444
PGS002223	Sensitive stomach	HP:0004322	Short stature	221	0.0212031	0.00582613	3.63931	0.000279223	0.72872	0.0001	0.00639444
PGS002224	Sitting height	HP:0004322	Short stature	221	-0.0328596	0.00597524	-5.4993	4.22296e-08	1.46261	0.0001	0.00639444
PGS002168	Whole body fat-free mass	HP:0001513	Obesity	98	0.0150614	0.00402469	3.74226	0.000186713	0.847562	0.0003	0.00780443
PGS000618	Cancer of brain and nervous system	HP:0001880	Eosinophilia	8	0.00523065	0.00116074	4.50631	6.91764e-06	1.55077	0.0001	0.0112202
PGS000822	Urinary albumin to creatinine ratio	HP:0001880	Eosinophilia	8	0.00476667	0.00120796	3.94605	8.17652e-05	1.35469	0.0001	0.0112202
PGS001011	Viral warts (time-to-event)	HP:0001880	Eosinophilia	8	0.00470634	0.0011772	3.9979	6.58643e-05	1.37177	0.0001	0.0112202
PGS001109	Vasomotor and allergic rhinitis (time-to-event)	HP:0001880	Eosinophilia	8	0.00432991	0.00118252	3.66159	0.000256149	1.26482	0.0001	0.0112202
PGS001344	Asthma (diagnosed by doctor)	HP:0001880	Eosinophilia	8	0.00489255	0.00119682	4.08795	4.49717e-05	1.40196	0.0001	0.0112202
PGS002311	Asthma	HP:0001880	Eosinophilia	8	0.00480357	0.00118735	4.04563	5.38556e-05	1.38769	0.0001	0.0112202
PGS002347	Respiratory and ear-nose-throat diseases	HP:0001880	Eosinophilia	8	0.00489515	0.00118496	4.13107	3.73624e-05	1.41665	0.0001	0.0112202
PGS002786	Bipolar disorder	HP:0001880	Eosinophilia	8	-0.00478596	0.0012178	-3.93	8.73825e-05	1.34944	0.0001	0.0112202
PGS001166	Leg fat free mass (L)	HP:0004322	Short stature	221	-0.0207597	0.00586062	-3.54223	0.000404429	0.698386	0.0002	0.01151
PGS001362	3mm weak meridian (L)	HP:0004322	Short stature	221	0.022856	0.00591734	3.86254	0.000115225	0.80151	0.0002	0.01151
PGS001168	Trunk fat free mass	HP:0001513	Obesity	98	0.0140181	0.0040689	3.44518	0.000580625	0.756766	0.0005	0.012388
PGS002310	Age of Menarche	HP:0001513	Obesity	98	-0.0145721	0.00402259	-3.62258	0.000297822	0.810101	0.0005	0.012388
PGS001160	Trunk mass (predicted)	HP:0001513	Obesity	98	0.0144837	0.00406419	3.56374	0.00037285	0.792119	0.0006	0.0145199
PGS000758	Adult standing height	HP:0000098	Tall stature	35	0.0139098	0.00247737	5.61475	2.19878e-08	1.70622	0.0001	0.0154166
PGS000998	Comparative body height at age 10	HP:0000098	Tall stature	35	0.012946	0.00245772	5.26748	1.50797e-07	1.54993	0.0001	0.0154166
PGS001160	Trunk mass (predicted)	HP:0000098	Tall stature	35	0.0105431	0.00245753	4.29013	1.85747e-05	1.16147	0.0001	0.0154166
PGS001168	Trunk fat free mass	HP:0000098	Tall stature	35	0.0102921	0.00246042	4.18308	2.98071e-05	1.12358	0.0001	0.0154166
PGS001169	Whole body fat free mass	HP:0000098	Tall stature	35	0.00973146	0.00244502	3.98011	7.0957e-05	1.05431	0.0001	0.0154166
PGS002146	Standing height	HP:0000098	Tall stature	35	0.0141787	0.00243531	5.82213	6.59896e-09	1.80406	0.0001	0.0154166
PGS002224	Sitting height	HP:0000098	Tall stature	35	0.0130194	0.00247684	5.25645	1.60013e-07	1.54512	0.0001	0.0154166
PGS001102	Body fat percentage (left arm)	HP:0002155	Hypertriglyceridemia	13	0.00642322	0.00150143	4.27806	1.96029e-05	1.00685	0.0001	0.0163919
PGS001106	Percentage of right arm fat	HP:0002155	Hypertriglyceridemia	13	0.00620416	0.00150288	4.12819	3.783e-05	0.954379	0.0001	0.0163919
PGS001144	Arm fat mass (L)	HP:0002155	Hypertriglyceridemia	13	0.00559731	0.00148585	3.76708	0.000169203	0.835418	0.0001	0.0163919
PGS001411	Intra-ocular pressure, Goldmann-correlated (L)	HP:0002155	Hypertriglyceridemia	13	-0.00579325	0.00151911	-3.81357	0.000140476	0.85014	0.0001	0.0163919
PGS002133	Body fat percentage	HP:0002155	Hypertriglyceridemia	13	0.00633346	0.0014852	4.26438	2.08326e-05	1.00199	0.0001	0.0163919
PGS002169	Whole body fat mass	HP:0002155	Hypertriglyceridemia	13	0.0058169	0.00147573	3.94171	8.32486e-05	0.891626	0.0001	0.0163919
PGS002219	Total protein	HP:0002155	Hypertriglyceridemia	13	0.00632043	0.00149411	4.23022	2.42348e-05	0.989908	0.0001	0.0163919
PGS001154	Impedance (left arm)	HP:0001513	Obesity	98	-0.0147743	0.00405119	-3.64691	0.000271146	0.817619	0.0007	0.0165549
PGS000972	Microalbumin [> 40 mg/L]	HP:0001513	Obesity	98	0.0144913	0.00413527	3.50433	0.000466267	0.774257	0.0008	0.0173432
PGS002062	Chronic airway obstruction	HP:0001513	Obesity	98	0.0138972	0.00407303	3.41199	0.000655735	0.747079	0.0008	0.0173432
PGS002185	Microalbumin in urine	HP:0001513	Obesity	98	0.0135728	0.00414371	3.27553	0.00106987	0.708214	0.0008	0.0173432
PGS002303	Diffuse large B-cell lymphoma	HP:0001513	Obesity	98	0.0133074	0.00402519	3.30602	0.000960441	0.716764	0.0008	0.0173432
PGS001014	Other disorders of pancreatic internal secretion (time-to-event)	HP:0100651	Type I diabetes mellitus	18	0.00896461	0.00176139	5.0895	3.87259e-07	1.56976	0.0001	0.0187092
PGS001117	Started insulin within one year diagnosis of diabetes	HP:0100651	Type I diabetes mellitus	18	0.0105741	0.0017461	6.05587	1.61985e-09	2.01262	0.0001	0.0187092
PGS001296	Insulin-dependent diabetes mellitus (time-to-event)	HP:0100651	Type I diabetes mellitus	18	0.010114	0.00175233	5.77173	8.87379e-09	1.87487	0.0001	0.0187092
PGS001371	Age diabetes diagnosed	HP:0100651	Type I diabetes mellitus	18	-0.00939144	0.00174043	-5.39604	7.49094e-08	1.70234	0.0001	0.0187092
PGS002025	Type 1 diabetes	HP:0100651	Type I diabetes mellitus	18	0.0122373	0.00173547	7.05131	2.31696e-12	2.5438	0.0001	0.0187092
PGS003092	Type 2 Diabetes	HP:0100651	Type I diabetes mellitus	18	0.00671885	0.0017402	3.86096	0.00011597	1.11347	0.0001	0.0187092
PGS001158	Left leg mass (predicted)	HP:0004322	Short stature	221	-0.0208027	0.00585786	-3.55125	0.000390887	0.701171	0.0004	0.0200174
PGS001235	Right arm mass (predicted)	HP:0004322	Short stature	221	-0.0200159	0.00590251	-3.39108	0.000707602	0.652753	0.0004	0.0200174
PGS001365	6mm strong meridian (L)	HP:0004322	Short stature	221	0.0209234	0.00595004	3.51652	0.000445476	0.690485	0.0004	0.0200174
PGS001462	Mean ICVF in external capsule on FA skeleton (R)	HP:0010893	Abnormal circulating phenylalanine concentration	11	-0.0048575	0.00137599	-3.53018	0.000423211	0.817373	0.0002	0.0220831
PGS001463	Mean ICVF in fornix cres+stria terminalis on FA skeleton (L)	HP:0010893	Abnormal circulating phenylalanine concentration	11	-0.00489237	0.00138009	-3.54495	0.000400299	0.821742	0.0002	0.0220831
PGS001503	Mean ISOVF in sagittal stratum on FA skeleton (R)	HP:0010893	Abnormal circulating phenylalanine concentration	11	-0.00521415	0.00137408	-3.79465	0.000151564	0.898273	0.0001	0.0220831
PGS001686	WA ICVF in tract uncinate fasciculus (L)	HP:0010893	Abnormal circulating phenylalanine concentration	11	-0.00549997	0.00137917	-3.98788	6.86885e-05	0.960985	0.0001	0.0220831
PGS001687	WA ICVF in tract uncinate fasciculus (R)	HP:0010893	Abnormal circulating phenylalanine concentration	11	-0.00547966	0.00137979	-3.97136	7.35962e-05	0.955506	0.0001	0.0220831
PGS001694	WA ISOVF in tract inferior fronto-occipital fasciculus (R)	HP:0010893	Abnormal circulating phenylalanine concentration	11	-0.00499201	0.00139961	-3.56671	0.00036866	0.828209	0.0002	0.0220831
PGS002312	Autoimmune disease	HP:0010893	Abnormal circulating phenylalanine concentration	11	-0.00531919	0.00138503	-3.8405	0.000126012	0.912878	0.0002	0.0220831
PGS002336	Hypothyroidism	HP:0010893	Abnormal circulating phenylalanine concentration	11	-0.00521244	0.00139837	-3.72751	0.000197916	0.877195	0.0002	0.0220831
PGS002351	Thyroid (self-reported conditions)	HP:0010893	Abnormal circulating phenylalanine concentration	11	-0.00582307	0.00138507	-4.20417	2.71783e-05	1.03477	0.0001	0.0220831
PGS000758	Adult standing height	HP:0001508	Failure to thrive	174	-0.0198895	0.00537417	-3.70094	0.000219709	1.10187	0.0001	0.02302
PGS002146	Standing height	HP:0001508	Failure to thrive	174	-0.0204143	0.00528417	-3.8633	0.000114873	1.15462	0.0001	0.02302
PGS002168	Whole body fat-free mass	HP:0001508	Failure to thrive	174	-0.0226792	0.00526089	-4.3109	1.69252e-05	1.31143	0.0001	0.02302
PGS002202	Whole body water mass	HP:0001508	Failure to thrive	174	-0.0226067	0.0052653	-4.29353	1.82949e-05	1.30503	0.0001	0.02302
PGS002331	HbA1c	HP:0001508	Failure to thrive	174	0.0198362	0.00523387	3.78997	0.000154427	1.13053	0.0001	0.02302
PGS001108	Basal metabolic rate	HP:0004322	Short stature	221	-0.0217032	0.00588658	-3.6869	0.000232109	0.743883	0.0005	0.02302
PGS001237	Lung function (FVC)	HP:0004322	Short stature	221	-0.0210781	0.00595168	-3.54153	0.000405498	0.69817	0.0005	0.02302
PGS001659	WA FA in tract uncinate fasciculus (L)	HP:0010893	Abnormal circulating phenylalanine concentration	11	-0.00525276	0.00137806	-3.81171	0.000141531	0.903689	0.0003	0.0248435
PGS001663	WA ICVF in tract anterior thalamic radiation (L)	HP:0010893	Abnormal circulating phenylalanine concentration	11	-0.00484307	0.00137769	-3.51534	0.000447445	0.813003	0.0003	0.0248435
PGS001664	WA ICVF in tract anterior thalamic radiation (R)	HP:0010893	Abnormal circulating phenylalanine concentration	11	-0.00551987	0.00138394	-3.98852	6.85051e-05	0.961198	0.0003	0.0248435
PGS000106	Neutrophil percentage of white cells	HP:0002155	Hypertriglyceridemia	13	-0.00532537	0.00146867	-3.62598	0.000293945	0.791823	0.0002	0.0254986
PGS002853	BMI	HP:0002155	Hypertriglyceridemia	13	0.00536247	0.001469	3.65043	0.000267478	0.799259	0.0002	0.0254986
PGS001366	6mm strong meridian (R)	HP:0004322	Short stature	221	0.0217737	0.00593688	3.66754	0.000250298	0.73769	0.0006	0.0265615
PGS001343	Asthma (algorithmically-defined)	HP:0001880	Eosinophilia	8	0.00433637	0.00120123	3.60995	0.000312616	1.24921	0.0003	0.0269284
PGS002091	Polymyalgia Rheumatica	HP:0001880	Eosinophilia	8	0.00483328	0.0011724	4.12255	3.8762e-05	1.41373	0.0003	0.0269284
PGS002202	Whole body water mass	HP:0000098	Tall stature	35	0.00926588	0.0024383	3.80014	0.000148264	0.995684	0.0002	0.0269791
PGS000989	Reticulocyte %	HP:0001880	Eosinophilia	8	0.0041648	0.00115959	3.59161	0.000335345	1.24372	0.0004	0.0276189
PGS001514	Non-cancer illness year/age first occurred	HP:0001880	Eosinophilia	8	-0.00427654	0.00119037	-3.59261	0.00033406	1.24402	0.0004	0.0276189
PGS002787	Type 1 bipolar disorder	HP:0001880	Eosinophilia	8	-0.00410968	0.00120376	-3.41402	0.000650893	1.19196	0.0004	0.0276189
PGS001146	Arm fat-free mass (R)	HP:0004322	Short stature	221	-0.019643	0.00589593	-3.33162	0.000876708	0.635334	0.0007	0.0277828
PGS001234	Left arm mass (predicted)	HP:0004322	Short stature	221	-0.0209839	0.00592299	-3.54279	0.000403586	0.698556	0.0007	0.0277828
PGS002972	Height	HP:0004322	Short stature	221	-0.0208706	0.00609272	-3.42549	0.000624152	0.66297	0.0007	0.0277828
PGS001505	Mean ISOVF in superior corona radiata on FA skeleton (L)	HP:0002092	Pulmonary arterial hypertension	17	0.00688983	0.0017373	3.96582	7.5316e-05	0.810939	0.0001	0.030343
PGS002127	Age at first live birth	HP:0002092	Pulmonary arterial hypertension	17	-0.00634987	0.00171835	-3.69533	0.000224582	0.724258	0.0001	0.030343
PGS002156	Age first had sexual intercourse	HP:0002092	Pulmonary arterial hypertension	17	-0.00663424	0.00171844	-3.86062	0.000116129	0.776518	0.0001	0.030343
PGS001682	WA ICVF in tract superior longitudinal fasciculus (L)	HP:0010893	Abnormal circulating phenylalanine concentration	11	-0.0049216	0.00140626	-3.49979	0.000474233	0.808443	0.0004	0.0305766
PGS001145	Arm fat mass (R)	HP:0002155	Hypertriglyceridemia	13	0.00567922	0.00148455	3.82556	0.000133853	0.853964	0.0003	0.0312937
PGS002201	Waist circumference	HP:0002155	Hypertriglyceridemia	13	0.00512448	0.00147145	3.4826	0.000505586	0.749187	0.0003	0.0312937
PGS001265	Deep vein thrombosis (leg)	HP:0001513	Obesity	98	0.0133164	0.00403332	3.3016	0.00097564	0.715519	0.0015	0.0318548
PGS002028	Hypoglycemia	HP:0100651	Type I diabetes mellitus	18	0.00854247	0.00173732	4.91703	9.3894e-07	1.49842	0.0002	0.0320729
PGS001147	Leg fat mass (R)	HP:0002155	Hypertriglyceridemia	13	0.00535074	0.00149062	3.5896	0.000337925	0.780844	0.0004	0.0327839
PGS001185	Intra-ocular pressure, Goldmann-correlated ¬Æ	HP:0002155	Hypertriglyceridemia	13	-0.0052186	0.00150412	-3.46954	0.000530677	0.745389	0.0004	0.0327839
PGS002176	Hip circumference	HP:0002155	Hypertriglyceridemia	13	0.00515131	0.00149374	3.44859	0.000573368	0.739324	0.0004	0.0327839
PGS001287	Psoriatic arthropathy	HP:0001800	Hypoplastic toenails	5	0.004308	0.000937221	4.59656	4.52109e-06	1.15046	0.0001	0.0343973
PGS001522	Psoriatic and enteropathic arthropathies (time-to-event)	HP:0001800	Hypoplastic toenails	5	0.00415363	0.00092362	4.49712	7.22068e-06	1.11296	0.0001	0.0343973
PGS002922	Estradiol	HP:0001800	Hypoplastic toenails	5	0.00433903	0.000959926	4.52017	6.48327e-06	1.12158	0.0001	0.0343973
PGS001103	Body fat percentage (left leg)	HP:0002155	Hypertriglyceridemia	13	0.00529227	0.00149645	3.53654	0.000413193	0.765031	0.0005	0.0358574
PGS001148	Trunk fat mass	HP:0002155	Hypertriglyceridemia	13	0.00534089	0.00150819	3.54127	0.000405897	0.766431	0.0005	0.0358574
PGS001146	Arm fat-free mass (R)	HP:0000098	Tall stature	35	0.0087792	0.00244169	3.59554	0.000330348	0.932256	0.0004	0.0359722
PGS001158	Left leg mass (predicted)	HP:0000098	Tall stature	35	0.00834085	0.00242727	3.43631	0.000599873	0.88527	0.0004	0.0359722
PGS002168	Whole body fat-free mass	HP:0000098	Tall stature	35	0.00943985	0.00243604	3.87508	0.000109488	1.01977	0.0003	0.0359722
PGS002972	Height	HP:0000098	Tall stature	35	0.00944859	0.00252295	3.74506	0.000184656	0.978272	0.0004	0.0359722
PGS000716	Early life body size	HP:0001508	Failure to thrive	174	-0.0178286	0.00517187	-3.44722	0.000576271	1.02388	0.0002	0.0383667
PGS001346	Asthma (time-to-event)	HP:0001880	Eosinophilia	8	0.00406201	0.00119268	3.40578	0.000670767	1.18962	0.0006	0.0384692
PGS001108	Basal metabolic rate	HP:0000098	Tall stature	35	0.00884001	0.00243899	3.62445	0.000295685	0.941011	0.0005	0.0385416
PGS001234	Left arm mass (predicted)	HP:0000098	Tall stature	35	0.00849818	0.00245413	3.4628	0.000544071	0.892944	0.0005	0.0385416
PGS001434	Mean FA in retrolenticular part of internal capsule on FA skeleton (L)	HP:0001880	Eosinophilia	8	-0.00400798	0.00117709	-3.40499	0.000672706	1.18939	0.0007	0.0392706
PGS002242	Breast cancer	HP:0001880	Eosinophilia	8	0.00414444	0.00118837	3.48751	0.000496443	1.21306	0.0007	0.0392706
PGS002090	Other arthropathies	HP:0001513	Obesity	98	0.0125816	0.00401288	3.13529	0.00173791	0.669898	0.0019	0.0395424
PGS000262	Myoglobin (MB) serum levels	HP:0000541	Retinal detachment	5	-0.00359146	0.000932968	-3.8495	0.000121495	1.30621	0.0001	0.0400467
PGS002140	Wears glasses or contact lenses	HP:0000541	Retinal detachment	5	-0.0042106	0.000948152	-4.44085	9.37249e-06	1.50923	0.0001	0.0400467
PGS001159	Right leg mass (predicted)	HP:0000098	Tall stature	35	0.00803356	0.0024268	3.31035	0.000945783	0.849579	0.0006	0.0404687
PGS001235	Right arm mass (predicted)	HP:0000098	Tall stature	35	0.0088941	0.00244447	3.63846	0.000280141	0.945279	0.0006	0.0404687
PGS001033	Other coagulation defects (time-to-event)	HP:0001513	Obesity	98	0.0135297	0.00410107	3.29906	0.000984465	0.714806	0.002	0.0408075
PGS001610	Volume of grey matter in V Cerebellum (L)	HP:0031801	Vocal cord dysfunction	5	0.00351715	0.000950802	3.69914	0.000221261	0.705847	0.0001	0.0434427
PGS002256	Gestational diabetes mellitus in early pregnancy	HP:0031801	Vocal cord dysfunction	5	-0.00373908	0.000932031	-4.01175	6.21408e-05	0.806431	0.0001	0.0434427
PGS001663	WA ICVF in tract anterior thalamic radiation (L)	HP:0001272	Cerebellar atrophy	5	0.00353571	0.000930429	3.80008	0.000148298	0.724599	0.0003	0.0444107
PGS001664	WA ICVF in tract anterior thalamic radiation (R)	HP:0001272	Cerebellar atrophy	5	0.00364502	0.000935196	3.8976	9.98518e-05	0.755928	0.0001	0.0444107
PGS001668	WA ICVF in tract corticospinal tract (R)	HP:0001272	Cerebellar atrophy	5	0.00324704	0.000937827	3.4623	0.000545091	0.622081	0.0003	0.0444107
PGS001670	WA ICVF in tract forceps minor	HP:0001272	Cerebellar atrophy	5	0.00351665	0.0009348	3.76193	0.000172701	0.712554	0.0003	0.0444107
PGS001672	WA ICVF in tract inferior fronto-occipital fasciculus (R)	HP:0001272	Cerebellar atrophy	5	0.00387752	0.000938155	4.13314	3.703e-05	0.834784	0.0001	0.0444107
PGS001680	WA ICVF in tract posterior thalamic radiation (L)	HP:0001272	Cerebellar atrophy	5	0.0033799	0.00094221	3.58721	0.000341017	0.658905	0.0003	0.0444107
PGS001681	WA ICVF in tract posterior thalamic radiation (R)	HP:0001272	Cerebellar atrophy	5	0.00343951	0.000937033	3.67064	0.000247299	0.684211	0.0003	0.0444107
PGS001167	Leg fat-free mass (R)	HP:0000098	Tall stature	35	0.00794431	0.00242625	3.27432	0.00107444	0.83961	0.0007	0.0444362
PGS001165	Arm fat free mass (L)	HP:0000098	Tall stature	35	0.00819279	0.00244748	3.34744	0.000828377	0.859953	0.0008	0.0454385
PGS001166	Leg fat free mass (L)	HP:0000098	Tall stature	35	0.00826552	0.0024285	3.40356	0.000676222	0.875864	0.0008	0.0454385
PGS001007	Age at first sexual intercourse	HP:0002092	Pulmonary arterial hypertension	17	-0.00632828	0.00173264	-3.65239	0.000265455	0.711046	0.0003	0.0455145
PGS001127	Never Smoker	HP:0002092	Pulmonary arterial hypertension	17	-0.00598013	0.00173064	-3.45545	0.000559063	0.652391	0.0002	0.0455145
PGS001506	Mean ISOVF in superior corona radiata on FA skeleton (R)	HP:0002092	Pulmonary arterial hypertension	17	0.00649754	0.00175762	3.69677	0.000223319	0.724704	0.0003	0.0455145
PGS001613	Volume of grey matter in Ventral Striatum (R)	HP:0001513	Obesity	98	0.0124381	0.00399506	3.11337	0.00187174	0.664059	0.0023	0.0460261
PGS001547	Volume of grey matter in Brain-Stem	HP:0001513	Obesity	98	0.0122747	0.00410579	2.9896	0.00282223	0.631837	0.0024	0.0471211
PGS000861	Urine Albumin-to-Creatinine ratio	HP:0001880	Eosinophilia	8	0.00421414	0.0012009	3.50916	0.000457922	1.21937	0.0009	0.0475208
PGS001460	Mean ICVF in cingulum hippocampus on FA skeleton (R)	HP:0010893	Abnormal circulating phenylalanine concentration	11	-0.00455941	0.0013802	-3.30345	0.000969253	0.752573	0.0007	0.0496869
PGS001360	3mm strong meridian (R)	HP:0004322	Short stature	221	0.0190075	0.00592731	3.20676	0.00136031	0.599745	0.0013	0.0498767
PGS001266	Deep vein thrombosis (diagnosed by doctor)	HP:0001513	Obesity	98	0.0124803	0.00403811	3.09064	0.00202054	0.658043	0.0026	0.0501025
PGS001001	Getting up in morning	HP:0000717	Autism	283	-0.0243865	0.006675	-3.65341	0.000264402	3.83635	0.0001	0.0502234
PGS002790	Autism spectrum disorder	HP:0000717	Autism	283	0.0291354	0.0065695	4.43496	9.63029e-06	4.10423	0.0001	0.0502234
PGS001102	Body fat percentage (left arm)	HP:0012469	Infantile spasms	16	-0.00638834	0.00166476	-3.8374	0.000127601	0.992664	0.0001	0.0507675
PGS001144	Arm fat mass (L)	HP:0012469	Infantile spasms	16	-0.00611608	0.00164638	-3.71487	0.000208014	0.954039	0.0002	0.0507675
PGS001145	Arm fat mass (R)	HP:0012469	Infantile spasms	16	-0.00615985	0.00164501	-3.74457	0.000185014	0.963289	0.0002	0.0507675
PGS002133	Body fat percentage	HP:0012469	Infantile spasms	16	-0.00625949	0.00164681	-3.80098	0.000147767	0.981055	0.0001	0.0507675
PGS001105	Body fat percentage (trunk fat)	HP:0002155	Hypertriglyceridemia	13	0.0049337	0.0015252	3.23479	0.00123407	0.679479	0.0008	0.0509972
PGS001414	Lymphocyte %	HP:0002155	Hypertriglyceridemia	13	0.00478738	0.0014768	3.24173	0.00120456	0.681362	0.0008	0.0509972
PGS001671	WA ICVF in tract inferior fronto-occipital fasciculus (L)	HP:0001272	Cerebellar atrophy	5	0.00312555	0.000933147	3.34947	0.000822359	0.589919	0.0004	0.0518125
PGS001282	Migraine (time-to-event)	HP:0002092	Pulmonary arterial hypertension	17	0.00594158	0.00175708	3.38151	0.000732602	0.631192	0.0004	0.0520166
PGS000069	Serous epithelial ovarian cancer	HP:0002553	Highly arched eyebrow	5	0.00354711	0.000934112	3.7973	0.000149961	0.786908	0.0001	0.0522031
PGS000352	High grade serous ovarian cancer	HP:0002553	Highly arched eyebrow	5	0.00367768	0.000932336	3.94458	8.22653e-05	0.834458	0.0001	0.0522031
PGS000088	Basophil count	HP:0002131	Episodic ataxia	7	0.00430057	0.00109982	3.91025	9.47949e-05	0.769545	0.0001	0.0522675
PGS000240	Follistatin (FS) serum levels	HP:0002131	Episodic ataxia	7	-0.0039724	0.00107553	-3.69343	0.000226262	0.700697	0.0001	0.0522675
PGS001433	Mean FA in posterior thalamic radiation on FA skeleton (R)	HP:0003401	Paresthesia	11	-0.00572176	0.00141338	-4.04827	5.32549e-05	0.799661	0.0001	0.0529018
PGS001437	Mean FA in sagittal stratum on FA skeleton (R)	HP:0003401	Paresthesia	11	-0.005327	0.00141605	-3.76187	0.000172744	0.706219	0.0001	0.0529018
PGS000042	Coeliac disease	HP:0002608	Celiac disease	14	0.00600648	0.0015618	3.84588	0.000123294	0.7862	0.0001	0.0530695
PGS001250	Calculus of kidney and ureter (time-to-event)	HP:0002608	Celiac disease	14	-0.00606599	0.00157871	-3.84237	0.000125061	0.785071	0.0001	0.0530695
PGS001645	WA FA in tract anterior thalamic radiation (L)	HP:0006480	Premature loss of teeth	6	-0.00366289	0.00101273	-3.61686	0.000304435	0.823275	0.0001	0.0533614
PGS001646	WA FA in tract anterior thalamic radiation (R)	HP:0006480	Premature loss of teeth	6	-0.00500687	0.00103257	-4.84894	1.3218e-06	1.25673	0.0001	0.0533614
PGS000291	TNF-related apoptosis-inducing ligand receptor 2 (TRAIL-R2) serum levels	HP:0000541	Retinal detachment	5	-0.00349425	0.000918632	-3.80375	0.000146129	1.29168	0.0002	0.0533956
PGS001424	Mean FA in external capsule on FA skeleton (R)	HP:0003198	Myopathy	5	-0.00358268	0.000940411	-3.80969	0.000142685	0.880207	0.0001	0.0534183
PGS001644	WA FA in tract acoustic radiation (R)	HP:0003198	Myopathy	5	-0.0034765	0.000945921	-3.67526	0.000242893	0.838247	0.0001	0.0534183
PGS002320	Dermatologic diseases	HP:0001051	Seborrheic dermatitis	5	0.00403514	0.000937342	4.30487	1.7389e-05	0.968394	0.0001	0.0538254
PGS002344	Psoriasis	HP:0001051	Seborrheic dermatitis	5	0.00488014	0.00093727	5.20676	2.08733e-07	1.32375	0.0001	0.0538254
PGS000266	Matrix metalloproteinase-12 (MMP-12) serum levels	HP:0031417	Rhinorrhea	5	-0.00365728	0.000936959	-3.90335	9.75202e-05	0.722928	0.0001	0.0541921
PGS001758	WA MD in tract uncinate fasciculus (R)	HP:0031417	Rhinorrhea	5	0.00373949	0.00093182	4.01311	6.17862e-05	0.759178	0.0001	0.0541921
PGS000096	Immature fraction of reticulocytes	HP:0100633	Esophagitis	25	0.00762381	0.00208604	3.65468	0.00026311	0.917894	0.0002	0.0542067
PGS000996	Diverticular disease/diverticulitis	HP:0100633	Esophagitis	25	0.00744953	0.00209923	3.54869	0.000394689	0.885928	0.0001	0.0542067
PGS002227	Mean sphered cell volume	HP:0100633	Esophagitis	25	0.00736154	0.00208146	3.53672	0.000412916	0.882375	0.0002	0.0542067
PGS000870	Cystic fibrosis related diabetes	HP:0000105	Enlarged kidney	8	-0.00589763	0.00118386	-4.98168	6.75902e-07	1.32119	0.0001	0.0548334
PGS001276	Retinal disorders in diseases classified elsewhere (time-to-event)	HP:0000105	Enlarged kidney	8	-0.00456419	0.00119354	-3.82409	0.000134646	0.897966	0.0001	0.0548334
PGS002066	Ulcerative colitis	HP:0001880	Eosinophilia	8	-0.00386128	0.00117933	-3.27414	0.0010751	1.153	0.0011	0.0548542
PGS001697	WA ISOVF in tract posterior thalamic radiation (R)	HP:0000826	Precocious puberty	20	0.00739032	0.00186949	3.95312	7.9401e-05	1.15749	0.0001	0.0553431
PGS003388	Esophageal adenocarcinoma	HP:0000826	Precocious puberty	20	0.0076262	0.00184236	4.13936	3.60474e-05	1.22025	0.0001	0.0553431
PGS000100	Mean corpuscular hemoglobin concentration	HP:0012304	Hypoplastic aortic arch	6	-0.00409938	0.00102503	-3.99926	6.54891e-05	0.780782	0.0001	0.0568661
PGS000769	Response to bronchodilator (albutamol)	HP:0012304	Hypoplastic aortic arch	6	-0.00387791	0.00103412	-3.74997	0.000181098	0.700149	0.0001	0.0568661
PGS000965	Hypothyroidism/myxoedema	HP:0000218	High palate	40	-0.0121154	0.00263597	-4.59618	4.52931e-06	1.29213	0.0001	0.05755
PGS001181	Other hypothyroidism (time-to-event)	HP:0000218	High palate	40	-0.0126849	0.00261685	-4.84741	1.33194e-06	1.39094	0.0001	0.05755
PGS000266	Matrix metalloproteinase-12 (MMP-12) serum levels	HP:0000238	Hydrocephalus	51	-0.0133783	0.00295838	-4.52217	6.42279e-06	1.05686	0.0001	0.05755
PGS000877	Insulin resistance	HP:0000238	Hydrocephalus	51	-0.0119879	0.00293738	-4.08114	4.63002e-05	0.897644	0.0001	0.05755
PGS002340	Mean Platelet Volume	HP:0000829	Hypoparathyroidism	5	0.00366443	0.00094467	3.87906	0.000107723	0.735443	0.0001	0.05755
PGS003137	Total Cholesterol	HP:0000829	Hypoparathyroidism	5	-0.00344875	0.000935449	-3.68674	0.000232258	0.674682	0.0001	0.05755
PGS000027	Body Mass Index	HP:0000956	Acanthosis nigricans	13	0.00570786	0.00148201	3.85142	0.000120554	0.989941	0.0001	0.05755
PGS002853	BMI	HP:0000956	Acanthosis nigricans	13	0.00566388	0.00146757	3.85936	0.000116728	0.992493	0.0001	0.05755
PGS000999	Comparative body size at age 10	HP:0001508	Failure to thrive	174	-0.018903	0.00519376	-3.63955	0.000278962	1.08251	0.0004	0.05755
PGS001168	Trunk fat free mass	HP:0001508	Failure to thrive	174	-0.0190799	0.00532271	-3.58463	0.000344386	1.06545	0.0004	0.05755
PGS000677	Cholesterol [mmol/L] (statin adjusted)	HP:0001537	Umbilical hernia	15	-0.00707015	0.00161856	-4.36819	1.30683e-05	1.17112	0.0001	0.05755
PGS002108	Cholesterol	HP:0001537	Umbilical hernia	15	-0.0069385	0.00161551	-4.29494	1.81796e-05	1.14473	0.0001	0.05755
PGS001236	Lung function (FEV1)	HP:0004322	Short stature	221	-0.0192293	0.0060447	-3.18119	0.00148573	0.59262	0.0016	0.0594065
PGS000293	Urokinase plasminogen activator surface receptor (U-PAR) serum levels	HP:0000541	Retinal detachment	5	-0.00342328	0.000932229	-3.67214	0.000245855	1.25082	0.0003	0.06007
PGS001148	Trunk fat mass	HP:0012469	Infantile spasms	16	-0.00599288	0.00167087	-3.58667	0.000341716	0.914936	0.0003	0.060921
PGS001147	Leg fat mass (R)	HP:0012469	Infantile spasms	16	-0.00578636	0.00165174	-3.50318	0.000468266	0.890192	0.0005	0.0634594
PGS001230	Body weight	HP:0012469	Infantile spasms	16	-0.00567292	0.00164765	-3.44304	0.000585219	0.872722	0.0005	0.0634594
PGS002169	Whole body fat mass	HP:0012469	Infantile spasms	16	-0.00584085	0.00163599	-3.57023	0.000363774	0.910018	0.0005	0.0634594
PGS001160	Trunk mass (predicted)	HP:0001508	Failure to thrive	174	-0.0190278	0.00531752	-3.57832	0.000352755	1.06351	0.0005	0.0639444
PGS001450	Mean ICVF in anterior corona radiata on FA skeleton (L)	HP:0010893	Abnormal circulating phenylalanine concentration	11	-0.0046707	0.00138779	-3.36556	0.000776092	0.769904	0.001	0.0643007
PGS001670	WA ICVF in tract forceps minor	HP:0010893	Abnormal circulating phenylalanine concentration	11	-0.00431404	0.00138485	-3.11516	0.00186051	0.701967	0.0011	0.0643007
PGS002109	Hair colour (natural, before greying)	HP:0010893	Abnormal circulating phenylalanine concentration	11	-0.0046209	0.0013956	-3.31104	0.000943461	0.754674	0.0011	0.0643007
PGS001104	Body fat percentage (right leg)	HP:0012469	Infantile spasms	16	-0.00531354	0.00165643	-3.20782	0.00135531	0.807246	0.0007	0.0646132
PGS001105	Body fat percentage (trunk fat)	HP:0012469	Infantile spasms	16	-0.00599001	0.00168909	-3.5463	0.000398273	0.902899	0.0007	0.0646132
PGS001106	Percentage of right arm fat	HP:0012469	Infantile spasms	16	-0.00598494	0.00166656	-3.5912	0.000335863	0.916294	0.0006	0.0646132
PGS001595	Volume of grey matter in Subcallosal Cortex (L)	HP:0001880	Eosinophilia	8	0.00374909	0.00116892	3.2073	0.00135774	1.13495	0.0014	0.06614
PGS000246	Hepatocyte growth factor (HGF) serum levels	HP:0000098	Tall stature	35	-0.00802631	0.00246751	-3.2528	0.00115882	0.833707	0.0013	0.0668054
PGS001367	6mm weak meridian (L)	HP:0000098	Tall stature	35	-0.00752326	0.0024507	-3.06984	0.00216603	0.785067	0.0013	0.0668054
PGS001773	Moderate-to-severe atopic dermatitis	HP:0000717	Autism	283	0.022791	0.00652091	3.49506	0.000482676	3.78823	0.0002	0.0669645
PGS001852	Duodenitis	HP:0004322	Short stature	221	0.0181698	0.00597636	3.04028	0.00238949	0.554369	0.0019	0.0683406
PGS001377	Basophill %	HP:0002131	Episodic ataxia	7	0.00406593	0.00109632	3.7087	0.000213122	0.705419	0.0002	0.06969
PGS002218	Overall health rating	HP:0001513	Obesity	98	0.0116289	0.0040397	2.87865	0.0040296	0.60405	0.0037	0.0700034
PGS001557	Volume of grey matter in Frontal Operculum Cortex (L)	HP:0004322	Short stature	221	-0.0181309	0.00596019	-3.042	0.00237597	0.554825	0.0021	0.0710912
PGS001568	Volume of grey matter in Inferior Temporal Gyrus, posterior division (L)	HP:0004322	Short stature	221	-0.0183732	0.00593839	-3.09398	0.00199801	0.568745	0.0021	0.0710912
PGS002211	Myopia diagnosis	HP:0001880	Eosinophilia	8	-0.00362323	0.00116583	-3.10787	0.00190682	1.10877	0.0016	0.0718092
PGS000098	Lymphocyte percentage of white cells	HP:0002155	Hypertriglyceridemia	13	0.00479068	0.00146026	3.2807	0.00105052	0.692012	0.0012	0.0724697
PGS001454	Mean ICVF in body of corpus callosum on FA skeleton	HP:0001272	Cerebellar atrophy	5	0.00314551	0.000930648	3.37991	0.000736848	0.598494	0.0007	0.0725375
PGS001466	Mean ICVF in genu of corpus callosum on FA skeleton	HP:0001272	Cerebellar atrophy	5	0.00312751	0.000936365	3.34006	0.000850616	0.587282	0.0007	0.0725375
PGS002088	Rheumatoid arthritis	HP:0001880	Eosinophilia	8	0.00375921	0.001191	3.15635	0.00161769	1.12143	0.0017	0.0726641
PGS002100	Ankle spacing width	HP:0001513	Obesity	98	0.0117331	0.00405245	2.89532	0.00382249	0.608157	0.004	0.0743279
PGS001652	WA FA in tract inferior fronto-occipital fasciculus (L)	HP:0001272	Cerebellar atrophy	5	0.00310871	0.000928928	3.34656	0.000830996	0.589103	0.0008	0.0753636
PGS002788	Type 2 bipolar disorder	HP:0012469	Infantile spasms	16	0.0053447	0.00168791	3.16646	0.00156271	0.796203	0.0009	0.0761512
PGS001715	WA L2 in tract anterior thalamic radiation (L)	HP:0000829	Hypoparathyroidism	5	0.00343158	0.000943608	3.63666	0.000282093	0.659357	0.0002	0.0767333
PGS001230	Body weight	HP:0000956	Acanthosis nigricans	13	0.00533899	0.00148583	3.59327	0.000333226	0.909737	0.0002	0.0767333
PGS002150	LDL direct	HP:0001537	Umbilical hernia	15	-0.00626584	0.00162929	-3.84575	0.00012336	0.992426	0.0002	0.0767333
PGS001461	Mean ICVF in external capsule on FA skeleton (L)	HP:0010893	Abnormal circulating phenylalanine concentration	11	-0.00437946	0.00137778	-3.17863	0.00149882	0.718702	0.0014	0.0772907
PGS002137	Fractured/broken bones in last 5 years	HP:0001800	Hypoplastic toenails	5	-0.00330188	0.000935025	-3.53133	0.000421388	0.790251	0.0003	0.0773938
PGS001103	Body fat percentage (left leg)	HP:0012469	Infantile spasms	16	-0.00555455	0.00165844	-3.34927	0.000822968	0.846074	0.001	0.0781038
PGS001459	Mean ICVF in cingulum hippocampus on FA skeleton (L)	HP:0010893	Abnormal circulating phenylalanine concentration	11	-0.00438372	0.00137388	-3.19075	0.00143762	0.721934	0.0015	0.078453
PGS001451	Mean ICVF in anterior corona radiata on FA skeleton (R)	HP:0010893	Abnormal circulating phenylalanine concentration	11	-0.00435934	0.00139331	-3.12876	0.00177684	0.705526	0.0016	0.0794991
PGS001790	Heart Failure	HP:0001513	Obesity	98	0.0121677	0.00405676	2.99937	0.0027336	0.634334	0.0044	0.0803263
PGS001464	Mean ICVF in fornix cres+stria terminalis on FA skeleton (R)	HP:0010893	Abnormal circulating phenylalanine concentration	11	-0.00435463	0.00138684	-3.13998	0.00171047	0.708471	0.0017	0.0804455
PGS002082	Lupus (localized and systemic)	HP:0001513	Obesity	98	-0.0114395	0.00407514	-2.80715	0.00503912	0.586691	0.0045	0.0807355
PGS001264	Deep vein thrombosis	HP:0001513	Obesity	98	0.0115111	0.00404243	2.84758	0.00444334	0.596453	0.0046	0.0811308
PGS001453	Mean ICVF in anterior limb of internal capsule on FA skeleton (R)	HP:0010893	Abnormal circulating phenylalanine concentration	11	-0.00433434	0.00140529	-3.08431	0.00206385	0.693955	0.0018	0.0813058
PGS002922	Estradiol	HP:0001513	Obesity	98	0.0116271	0.0041771	2.78354	0.00541961	0.581053	0.0047	0.0815129
PGS001791	Idiopathic pulmonary fibrosis	HP:0001880	Eosinophilia	8	-0.00378794	0.00120042	-3.1555	0.00162235	1.12121	0.002	0.0816013
PGS001490	Mean ICVF in tapetum on FA skeleton (L)	HP:0001272	Cerebellar atrophy	5	0.00307465	0.00093008	3.30579	0.000961225	0.577748	0.0014	0.0818092
PGS001645	WA FA in tract anterior thalamic radiation (L)	HP:0001272	Cerebellar atrophy	5	0.00296571	0.000925955	3.20286	0.00137877	0.549688	0.0015	0.0818092
PGS001662	WA ICVF in tract acoustic radiation (R)	HP:0001272	Cerebellar atrophy	5	0.00326856	0.000945944	3.45535	0.000559272	0.620069	0.0012	0.0818092
PGS001673	WA ICVF in tract inferior longitudinal fasciculus (L)	HP:0001272	Cerebellar atrophy	5	0.00304833	0.000937476	3.25163	0.00116358	0.562874	0.0011	0.0818092
PGS001674	WA ICVF in tract inferior longitudinal fasciculus (R)	HP:0001272	Cerebellar atrophy	5	0.00308805	0.000945508	3.26603	0.00110626	0.566804	0.0015	0.0818092
PGS001683	WA ICVF in tract superior longitudinal fasciculus (R)	HP:0001272	Cerebellar atrophy	5	0.00302816	0.000945573	3.20246	0.00138068	0.549581	0.0012	0.0818092
PGS001685	WA ICVF in tract superior thalamic radiation (R)	HP:0001272	Cerebellar atrophy	5	0.00307522	0.000936239	3.28465	0.00103599	0.571913	0.0013	0.0818092
PGS002788	Type 2 bipolar disorder	HP:0001272	Cerebellar atrophy	5	0.00295369	0.000947039	3.11887	0.00183731	0.527438	0.0013	0.0818092
PGS002767	Knee osteoarthritis	HP:0001513	Obesity	98	0.0114151	0.00403913	2.82614	0.00475081	0.591259	0.0048	0.0818826
PGS003330	Factor VIII levels	HP:0001880	Eosinophilia	8	-0.00355353	0.00118054	-3.0101	0.00263923	1.08383	0.0021	0.0819561
PGS001446	Mean FA in superior longitudinal fasciculus on FA skeleton (R)	HP:0025502	Overweight	8	-0.00428864	0.00118683	-3.61353	0.000308357	0.677156	0.0002	0.0824164
PGS001470	Mean ICVF in medial lemniscus on FA skeleton (R)	HP:0025502	Overweight	8	-0.00420091	0.00118019	-3.55952	0.000378853	0.660952	0.0003	0.0824164
PGS001659	WA FA in tract uncinate fasciculus (L)	HP:0025502	Overweight	8	-0.0040132	0.00117765	-3.40779	0.000665876	0.616709	0.0003	0.0824164
PGS001680	WA ICVF in tract posterior thalamic radiation (L)	HP:0025502	Overweight	8	-0.00436798	0.00119085	-3.66795	0.0002499	0.693724	0.0003	0.0824164
PGS001661	WA ICVF in tract acoustic radiation (L)	HP:0001272	Cerebellar atrophy	5	0.00308281	0.000941222	3.27533	0.00107063	0.569352	0.0016	0.0829
PGS002309	Number of children ever born	HP:0001513	Obesity	98	0.0113752	0.00402629	2.82524	0.00476415	0.591041	0.005	0.0839186
PGS001606	Volume of grey matter in Temporal Pole (L)	HP:0001382	Joint hypermobility	113	0.0169395	0.00434803	3.89589	0.000100551	1.89279	0.0001	0.0858991
PGS001104	Body fat percentage (right leg)	HP:0002155	Hypertriglyceridemia	13	0.00479777	0.00149505	3.20911	0.00134928	0.672542	0.0015	0.0860577
PGS001144	Arm fat mass (L)	HP:0000956	Acanthosis nigricans	13	0.00545585	0.00148511	3.6737	0.000244372	0.934143	0.0003	0.086325
PGS002066	Ulcerative colitis	HP:0002155	Hypertriglyceridemia	13	-0.00460713	0.0015057	-3.05978	0.00223982	0.633293	0.0016	0.0874237
PGS001379	Body surface area	HP:0010535	Sleep apnea	28	0.00884526	0.00220964	4.00303	6.446e-05	0.970944	0.0001	0.0875425
PGS001274	Osteoporosis without pathological fracture (time-to-event)	HP:0007018	Attention deficit hyperactivity disorder	263	0.0222782	0.00634567	3.51076	0.000455181	2.30287	0.0002	0.0878161
PGS002156	Age first had sexual intercourse	HP:0007018	Attention deficit hyperactivity disorder	263	-0.0238161	0.00634831	-3.75157	0.000179955	2.37816	0.0001	0.0878161
PGS001429	Mean FA in middle cerebellar peduncle on FA skeleton	HP:0025502	Overweight	8	-0.00412869	0.00120431	-3.42826	0.000617853	0.622569	0.0004	0.0879108
PGS001368	6mm weak meridian (R)	HP:0000098	Tall stature	35	-0.00768841	0.00244543	-3.14399	0.00168725	0.804447	0.0018	0.0882953
PGS001135	Arthritis (nos)	HP:0001880	Eosinophilia	8	0.0035829	0.00119793	2.9909	0.00281024	1.07902	0.0029	0.0897615
PGS001465	Mean ICVF in fornix on FA skeleton	HP:0001880	Eosinophilia	8	0.0033355	0.0011784	2.83052	0.00468643	1.04005	0.0029	0.0897615
PGS001539	Volume of brain stem + 4th ventricle	HP:0001880	Eosinophilia	8	0.00339753	0.00116334	2.92049	0.00352786	1.06165	0.0029	0.0897615
PGS001879	Ganglion and cyst of synovium, tendon, and bursa	HP:0001880	Eosinophilia	8	0.00343792	0.00116914	2.94056	0.003308	1.06656	0.0027	0.0897615
PGS002109	Hair colour (natural, before greying)	HP:0001880	Eosinophilia	8	0.00370193	0.00118879	3.11402	0.00186765	1.11037	0.0025	0.0897615
PGS003332	Venous thromboembolism	HP:0001880	Eosinophilia	8	-0.00350383	0.00117486	-2.98234	0.00288976	1.07689	0.0027	0.0897615
PGS001741	WA L3 in tract superior thalamic radiation (R)	HP:0100334	Unilateral cleft palate	7	0.00418061	0.00110693	3.77677	0.000162791	0.939485	0.0001	0.0917464
PGS000871	Insulin secretion	HP:0011787	Central hypothyroidism	7	-0.00401156	0.00111808	-3.58791	0.000340102	0.705684	0.0001	0.0927713
PGS000990	Retinal detachments and breaks (time-to-event)	HP:0100280	Crohn's disease	20	0.00774962	0.00185822	4.17046	3.14937e-05	1.02555	0.0001	0.0930339
PGS001472	Mean ICVF in posterior corona radiata on FA skeleton (L)	HP:0001272	Cerebellar atrophy	5	0.00291006	0.000947554	3.07113	0.00215676	0.515051	0.0019	0.0937559
PGS000717	Adult life body size	HP:0001513	Obesity	98	0.0111513	0.00407255	2.73815	0.00622482	0.570347	0.0057	0.0941487
PGS001654	WA FA in tract inferior longitudinal fasciculus (L)	HP:0001272	Cerebellar atrophy	5	0.0027986	0.000924382	3.02753	0.00249221	0.503902	0.002	0.0942045
PGS001436	Mean FA in sagittal stratum on FA skeleton (L)	HP:0001272	Cerebellar atrophy	5	0.00286525	0.000951095	3.01258	0.00261782	0.500115	0.0021	0.0946141
PGS000251	Interleukin-27 (IL-27) serum levels	HP:0000579	Nasolacrimal duct obstruction	7	0.0042614	0.00112094	3.80163	0.00014738	0.733496	0.0001	0.0953729
PGS001480	Mean ICVF in sagittal stratum on FA skeleton (L)	HP:0001272	Cerebellar atrophy	5	0.00278558	0.00094528	2.94682	0.00324194	0.483679	0.0024	0.0956538
PGS001646	WA FA in tract anterior thalamic radiation (R)	HP:0001272	Cerebellar atrophy	5	0.00286031	0.000946391	3.02234	0.00253522	0.502584	0.0024	0.0956538
PGS001669	WA ICVF in tract forceps major	HP:0001272	Cerebellar atrophy	5	0.00291987	0.000935595	3.12087	0.00182495	0.527961	0.0024	0.0956538
PGS000666	Body surface area-indexed left ventricular end-systolic volume	HP:0000508	Ptosis	18	0.00764055	0.00176564	4.32736	1.57182e-05	0.969812	0.0001	0.0956687
PGS001107	UACR [> 30 mg/g]	HP:0001880	Eosinophilia	8	0.00349552	0.00116261	3.00663	0.00266942	1.08295	0.0032	0.0957456
PGS001464	Mean ICVF in fornix cres+stria terminalis on FA skeleton (R)	HP:0001272	Cerebellar atrophy	5	0.00280685	0.000937188	2.99497	0.00277315	0.495679	0.0026	0.0962232
PGS001667	WA ICVF in tract corticospinal tract (L)	HP:0001272	Cerebellar atrophy	5	0.00278714	0.000934041	2.98396	0.0028746	0.492916	0.0026	0.0962232
PGS001759	WA MO in tract forceps minor	HP:0002643	Neonatal respiratory distress	25	-0.00808426	0.00211497	-3.82241	0.000135565	0.717029	0.0001	0.0965249
PGS000996	Diverticular disease/diverticulitis	HP:0001760	Abnormal foot morphology	7	0.00473371	0.0011152	4.24472	2.27306e-05	0.857206	0.0001	0.0968516
PGS000655	Non-alcoholic fatty liver disease	HP:0000790	Hematuria	6	0.00372337	0.00101969	3.65146	0.000266409	0.871914	0.0001	0.0975591
PGS000640	Hodgkin's disease	HP:0000750	Delayed speech and language development	199	0.022292	0.00571308	3.90191	9.8099e-05	1.18819	0.0001	0.097655
PGS001494	Mean ISOVF in anterior corona radiata on FA skeleton (R)	HP:0004755	Supraventricular tachycardia	9	-0.00492562	0.00126481	-3.89435	0.000101191	0.890493	0.0001	0.0978721
PGS001350	Fasting glucose	HP:0001880	Eosinophilia	8	0.0036733	0.00120772	3.04153	0.00237965	1.09176	0.0034	0.0984481
PGS001119	Left hand grip strength	HP:0004322	Short stature	221	-0.0176211	0.00594343	-2.9648	0.00305908	0.53458	0.003	0.0986571
PGS001427	Mean FA in genu of corpus callosum on FA skeleton	HP:0011398	Hypotonia	14	0.0070962	0.00161274	4.40007	1.13013e-05	1.10348	0.0001	0.0986954
PGS000197	Spondyloarthroparthy	HP:0000505	Visual impairment	13	-0.00672778	0.00152118	-4.42274	1.01865e-05	1.00485	0.0001	0.100077
PGS003373	Drinks per week	HP:0000505	Visual impairment	13	0.0057019	0.00152415	3.74102	0.00018763	0.772737	0.0002	0.100077
PGS001409	Intra-ocular pressure, corneal-compensated (L)	HP:0001659	Aortic regurgitation	13	-0.00524573	0.00150356	-3.48887	0.000493927	1.18606	0.0001	0.100077
PGS000914	Abnormal electrocardiogram	HP:0002119	Ventriculomegaly	26	0.00882426	0.00215151	4.10143	4.24482e-05	0.891032	0.0001	0.100201
PGS001577	Volume of grey matter in Middle Frontal Gyrus (L)	HP:0011443	Abnormality of coordination	5	0.00354291	0.000946739	3.74223	0.000186738	0.721643	0.0001	0.100237
PGS002853	BMI	HP:0012446	Decreased CSF 5-methyltetrahydrofolate concentration	6	0.00444353	0.000996939	4.45717	8.69205e-06	1.29967	0.0001	0.100484
PGS000976	JCV seropositivity for Human Polyomavirus JCV	HP:0002781	Upper airway obstruction	5	0.00334939	0.000937356	3.57324	0.000359644	0.680176	0.0001	0.100499
PGS000239	Fibroblast growth factor 23 (FGF-23) serum levels	HP:0001279	Syncope	16	0.0063902	0.00169003	3.78112	0.000159991	0.777454	0.0001	0.100651
PGS000965	Hypothyroidism/myxoedema	HP:0002121	Generalized non-motor (absence) seizure	25	0.00789305	0.00209591	3.76593	0.000169978	0.783785	0.0003	0.100677
PGS001181	Other hypothyroidism (time-to-event)	HP:0002121	Generalized non-motor (absence) seizure	25	0.00777557	0.00208184	3.73494	0.000192193	0.774047	0.0002	0.100677
PGS001258	Radius fracture	HP:0002121	Generalized non-motor (absence) seizure	25	-0.00887525	0.00210044	-4.22542	2.47532e-05	0.937404	0.0001	0.100677
PGS001138	Rheumatoid factor [> 16 IU/mL]	HP:0001513	Obesity	98	-0.0114645	0.00405957	-2.82407	0.00478144	0.59076	0.0062	0.100807
PGS001584	Volume of grey matter in Parahippocampal Gyrus, anterior division (R)	HP:0008513	Bilateral conductive hearing impairment	8	-0.0047983	0.00119083	-4.02937	5.76929e-05	0.828937	0.0001	0.10082
PGS001050	Diaphragmatic hernia (time-to-event)	HP:0000256	Macrocephaly	110	0.0203733	0.00430476	4.73273	2.34584e-06	1.56657	0.0001	0.10118
PGS001114	Ibuprofen use self-reported	HP:0002091	Restrictive ventilatory defect	23	-0.00701685	0.00201642	-3.47985	0.000510775	0.600411	0.0001	0.101402
PGS003387	Esophageal adenocarcinoma or Barrett‚Äôs esophagus	HP:0012469	Infantile spasms	16	-0.00511957	0.00166414	-3.0764	0.00211917	0.772644	0.0014	0.101535
PGS002147	Immature reticulocyte fraction	HP:0100633	Esophagitis	25	0.00775629	0.00209174	3.70806	0.000213652	0.934345	0.0005	0.101638
PGS001506	Mean ISOVF in superior corona radiata on FA skeleton (R)	HP:0011344	Severe global developmental delay	14	-0.00644186	0.00159505	-4.03867	5.54674e-05	0.84727	0.0001	0.10265
PGS002184	Mean carotid IMT (intima-medial thickness) at 120/150/210/240 degrees	HP:0009778	Short thumb	6	-0.00445871	0.00104523	-4.26576	2.0706e-05	0.813897	0.0001	0.103374
PGS001458	Mean ICVF in cingulum cingulate gyrus on FA skeleton (R)	HP:0001272	Cerebellar atrophy	5	0.00267497	0.000942825	2.83718	0.00459016	0.457067	0.0039	0.103625
PGS001473	Mean ICVF in posterior corona radiata on FA skeleton (R)	HP:0001272	Cerebellar atrophy	5	0.00272042	0.00093721	2.90268	0.00373411	0.472844	0.0037	0.103625
PGS001479	Mean ICVF in retrolenticular part of internal capsule on FA skeleton (R)	HP:0001272	Cerebellar atrophy	5	0.00273465	0.000944571	2.89513	0.00382478	0.471007	0.004	0.103625
PGS001489	Mean ICVF in superior longitudinal fasciculus on FA skeleton (R)	HP:0001272	Cerebellar atrophy	5	0.00272946	0.000946573	2.88352	0.00396814	0.468192	0.0032	0.103625
PGS001653	WA FA in tract inferior fronto-occipital fasciculus (R)	HP:0001272	Cerebellar atrophy	5	0.00277963	0.000952818	2.91727	0.00356435	0.476408	0.0039	0.103625
PGS001658	WA FA in tract superior longitudinal fasciculus (L)	HP:0001272	Cerebellar atrophy	5	0.00270904	0.000944709	2.86759	0.00417272	0.464348	0.004	0.103625
PGS001666	WA ICVF in tract cingulate gyrus part of cingulum (R)	HP:0001272	Cerebellar atrophy	5	0.00265086	0.000926406	2.86145	0.0042541	0.462872	0.0034	0.103625
PGS001677	WA ICVF in tract middle cerebellar peduncle	HP:0001272	Cerebellar atrophy	5	0.0027872	0.000931283	2.99286	0.00279236	0.495148	0.003	0.103625
PGS001692	WA ISOVF in tract cingulate gyrus part of cingulum (R)	HP:0001272	Cerebellar atrophy	5	0.00271904	0.000947788	2.86883	0.00415643	0.464647	0.0029	0.103625
PGS001730	WA L3 in tract anterior thalamic radiation (L)	HP:0001272	Cerebellar atrophy	5	-0.00280446	0.000940388	-2.98224	0.00289071	0.492486	0.004	0.103625
PGS001735	WA L3 in tract inferior fronto-occipital fasciculus (L)	HP:0001272	Cerebellar atrophy	5	-0.00276033	0.000949219	-2.908	0.00367137	0.474142	0.004	0.103625
PGS001739	WA L3 in tract superior longitudinal fasciculus (L)	HP:0001272	Cerebellar atrophy	5	-0.0027433	0.000944935	-2.90316	0.00372833	0.472963	0.0033	0.103625
PGS003373	Drinks per week	HP:0000577	Exotropia	15	0.00653643	0.00163666	3.99376	6.70182e-05	0.754739	0.0001	0.103779
PGS001732	WA L3 in tract cingulate gyrus part of cingulum (L)	HP:0001337	Tremor	38	0.00944424	0.00259352	3.64148	0.000276892	0.799154	0.0001	0.105814
PGS001742	WA L3 in tract uncinate fasciculus (L)	HP:0002608	Celiac disease	14	-0.00547081	0.00158804	-3.44501	0.000580994	0.663898	0.0003	0.106139
PGS001693	WA ISOVF in tract inferior fronto-occipital fasciculus (L)	HP:0001251	Ataxia	30	0.00908062	0.00228461	3.97469	7.25803e-05	0.768005	0.0001	0.106162
PGS001143	Volume of grey matter in Parietal Operculum Cortex (R)	HP:0003198	Myopathy	5	-0.00315466	0.000931605	-3.38626	0.000720101	0.753041	0.0004	0.106837
PGS001478	Mean ICVF in retrolenticular part of internal capsule on FA skeleton (L)	HP:0003198	Myopathy	5	-0.00326263	0.000948291	-3.44054	0.000590631	0.768522	0.0006	0.106837
PGS001662	WA ICVF in tract acoustic radiation (R)	HP:0003198	Myopathy	5	-0.00331538	0.000945146	-3.5078	0.000460258	0.788042	0.0006	0.106837
PGS001679	WA ICVF in tract parahippocampal part of cingulum (R)	HP:0003198	Myopathy	5	-0.00343053	0.000924966	-3.70881	0.000213026	0.848583	0.0004	0.106837
PGS000945	Dementia in alzheimer's disease (time-to-event)	HP:0001513	Obesity	98	0.0114453	0.00421991	2.71222	0.00673187	0.564308	0.0067	0.10712
PGS001135	Arthritis (nos)	HP:0001513	Obesity	98	0.0112403	0.00412306	2.7262	0.00645398	0.567558	0.007	0.10712
PGS001136	Hematologic disease, genetic	HP:0001513	Obesity	98	0.0109732	0.0039883	2.75135	0.00598026	0.573442	0.007	0.10712
PGS001504	Mean ISOVF in superior cerebellar peduncle on FA skeleton (R)	HP:0001513	Obesity	98	0.0110056	0.0040916	2.68981	0.00719957	0.559135	0.0069	0.10712
PGS000996	Diverticular disease/diverticulitis	HP:0001065	Striae distensae	18	-0.00701504	0.00177856	-3.94424	8.23832e-05	1.48094	0.0001	0.107399
PGS002279	Reduced left ventricular ejection fraction	HP:0001347	Hyperreflexia	7	0.00471969	0.00111505	4.23273	2.39676e-05	0.985539	0.0001	0.107506
PGS001082	MC VP1 antigen for Merkel Cell Polyomavirus	HP:0001264	Spastic diplegia	12	-0.00499239	0.00145127	-3.44002	0.000591745	0.898447	0.0003	0.107633
PGS001499	Mean ISOVF in fornix on FA skeleton	HP:0001264	Spastic diplegia	12	0.00530866	0.00145883	3.63899	0.000279568	0.957261	0.0003	0.107633
PGS001581	Volume of grey matter in Occipital Pole (R)	HP:0001264	Spastic diplegia	12	-0.00605268	0.00145556	-4.15832	3.32026e-05	1.12596	0.0001	0.107633
PGS001768	WA OD in tract medial lemniscus (L)	HP:0012173	Orthostatic tachycardia	7	-0.0040185	0.00110109	-3.64956	0.000268379	0.896415	0.0001	0.107891
PGS000251	Interleukin-27 (IL-27) serum levels	HP:0002901	Hypocalcemia	7	0.00440637	0.00112002	3.93419	8.58829e-05	0.896348	0.0001	0.108112
PGS000283	Spondin-1 (SPON1) serum levels	HP:0002901	Hypocalcemia	7	0.00409749	0.00111542	3.67349	0.000244567	0.813625	0.0002	0.108112
PGS001259	Hayfever/allergic rhinitis	HP:0010628	Facial palsy	5	-0.00369259	0.000948358	-3.89366	0.000101475	0.813054	0.0001	0.108382
PGS001728	WA L2 in tract uncinate fasciculus (R)	HP:0031417	Rhinorrhea	5	0.00348042	0.000931229	3.73744	0.000190304	0.669994	0.0003	0.108384
PGS001743	WA L3 in tract uncinate fasciculus (R)	HP:0031417	Rhinorrhea	5	0.00356673	0.000928138	3.84289	0.000124795	0.703377	0.0004	0.108384
PGS001425	Mean FA in fornix cres+stria terminalis on FA skeleton (R)	HP:0100633	Esophagitis	25	0.00671671	0.00210596	3.18938	0.00144444	0.784417	0.0007	0.108413
PGS002311	Asthma	HP:0100633	Esophagitis	25	0.00712863	0.0020972	3.39912	0.000687227	0.842383	0.0008	0.108413
PGS001451	Mean ICVF in anterior corona radiata on FA skeleton (R)	HP:0001272	Cerebellar atrophy	5	0.00271039	0.000941686	2.87823	0.00403498	0.466914	0.0043	0.108559
PGS001476	Mean ICVF in posterior thalamic radiation on FA skeleton (L)	HP:0001272	Cerebellar atrophy	5	0.00275468	0.000946575	2.91016	0.00364619	0.474669	0.0044	0.108559
PGS002344	Psoriasis	HP:0001513	Obesity	98	0.01073	0.00408342	2.6277	0.00865193	0.545021	0.0072	0.108583
PGS002250	Epithelial ovarian cancer	HP:0000286	Epicanthus	18	0.00731088	0.00179129	4.08136	4.62583e-05	0.972399	0.0001	0.108813
PGS001001	Getting up in morning	HP:0001156	Brachydactyly	13	-0.00641686	0.00154243	-4.16022	3.29283e-05	0.812493	0.0001	0.109565
PGS001429	Mean FA in middle cerebellar peduncle on FA skeleton	HP:0040115	Abnormal Eustachian tube morphology	8	-0.00497276	0.00120249	-4.13537	3.66741e-05	0.922708	0.0001	0.109625
PGS001693	WA ISOVF in tract inferior fronto-occipital fasciculus (L)	HP:0040115	Abnormal Eustachian tube morphology	8	-0.00431366	0.00118531	-3.63928	0.000279259	0.761828	0.0002	0.109625
PGS001484	Mean ICVF in superior corona radiata on FA skeleton (L)	HP:0001272	Cerebellar atrophy	5	0.00258076	0.000932135	2.76866	0.0056726	0.440942	0.0046	0.110855
PGS000988	High light scatter reticulocyte percentage	HP:0001880	Eosinophilia	8	0.00337719	0.00116708	2.89372	0.00384195	1.05515	0.0041	0.110882
PGS001437	Mean FA in sagittal stratum on FA skeleton (R)	HP:0001880	Eosinophilia	8	0.00345305	0.0012063	2.86251	0.00424001	1.04765	0.004	0.110882
PGS001549	Volume of grey matter in Central Opercular Cortex (R)	HP:0001880	Eosinophilia	8	0.00343421	0.00118327	2.90231	0.00373844	1.05723	0.0042	0.110882
PGS000640	Hodgkin's disease	HP:0002757	Recurrent fractures	16	-0.00676343	0.00168662	-4.01006	6.25835e-05	1.16188	0.0001	0.111614
PGS002236	Ascending aorta diameter (MRI-derived)	HP:0011220	Prominent forehead	8	0.00446584	0.00119392	3.74048	0.000188033	1.37637	0.0001	0.11166
PGS002146	Standing height	HP:0001510	Growth delay	54	-0.0117911	0.00302982	-3.89169	0.000102297	0.674696	0.0001	0.11185
PGS001230	Body weight	HP:0004322	Short stature	221	-0.0168677	0.00586244	-2.87724	0.00404761	0.512239	0.0035	0.111903
PGS000960	Other systemic involvement of connective tissue (time-to-event)	HP:0100651	Type I diabetes mellitus	18	0.00593469	0.00178344	3.32767	0.000889155	0.953399	0.0008	0.112255
PGS002288	Pelvic organ prolapse	HP:0008458	Progressive congenital scoliosis	6	-0.00387543	0.00101318	-3.82501	0.000134149	0.849454	0.0001	0.112413
PGS000996	Diverticular disease/diverticulitis	HP:0000098	Tall stature	35	-0.00735819	0.00248015	-2.96683	0.00303902	0.758899	0.0024	0.112608
PGS002231	Qualifications (years of education)	HP:0002092	Pulmonary arterial hypertension	17	-0.00549728	0.00171501	-3.2054	0.00136673	0.582511	0.001	0.113786
PGS002178	IGF-1	HP:0000821	Hypothyroidism	45	-0.0112927	0.00277262	-4.07295	4.79482e-05	0.817302	0.0001	0.114029
PGS001520	Position of the pulse wave peak	HP:0031437	Pregnancy exposure	24	0.00725597	0.00205467	3.53145	0.000421187	0.833851	0.0002	0.114369
PGS001603	Volume of grey matter in Temporal Fusiform Cortex, anterior division (L)	HP:0031437	Pregnancy exposure	24	-0.00694136	0.00205719	-3.37419	0.000752273	0.788326	0.0003	0.114369
PGS002218	Overall health rating	HP:0031437	Pregnancy exposure	24	0.0073536	0.00202866	3.62485	0.000295225	0.86185	0.0003	0.114369
PGS002067	Celiac disease	HP:0000268	Dolichocephaly	16	0.0064091	0.00166619	3.84656	0.000122956	0.816391	0.0001	0.114507
PGS002196	Sleep duration	HP:0000072	Hydroureter	5	-0.00353722	0.00094223	-3.75409	0.000178165	0.917598	0.0001	0.1151
PGS000233	Dickkopf-related protein 1 (Dkk-1) serum levels	HP:0000085	Horseshoe kidney	8	0.00491338	0.00120936	4.06279	5.00693e-05	1.11759	0.0001	0.1151
PGS001581	Volume of grey matter in Occipital Pole (R)	HP:0000201	Pierre-Robin sequence	22	-0.00775159	0.00197087	-3.93309	8.62741e-05	0.703085	0.0001	0.1151
PGS001763	WA MO in tract posterior thalamic radiation (R)	HP:0000218	High palate	40	-0.0104782	0.00266187	-3.9364	8.51015e-05	1.05688	0.0003	0.1151
PGS001010	PEF pred. ratio	HP:0000278	Retrognathia	24	0.00770147	0.00207835	3.70558	0.000215745	0.768222	0.0001	0.1151
PGS000950	Skin changes due to chronic exposure to nonionising radiation (time-to-event)	HP:0000431	Wide nasal bridge	10	0.00541994	0.00133272	4.06684	4.92141e-05	0.908851	0.0001	0.1151
PGS002039	Other peripheral nerve disorders	HP:0000494	Downslanted palpebral fissures	8	-0.00425611	0.00117259	-3.62967	0.000289803	0.778475	0.0001	0.1151
PGS001484	Mean ICVF in superior corona radiata on FA skeleton (L)	HP:0000720	Emotional lability	11	-0.00558306	0.0013772	-4.05391	5.19958e-05	0.964474	0.0001	0.1151
PGS002189	Mean platelet (thrombocyte) volume	HP:0000829	Hypoparathyroidism	5	0.00352245	0.000939258	3.75024	0.000180902	0.694412	0.0004	0.1151
PGS000387	Cancer within the respiratory system	HP:0000938	Osteopenia	19	-0.00651482	0.00180282	-3.61368	0.000308177	0.892969	0.0001	0.1151
PGS001492	Mean ICVF in uncinate fasciculus on FA skeleton (R)	HP:0000954	Single transverse palmar crease	13	0.00533589	0.00150522	3.54492	0.000400347	0.794783	0.0001	0.1151
PGS000999	Comparative body size at age 10	HP:0000956	Acanthosis nigricans	13	0.00498061	0.00147216	3.38319	0.000728148	0.848488	0.0008	0.1151
PGS001102	Body fat percentage (left arm)	HP:0000956	Acanthosis nigricans	13	0.00525631	0.00150238	3.49865	0.00047625	0.881704	0.0006	0.1151
PGS001145	Arm fat mass (R)	HP:0000956	Acanthosis nigricans	13	0.00525012	0.00148425	3.53721	0.000412153	0.893041	0.0008	0.1151
PGS001147	Leg fat mass (R)	HP:0000956	Acanthosis nigricans	13	0.00532887	0.00148969	3.57715	0.000354327	0.904911	0.0005	0.1151
PGS001112	Aspirin	HP:0000960	Sacral dimple	23	0.00767498	0.00199682	3.84361	0.000124432	0.672394	0.0001	0.1151
PGS001706	WA L1 in tract inferior fronto-occipital fasciculus (R)	HP:0000961	Cyanosis	7	0.00408963	0.00109813	3.72418	0.00020053	0.95482	0.0001	0.1151
PGS001492	Mean ICVF in uncinate fasciculus on FA skeleton (R)	HP:0000995	Melanocytic nevus	15	0.00618377	0.00161555	3.82766	0.000132723	0.873123	0.0001	0.1151
PGS000738	Vitiligo	HP:0001182	Tapered finger	6	0.00381506	0.00104944	3.63534	0.00028354	0.640099	0.0001	0.1151
PGS002132	Falls in the last year	HP:0001260	Dysarthria	14	0.00759264	0.0015713	4.83207	1.43769e-06	1.36587	0.0001	0.1151
PGS001159	Right leg mass (predicted)	HP:0001508	Failure to thrive	174	-0.01695	0.00524543	-3.23139	0.00124882	0.961803	0.0013	0.1151
PGS001167	Leg fat-free mass (R)	HP:0001508	Failure to thrive	174	-0.0167717	0.00524421	-3.19814	0.00140144	0.95259	0.0012	0.1151
PGS001169	Whole body fat free mass	HP:0001508	Failure to thrive	174	-0.0175174	0.00528965	-3.31163	0.00094147	0.984424	0.0011	0.1151
PGS002224	Sitting height	HP:0001508	Failure to thrive	174	-0.0176188	0.00537198	-3.27976	0.00105401	0.975375	0.001	0.1151
PGS002762	Gout	HP:0001622	Premature birth	154	0.0194224	0.00501651	3.8717	0.000111009	0.865105	0.0001	0.1151
PGS001418	Mean FA in cerebral peduncle on FA skeleton (L)	HP:0001649	Tachycardia	11	-0.00581581	0.0014037	-4.1432	3.54521e-05	0.885575	0.0001	0.1151
PGS001016	Sensitivity / hurt feelings	HP:0001873	Thrombocytopenia	18	0.00652435	0.00175753	3.71222	0.000210193	0.748156	0.0001	0.1151
PGS001127	Never Smoker	HP:0001942	Metabolic acidosis	6	0.00373653	0.00102965	3.62893	0.000290627	0.824294	0.0001	0.1151
PGS001031	Fibroblastic disorders (time-to-event)	HP:0001987	Hyperammonemia	6	0.00407393	0.00102679	3.96762	7.47535e-05	0.898988	0.0002	0.1151
PGS001254	Dupuytren's contracture	HP:0001987	Hyperammonemia	6	0.00460495	0.00103505	4.44902	9.02572e-06	1.0675	0.0001	0.1151
PGS001154	Impedance (left arm)	HP:0002089	Pulmonary hypoplasia	8	0.00433035	0.00117995	3.66996	0.00024795	0.836793	0.0004	0.1151
PGS001156	Impedance (right arm)	HP:0002089	Pulmonary hypoplasia	8	0.00433833	0.0011713	3.70386	0.000217206	0.847226	0.0003	0.1151
PGS001157	Impedance (right leg)	HP:0002089	Pulmonary hypoplasia	8	0.00425968	0.00116823	3.64628	0.000271807	0.829559	0.0003	0.1151
PGS001161	Whole body impedance	HP:0002089	Pulmonary hypoplasia	8	0.00501447	0.00117925	4.25225	2.19858e-05	1.02898	0.0001	0.1151
PGS000861	Urine Albumin-to-Creatinine ratio	HP:0002123	Generalized myoclonic seizure	22	-0.0080432	0.00198903	-4.04377	5.42816e-05	0.875774	0.0001	0.1151
PGS001321	Eye problems/disorders (Glaucoma)	HP:0002607	Bowel incontinence	5	-0.00394817	0.000939751	-4.20129	2.75236e-05	0.773553	0.0001	0.1151
PGS000261	Membrane-bound aminopeptidase P (mAmP) serum levels	HP:0003006	Neuroblastoma	10	0.00560864	0.00132664	4.2277	2.4506e-05	0.878043	0.0001	0.1151
PGS000295	Vascular endothelial growth factor D (VEGF-D) serum levels	HP:0003193	Allergic rhinitis	8	-0.0046091	0.00118122	-3.902	9.8066e-05	0.733827	0.0001	0.1151
PGS001581	Volume of grey matter in Occipital Pole (R)	HP:0003396	Syringomyelia	8	0.00426807	0.00119163	3.5817	0.000348245	0.764049	0.0001	0.1151
PGS002231	Qualifications (years of education)	HP:0003808	Abnormal muscle tone	8	0.00464566	0.00117611	3.95002	8.04309e-05	1.02357	0.0001	0.1151
PGS000291	TNF-related apoptosis-inducing ligand receptor 2 (TRAIL-R2) serum levels	HP:0004209	Clinodactyly of the 5th finger	21	-0.00803786	0.00188056	-4.27418	1.99442e-05	0.841787	0.0001	0.1151
PGS001009	PEF	HP:0004349	Reduced bone mineral density	6	0.00379062	0.0010376	3.65326	0.00026456	0.712748	0.0001	0.1151
PGS000903	Parkinson's disease	HP:0004970	Ascending tubular aorta aneurysm	6	0.00408606	0.00102141	4.00043	6.51685e-05	0.812309	0.0001	0.1151
PGS001459	Mean ICVF in cingulum hippocampus on FA skeleton (L)	HP:0005280	Depressed nasal bridge	11	0.00549958	0.00137385	4.00305	6.44563e-05	0.727231	0.0001	0.1151
PGS002214	Neutrophil percentage	HP:0008551	Microtia	12	0.00557304	0.00142366	3.9146	9.31145e-05	0.682231	0.0001	0.1151
PGS001546	Volume of grey matter in Amygdala (L)	HP:0009717	Cortical tubers	7	-0.0040303	0.00108789	-3.7047	0.000216488	0.632422	0.0001	0.1151
PGS001153	Folic acid or folate (Vitamin B9)	HP:0010526	Dysgraphia	10	0.00503489	0.00132243	3.80731	0.000144056	0.991671	0.0001	0.1151
PGS001263	Atrial flutter	HP:0010863	Receptive language delay	16	0.00676468	0.00170613	3.96492	7.5599e-05	0.843097	0.0001	0.1151
PGS001339	Atrial fibrillation and flutter (time-to-event)	HP:0010863	Receptive language delay	16	0.00595014	0.00171993	3.45953	0.000550696	0.686115	0.0002	0.1151
PGS001508	Median T2star in caudate (R)	HP:0011330	Metopic synostosis	8	-0.00440013	0.00119241	-3.69012	0.000229206	1.20786	0.0001	0.1151
PGS002351	Thyroid (self-reported conditions)	HP:0011856	Pica	8	-0.0042466	0.00118331	-3.58874	0.000339026	0.804115	0.0001	0.1151
PGS001395	Frequency of discomfort/pain in abdomen in last 3 months	HP:0012378	Fatigue	38	0.0105109	0.00256892	4.09155	4.42844e-05	0.951557	0.0001	0.1151
PGS001411	Intra-ocular pressure, Goldmann-correlated (L)	HP:0012432	Chronic fatigue	9	0.00445074	0.00126683	3.5133	0.000450881	0.56999	0.0001	0.1151
PGS001539	Volume of brain stem + 4th ventricle	HP:0012533	Allodynia	9	0.00445581	0.00123497	3.60802	0.000314935	0.848822	0.0001	0.1151
PGS001688	WA ISOVF in tract acoustic radiation (L)	HP:0012622	Chronic kidney disease	11	-0.00530361	0.00139439	-3.80354	0.000146252	1.11819	0.0001	0.1151
PGS001254	Dupuytren's contracture	HP:0030746	Intraventricular hemorrhage	11	0.00554806	0.00140216	3.95681	7.81937e-05	0.760163	0.0001	0.1151
PGS001294	Non-insulin-dependent diabetes (time-to-event)	HP:0030746	Intraventricular hemorrhage	11	0.00522759	0.00139446	3.74883	0.000181916	0.693188	0.0002	0.1151
PGS002188	Platelet crit	HP:0030880	Raynaud phenomenon	5	-0.00369342	0.000942027	-3.92071	9.07971e-05	0.856033	0.0001	0.1151
PGS001420	Mean FA in cingulum cingulate gyrus on FA skeleton (R)	HP:0100716	Self-injurious behavior	12	0.00519767	0.00149432	3.47827	0.000513769	0.598945	0.0001	0.1151
PGS002747	Gastrointestinal cancer	HP:0100767	Abnormal placenta morphology	7	0.00422199	0.00110873	3.80796	0.000143684	0.792385	0.0001	0.1151
PGS002266	Nonsyndromic cleft lip with or without cleft palate	HP:0410030	Cleft lip	26	0.00975443	0.00210913	4.62487	3.95036e-06	1.12892	0.0001	0.1151
PGS001452	Mean ICVF in anterior limb of internal capsule on FA skeleton (L)	HP:0010893	Abnormal circulating phenylalanine concentration	11	-0.00422619	0.00140461	-3.0088	0.00265049	0.674674	0.0029	0.115274
PGS001683	WA ICVF in tract superior longitudinal fasciculus (R)	HP:0010893	Abnormal circulating phenylalanine concentration	11	-0.00421361	0.00139986	-3.01003	0.00263985	0.674984	0.0027	0.115274
PGS002769	Seropositive rheumatoid arthritis	HP:0010893	Abnormal circulating phenylalanine concentration	11	-0.00414527	0.00140101	-2.95877	0.00311933	0.662158	0.0028	0.115274
PGS001465	Mean ICVF in fornix on FA skeleton	HP:0100633	Esophagitis	25	0.00709857	0.00207769	3.41656	0.000644881	0.847366	0.001	0.116157
PGS000929	All cause dementia (algorithmically-defined)	HP:0001513	Obesity	98	0.0110004	0.00422573	2.6032	0.00929363	0.539542	0.0079	0.117438
PGS001488	Mean ICVF in superior longitudinal fasciculus on FA skeleton (L)	HP:0010893	Abnormal circulating phenylalanine concentration	11	-0.00408466	0.00140099	-2.91555	0.003584	0.651513	0.0032	0.117776
PGS001679	WA ICVF in tract parahippocampal part of cingulum (R)	HP:0010893	Abnormal circulating phenylalanine concentration	11	-0.00411101	0.00137143	-2.9976	0.00274943	0.671855	0.0032	0.117776
PGS001558	Volume of grey matter in Frontal Orbital Cortex (L)	HP:0004322	Short stature	221	-0.0174359	0.00590278	-2.95384	0.0031694	0.531748	0.0038	0.118211
PGS002046	Otosclerosis	HP:0001880	Eosinophilia	8	-0.0034018	0.00120154	-2.8312	0.00467663	1.04021	0.0047	0.120537
PGS002324	Endocrine and diabetes diseases	HP:0001513	Obesity	98	0.0106921	0.00406944	2.62742	0.00865907	0.544958	0.0083	0.121647
PGS002176	Hip circumference	HP:0012469	Infantile spasms	16	-0.0050755	0.00165586	-3.06518	0.00219995	0.769757	0.0018	0.121842
PGS000996	Diverticular disease/diverticulitis	HP:0003198	Myopathy	5	-0.00314234	0.000943481	-3.33058	0.000879977	0.737409	0.0014	0.122099
PGS001435	Mean FA in retrolenticular part of internal capsule on FA skeleton (R)	HP:0003198	Myopathy	5	-0.00313709	0.000947829	-3.30976	0.000947765	0.731631	0.0009	0.122099
PGS001480	Mean ICVF in sagittal stratum on FA skeleton (L)	HP:0003198	Myopathy	5	-0.0029427	0.000944351	-3.11611	0.00185453	0.67958	0.0016	0.122099
PGS001490	Mean ICVF in tapetum on FA skeleton (L)	HP:0003198	Myopathy	5	-0.00305755	0.000929386	-3.28986	0.00101709	0.726138	0.001	0.122099
PGS001653	WA FA in tract inferior fronto-occipital fasciculus (R)	HP:0003198	Myopathy	5	-0.00309232	0.000951676	-3.24935	0.00117291	0.715061	0.0013	0.122099
PGS001661	WA ICVF in tract acoustic radiation (L)	HP:0003198	Myopathy	5	-0.0030064	0.0009406	-3.19626	0.00141056	0.70075	0.0013	0.122099
PGS001721	WA L2 in tract inferior fronto-occipital fasciculus (L)	HP:0003198	Myopathy	5	0.00299722	0.000945743	3.16917	0.00154825	0.693536	0.0016	0.122099
PGS002346	Red Blood Cell Distribution Width	HP:0003198	Myopathy	5	-0.0028714	0.000936773	-3.06521	0.00219976	0.66641	0.0014	0.122099
PGS001158	Left leg mass (predicted)	HP:0025502	Overweight	8	0.00379955	0.00116894	3.25042	0.00116852	0.572819	0.0015	0.122817
PGS001166	Leg fat free mass (L)	HP:0025502	Overweight	8	0.00377719	0.00116951	3.22972	0.00125607	0.567199	0.0018	0.122817
PGS001445	Mean FA in superior longitudinal fasciculus on FA skeleton (L)	HP:0025502	Overweight	8	-0.00363864	0.00118402	-3.07312	0.00214248	0.525813	0.0016	0.122817
PGS001468	Mean ICVF in inferior cerebellar peduncle on FA skeleton (R)	HP:0025502	Overweight	8	-0.00377499	0.00117848	-3.20326	0.00137685	0.560064	0.0011	0.122817
PGS001471	Mean ICVF in middle cerebellar peduncle on FA skeleton	HP:0025502	Overweight	8	-0.00368719	0.00117961	-3.12578	0.00179487	0.539504	0.0017	0.122817
PGS001474	Mean ICVF in posterior limb of internal capsule on FA skeleton (L)	HP:0025502	Overweight	8	-0.00383528	0.00118366	-3.24019	0.00121107	0.570036	0.0008	0.122817
PGS001490	Mean ICVF in tapetum on FA skeleton (L)	HP:0025502	Overweight	8	-0.00347551	0.00117621	-2.95484	0.00315915	0.495899	0.0019	0.122817
PGS001512	Median T2star in putamen (R)	HP:0025502	Overweight	8	0.00377351	0.00119329	3.16227	0.0015853	0.549124	0.0014	0.122817
PGS001645	WA FA in tract anterior thalamic radiation (L)	HP:0025502	Overweight	8	-0.00401534	0.00117008	-3.43169	0.000610137	0.623553	0.0007	0.122817
PGS001677	WA ICVF in tract middle cerebellar peduncle	HP:0025502	Overweight	8	-0.0038106	0.00117681	-3.23809	0.00121998	0.569467	0.0011	0.122817
PGS001681	WA ICVF in tract posterior thalamic radiation (R)	HP:0025502	Overweight	8	-0.00380423	0.00118524	-3.20966	0.0013467	0.561784	0.0013	0.122817
PGS001684	WA ICVF in tract superior thalamic radiation (L)	HP:0025502	Overweight	8	-0.00391463	0.0011914	-3.28575	0.00103197	0.582495	0.0015	0.122817
PGS001593	Volume of grey matter in Putamen (L)	HP:0001513	Obesity	98	0.0107451	0.00403775	2.66116	0.0078399	0.552584	0.0085	0.122848
PGS003242	Creatine	HP:0001508	Failure to thrive	174	-0.0167914	0.0053898	-3.11541	0.00185893	0.930072	0.0015	0.123321
PGS001110	Reactive arthropathies (time-to-event)	HP:0001800	Hypoplastic toenails	5	0.00330592	0.000943933	3.50228	0.000469844	0.781721	0.0006	0.12383
PGS000260	Lectin-like oxidized LDL receptor 1 (LOX-1) serum levels	HP:0003198	Myopathy	5	-0.00294616	0.000926463	-3.18001	0.00149172	0.696416	0.0019	0.124643
PGS001464	Mean ICVF in fornix cres+stria terminalis on FA skeleton (R)	HP:0003198	Myopathy	5	-0.00291659	0.000936324	-3.11494	0.0018619	0.679274	0.002	0.124643
PGS001680	WA ICVF in tract posterior thalamic radiation (L)	HP:0003198	Myopathy	5	-0.00285763	0.000942214	-3.03289	0.00244857	0.65816	0.002	0.124643
PGS001718	WA L2 in tract cingulate gyrus part of cingulum (R)	HP:0003198	Myopathy	5	0.00289794	0.00092756	3.12426	0.00180411	0.68171	0.0021	0.124643
PGS003282	Cystatin C	HP:0002121	Generalized non-motor (absence) seizure	25	-0.00700648	0.0021094	-3.32155	0.00090879	0.651645	0.0005	0.125846
PGS000965	Hypothyroidism/myxoedema	HP:0010893	Abnormal circulating phenylalanine concentration	11	-0.00410967	0.00139527	-2.94543	0.0032565	0.658857	0.0037	0.126787
PGS001716	WA L2 in tract anterior thalamic radiation (R)	HP:0010893	Abnormal circulating phenylalanine concentration	11	0.0041541	0.00140745	2.9515	0.00319339	0.660358	0.0037	0.126787
PGS001603	Volume of grey matter in Temporal Fusiform Cortex, anterior division (L)	HP:0001513	Obesity	98	-0.0105896	0.00409639	-2.5851	0.00979449	0.535528	0.0089	0.126867
PGS001654	WA FA in tract inferior longitudinal fasciculus (L)	HP:0003198	Myopathy	5	-0.00278852	0.000923682	-3.01892	0.00256385	0.654621	0.0023	0.127187
PGS001673	WA ICVF in tract inferior longitudinal fasciculus (L)	HP:0003198	Myopathy	5	-0.00283637	0.000937035	-3.02696	0.0024969	0.656656	0.0025	0.127187
PGS001750	WA MD in tract inferior fronto-occipital fasciculus (L)	HP:0003198	Myopathy	5	0.00293316	0.000956184	3.06757	0.00218251	0.667017	0.0025	0.127187
PGS001347	Family history of Alzheimer's/dementia	HP:0001513	Obesity	98	0.01089	0.00421954	2.58085	0.00991554	0.534589	0.0092	0.129371
PGS001477	Mean ICVF in posterior thalamic radiation on FA skeleton (R)	HP:0001272	Cerebellar atrophy	5	0.0026029	0.000934179	2.7863	0.00537387	0.445056	0.0055	0.129531
PGS001510	Median T2star in pallidum (R)	HP:0001880	Eosinophilia	8	-0.00325514	0.00117253	-2.77616	0.00554386	1.02732	0.0052	0.129655
PGS001732	WA L3 in tract cingulate gyrus part of cingulum (L)	HP:0031417	Rhinorrhea	5	0.00307944	0.000948663	3.24608	0.00118638	0.526422	0.0006	0.130061
PGS000351	Invasive epithelial ovarian cancer	HP:0002553	Highly arched eyebrow	5	0.00364849	0.000934012	3.90625	9.63668e-05	0.821913	0.0004	0.130508
PGS002266	Nonsyndromic cleft lip with or without cleft palate	HP:0002553	Highly arched eyebrow	5	-0.0032003	0.000931131	-3.43701	0.000598341	0.67804	0.0005	0.130508
PGS000597	Malignant neoplasm of testis	HP:0002910	Elevated hepatic transaminase	19	-0.00634099	0.00181006	-3.5032	0.000468239	0.925388	0.0004	0.131395
PGS001453	Mean ICVF in anterior limb of internal capsule on FA skeleton (R)	HP:0002910	Elevated hepatic transaminase	19	0.00670699	0.00184127	3.6426	0.0002757	0.967031	0.0005	0.131395
PGS001462	Mean ICVF in external capsule on FA skeleton (R)	HP:0002910	Elevated hepatic transaminase	19	0.00626612	0.00180446	3.47258	0.000524743	0.916454	0.0006	0.131395
PGS001732	WA L3 in tract cingulate gyrus part of cingulum (L)	HP:0002910	Elevated hepatic transaminase	19	-0.00660463	0.0018399	-3.58967	0.000337837	0.951031	0.0003	0.131395
PGS003381	Uterine endometrial carcinoma	HP:0002910	Elevated hepatic transaminase	19	-0.00663215	0.00182463	-3.63479	0.000284139	0.964656	0.0006	0.131395
PGS002102	Apolipoprotein B	HP:0001537	Umbilical hernia	15	-0.00556188	0.00164459	-3.38192	0.000731502	0.852384	0.0006	0.131543
PGS002314	Balding Type 1	HP:0001537	Umbilical hernia	15	0.00534658	0.00161449	3.31162	0.000941524	0.832693	0.0008	0.131543
PGS002782	nonHDL Cholesterol	HP:0001537	Umbilical hernia	15	-0.00545243	0.00159304	-3.42266	0.00063067	0.863977	0.0008	0.131543
PGS003137	Total Cholesterol	HP:0001537	Umbilical hernia	15	-0.00537713	0.00161551	-3.32844	0.000886724	0.837367	0.0007	0.131543
PGS000027	Body Mass Index	HP:0001508	Failure to thrive	174	-0.0161298	0.00523638	-3.08033	0.00209146	0.920701	0.0021	0.132365
PGS000998	Comparative body height at age 10	HP:0001508	Failure to thrive	174	-0.0168278	0.00533153	-3.15627	0.00161809	0.941123	0.0023	0.132365
PGS001108	Basal metabolic rate	HP:0001508	Failure to thrive	174	-0.016241	0.00527527	-3.07872	0.00210281	0.920271	0.0023	0.132365
PGS001158	Left leg mass (predicted)	HP:0001508	Failure to thrive	174	-0.0166736	0.00524777	-3.17728	0.00150581	0.946858	0.0021	0.132365
PGS001166	Leg fat free mass (L)	HP:0001508	Failure to thrive	174	-0.0168553	0.00524993	-3.21057	0.00134247	0.956024	0.0018	0.132365
PGS002778	Incident hypertension	HP:0001508	Failure to thrive	174	0.0162402	0.00531252	3.05696	0.00226091	0.914515	0.0022	0.132365
PGS000645	Lymphoid leukemia	HP:0001880	Eosinophilia	8	0.00331146	0.00118429	2.79617	0.00521306	1.03198	0.0061	0.133548
PGS001153	Folic acid or folate (Vitamin B9)	HP:0001880	Eosinophilia	8	0.00316305	0.00118324	2.67322	0.00756441	1.00389	0.0056	0.133548
PGS001570	Volume of grey matter in Insular Cortex (R)	HP:0001880	Eosinophilia	8	0.00329914	0.00118878	2.77523	0.00555958	1.02711	0.0059	0.133548
PGS001635	Volume of putamen (L)	HP:0001880	Eosinophilia	8	0.00329186	0.00117454	2.80267	0.00510936	1.0335	0.006	0.133548
PGS001801	FEV1/FVC ratio	HP:0001880	Eosinophilia	8	0.00326652	0.00121292	2.69311	0.00712887	1.00835	0.0057	0.133548
PGS000279	Receptor for advanced glycosylation end products (RAGE) serum levels	HP:0002781	Upper airway obstruction	5	-0.00323196	0.000952939	-3.39157	0.000706356	0.627264	0.0007	0.133999
PGS000754	Systemic lupus erythrmatosus	HP:0002781	Upper airway obstruction	5	0.00325942	0.000934267	3.48874	0.000494165	0.65523	0.0006	0.133999
PGS001371	Age diabetes diagnosed	HP:0002781	Upper airway obstruction	5	-0.00307516	0.000924893	-3.32489	0.000898044	0.608522	0.0008	0.133999
PGS001399	GE / gI antigen for Varicella Zoster Virus	HP:0002781	Upper airway obstruction	5	0.00382056	0.00093877	4.06975	4.86068e-05	0.838534	0.0003	0.133999
PGS002107	Diagnosed with coeliac disease or gluten sensitivity	HP:0002781	Upper airway obstruction	5	0.00367864	0.000938402	3.92011	9.1022e-05	0.788697	0.0007	0.133999
PGS001542	Volume of caudate (L)	HP:0012533	Allodynia	9	0.0041549	0.0012654	3.28348	0.00104027	0.755345	0.0006	0.134283
PGS001547	Volume of grey matter in Brain-Stem	HP:0012533	Allodynia	9	0.00448237	0.00126702	3.53774	0.000411342	0.827846	0.0004	0.134283
PGS001612	Volume of grey matter in Ventral Striatum (L)	HP:0012533	Allodynia	9	0.00445562	0.00123693	3.60216	0.000322091	0.847056	0.0007	0.134283
PGS001637	Volume of thalamus (L)	HP:0012533	Allodynia	9	0.0042351	0.00126653	3.34385	0.00083912	0.772079	0.0006	0.134283
PGS001638	Volume of thalamus (R)	HP:0012533	Allodynia	9	0.00426828	0.00127378	3.35088	0.000818205	0.774047	0.0004	0.134283
PGS001475	Mean ICVF in posterior limb of internal capsule on FA skeleton (R)	HP:0025502	Overweight	8	-0.00353882	0.00118361	-2.98986	0.00281986	0.504633	0.0022	0.134308
PGS000704	Alcoholic cirrhosis	HP:0001880	Eosinophilia	8	0.00323041	0.00118275	2.73127	0.00635599	1.017	0.0063	0.134642
PGS002033	Overweight, obesity and other hyperalimentation	HP:0001513	Obesity	98	0.0105311	0.00406208	2.59254	0.00958573	0.537175	0.0099	0.135551
PGS002035	Dementias	HP:0001513	Obesity	98	0.0110939	0.00422563	2.62538	0.00871092	0.544501	0.0098	0.135551
PGS001742	WA L3 in tract uncinate fasciculus (L)	HP:0010893	Abnormal circulating phenylalanine concentration	11	0.003925	0.00140885	2.78597	0.00537936	0.62052	0.0041	0.135811
PGS001462	Mean ICVF in external capsule on FA skeleton (R)	HP:0003198	Myopathy	5	-0.00277193	0.000929672	-2.98162	0.00289653	0.645248	0.0028	0.135974
PGS003332	Venous thromboembolism	HP:0001513	Obesity	98	0.010339	0.00404436	2.5564	0.0106382	0.529219	0.0101	0.136493
PGS000677	Cholesterol [mmol/L] (statin adjusted)	HP:0010893	Abnormal circulating phenylalanine concentration	11	-0.00411322	0.00139078	-2.95749	0.00313223	0.661842	0.0043	0.137841
PGS001104	Body fat percentage (right leg)	HP:0000956	Acanthosis nigricans	13	0.00481485	0.00149406	3.22267	0.00128728	0.804124	0.0012	0.13812
PGS001106	Percentage of right arm fat	HP:0000956	Acanthosis nigricans	13	0.00488527	0.00150396	3.24826	0.00117736	0.811057	0.0012	0.13812
PGS001272	Chronic renal failure (time-to-event)	HP:0012533	Allodynia	9	0.00421329	0.0012782	3.29627	0.000994254	0.758865	0.001	0.13812
PGS001540	Volume of brain, grey+white matter	HP:0012533	Allodynia	9	0.00412198	0.00123564	3.33591	0.000863355	0.76986	0.0009	0.13812
PGS001622	Volume of grey matter in VI Cerebellum (R)	HP:0012533	Allodynia	9	0.00415042	0.00126211	3.28848	0.00102206	0.756719	0.0012	0.13812
PGS001640	Volume of white matter	HP:0012533	Allodynia	9	0.00422118	0.00124479	3.39108	0.00070761	0.78538	0.0012	0.13812
PGS001735	WA L3 in tract inferior fronto-occipital fasciculus (L)	HP:0003198	Myopathy	5	0.00281071	0.000948425	2.96356	0.0030714	0.64075	0.003	0.139352
PGS000194	Rheumatoid Arthritis (CCP-positive)	HP:0100280	Crohn's disease	20	-0.00674449	0.00186746	-3.61158	0.000310671	0.84386	0.0004	0.139551
PGS000195	Rheumatoid Arthritis (CCP-negative)	HP:0100280	Crohn's disease	20	-0.00674449	0.00186746	-3.61158	0.000310671	0.84386	0.0006	0.139551
PGS001137	Retinal detachment	HP:0100280	Crohn's disease	20	0.00632582	0.00185722	3.40608	0.000670043	0.783466	0.0006	0.139551
PGS001696	WA ISOVF in tract inferior longitudinal fasciculus (R)	HP:0010893	Abnormal circulating phenylalanine concentration	11	-0.00383685	0.00137924	-2.78185	0.00544783	0.619558	0.0045	0.139744
PGS001181	Other hypothyroidism (time-to-event)	HP:0010893	Abnormal circulating phenylalanine concentration	11	-0.00414452	0.00138576	-2.9908	0.00281115	0.670148	0.0048	0.140292
PGS001701	WA ISOVF in tract superior thalamic radiation (R)	HP:0010893	Abnormal circulating phenylalanine concentration	11	-0.0038672	0.00139781	-2.76662	0.00570814	0.616011	0.0048	0.140292
PGS001488	Mean ICVF in superior longitudinal fasciculus on FA skeleton (L)	HP:0001272	Cerebellar atrophy	5	0.00258959	0.00094678	2.73515	0.00628168	0.433197	0.0061	0.140469
PGS001432	Mean FA in posterior thalamic radiation on FA skeleton (L)	HP:0003401	Paresthesia	11	-0.00502339	0.00138552	-3.62563	0.000294349	0.664116	0.0004	0.141072
PGS001485	Mean ICVF in superior corona radiata on FA skeleton (R)	HP:0001272	Cerebellar atrophy	5	0.00249135	0.000929068	2.68156	0.00737893	0.421005	0.0063	0.141106
PGS001684	WA ICVF in tract superior thalamic radiation (L)	HP:0001272	Cerebellar atrophy	5	0.00257634	0.000943189	2.73152	0.00635114	0.432363	0.0064	0.141106
PGS001543	Volume of caudate (R)	HP:0012533	Allodynia	9	0.00395172	0.00127114	3.10879	0.0019009	0.708608	0.0016	0.141662
PGS001611	Volume of grey matter in V Cerebellum (R)	HP:0012533	Allodynia	9	0.00388597	0.00125264	3.10222	0.0019434	0.7069	0.0016	0.141662
PGS001613	Volume of grey matter in Ventral Striatum (R)	HP:0012533	Allodynia	9	0.00447959	0.00123286	3.63348	0.00028558	0.856518	0.0016	0.141662
PGS001682	WA ICVF in tract superior longitudinal fasciculus (L)	HP:0001272	Cerebellar atrophy	5	0.0025264	0.000951174	2.65609	0.00795837	0.415295	0.0066	0.142484
PGS001450	Mean ICVF in anterior corona radiata on FA skeleton (L)	HP:0001272	Cerebellar atrophy	5	0.0024901	0.000938507	2.65325	0.00802534	0.414662	0.0068	0.143806
PGS002073	Other biliary tract disease	HP:0001880	Eosinophilia	8	0.00335629	0.00118103	2.84184	0.00452387	1.04273	0.0069	0.144036
PGS001522	Psoriatic and enteropathic arthropathies (time-to-event)	HP:0000541	Retinal detachment	5	0.00318856	0.000923279	3.45352	0.000563051	1.18606	0.0009	0.144168
PGS001081	JC VP1 antigen for Human Polyomavirus JCV	HP:0012469	Infantile spasms	16	-0.0049334	0.00167195	-2.95068	0.00320187	0.740879	0.0026	0.144287
PGS001769	WA OD in tract superior longitudinal fasciculus (L)	HP:0012469	Infantile spasms	16	-0.00509244	0.0016992	-2.99697	0.00275515	0.752422	0.0027	0.144287
PGS002059	Circulatory disease NEC	HP:0012469	Infantile spasms	16	-0.00515044	0.00165771	-3.10697	0.00191261	0.780566	0.0025	0.144287
PGS002853	BMI	HP:0012469	Infantile spasms	16	-0.00498778	0.00162892	-3.06201	0.00222327	0.768943	0.0026	0.144287
PGS001730	WA L3 in tract anterior thalamic radiation (L)	HP:0010893	Abnormal circulating phenylalanine concentration	11	0.00386316	0.00139218	2.77489	0.00556536	0.617936	0.0051	0.144802
PGS001695	WA ISOVF in tract inferior longitudinal fasciculus (L)	HP:0040115	Abnormal Eustachian tube morphology	8	-0.0043833	0.00118777	-3.69036	0.000228996	0.777467	0.0004	0.146167
PGS001103	Body fat percentage (left leg)	HP:0000956	Acanthosis nigricans	13	0.00457632	0.00149648	3.05805	0.00225277	0.76083	0.0014	0.146491
PGS001234	Left arm mass (predicted)	HP:0001508	Failure to thrive	174	-0.0160575	0.0053071	-3.02566	0.00250762	0.906301	0.0027	0.146491
PGS001616	Volume of grey matter in Vermis VI Cerebellum	HP:0001508	Failure to thrive	174	-0.0155823	0.00534989	-2.91264	0.00361742	0.877339	0.0028	0.146491
PGS001610	Volume of grey matter in V Cerebellum (L)	HP:0001513	Obesity	98	0.0103565	0.00413001	2.50763	0.0122209	0.518658	0.011	0.14675
PGS001565	Volume of grey matter in I-IV Cerebellum (L)	HP:0001880	Eosinophilia	8	0.00321609	0.0011998	2.68052	0.00740188	1.00552	0.0072	0.146882
PGS000822	Urinary albumin to creatinine ratio	HP:0000826	Precocious puberty	20	-0.00680255	0.0019082	-3.56491	0.000371194	1.03571	0.0004	0.147582
PGS001344	Asthma (diagnosed by doctor)	HP:0100633	Esophagitis	25	0.00655111	0.00211495	3.09752	0.00197436	0.760174	0.002	0.147836
PGS001711	WA L1 in tract superior thalamic radiation (L)	HP:0100633	Esophagitis	25	-0.00657534	0.0021011	-3.12947	0.00177256	0.768527	0.0018	0.147836
PGS001772	ZEBRA antigen for Epstein-Barr Virus	HP:0100633	Esophagitis	25	0.00676167	0.00213461	3.16764	0.00155643	0.778616	0.0016	0.147836
PGS002320	Dermatologic diseases	HP:0100633	Esophagitis	25	0.0063505	0.00208947	3.03928	0.00239741	0.745163	0.0019	0.147836
PGS001075	Usual walking pace	HP:0001513	Obesity	98	-0.0101335	0.00405699	-2.49778	0.0125646	0.516551	0.0114	0.148284
PGS002957	HDL	HP:0001513	Obesity	98	-0.0103292	0.00407263	-2.53625	0.0112686	0.524831	0.0114	0.148284
PGS002105	Birth weight	HP:0000098	Tall stature	35	0.00711884	0.00244546	2.91104	0.00363592	0.745096	0.0033	0.148385
PGS001375	Average heart rate	HP:0100280	Crohn's disease	20	0.00625306	0.00187032	3.34331	0.000840734	0.765713	0.0008	0.148854
PGS001478	Mean ICVF in retrolenticular part of internal capsule on FA skeleton (L)	HP:0001272	Cerebellar atrophy	5	0.00259118	0.000949898	2.72785	0.00642192	0.431523	0.0072	0.14922
PGS000272	Pappalysin-1 (PAPPA) serum levels	HP:0000646	Amblyopia	24	-0.00717226	0.00208007	-3.44809	0.000574442	0.831873	0.0004	0.149896
PGS000716	Early life body size	HP:0000646	Amblyopia	24	-0.00683922	0.00198683	-3.44228	0.000586859	0.830195	0.0005	0.149896
PGS002219	Total protein	HP:0000646	Amblyopia	24	0.00706669	0.00202688	3.48648	0.000498342	0.84303	0.0004	0.149896
PGS000221	C-C motif chemokine 3 (CCL3) serum levels	HP:0002119	Ventriculomegaly	26	-0.0075422	0.00216695	-3.48055	0.000509438	0.693789	0.0003	0.150301
PGS002098	Recent poor appetite or overeating	HP:0001513	Obesity	98	0.010113	0.00406091	2.49032	0.0128308	0.514959	0.0117	0.150308
PGS000229	Fractalkine (CX3CL1) serum levels	HP:0002781	Upper airway obstruction	5	0.00306021	0.00093624	3.26862	0.00109623	0.592989	0.0017	0.150749
PGS001308	Sjogren's syndrome/sicca syndrome	HP:0002781	Upper airway obstruction	5	0.00324984	0.000952053	3.41351	0.000652116	0.633511	0.0018	0.150749
PGS001496	Mean ISOVF in cingulum cingulate gyrus on FA skeleton (L)	HP:0002781	Upper airway obstruction	5	-0.00292756	0.000954531	-3.06701	0.00218657	0.539481	0.0017	0.150749
PGS001505	Mean ISOVF in superior corona radiata on FA skeleton (L)	HP:0002781	Upper airway obstruction	5	-0.00289585	0.000945868	-3.06158	0.00222651	0.538085	0.0017	0.150749
PGS002067	Celiac disease	HP:0002781	Upper airway obstruction	5	0.0035369	0.000933923	3.78715	0.000156181	0.74594	0.0011	0.150749
PGS003391	Lung cancer	HP:0002781	Upper airway obstruction	5	0.00346335	0.000949802	3.64639	0.000271689	0.702246	0.0015	0.150749
PGS001441	Mean FA in superior corona radiata on FA skeleton (L)	HP:0012304	Hypoplastic aortic arch	6	-0.00357842	0.00104324	-3.4301	0.000613699	0.604115	0.0004	0.151643
PGS001444	Mean FA in superior fronto-occipital fasciculus on FA skeleton (R)	HP:0000256	Macrocephaly	110	-0.0147394	0.00424646	-3.47098	0.000527864	1.12868	0.0003	0.15177
PGS001043	Hyperthyroidism, thyrotoxicosis	HP:0040083	Tip-toe gait	32	-0.00853391	0.00236626	-3.6065	0.000316785	1.00194	0.0002	0.152236
PGS001435	Mean FA in retrolenticular part of internal capsule on FA skeleton (R)	HP:0040083	Tip-toe gait	32	-0.00815894	0.00238159	-3.42583	0.000623375	0.948691	0.0003	0.152236
PGS000946	Unspecified dementia (time-to-event)	HP:0001513	Obesity	98	0.0107871	0.00420866	2.56308	0.0104362	0.530681	0.012	0.152282
PGS002786	Bipolar disorder	HP:0002308	Chiari malformation	26	0.00767279	0.00219311	3.49858	0.000476373	0.804	0.0003	0.152316
PGS002787	Type 1 bipolar disorder	HP:0002308	Chiari malformation	26	0.00801971	0.00216544	3.7035	0.000217508	0.865851	0.0002	0.152316
PGS001460	Mean ICVF in cingulum hippocampus on FA skeleton (R)	HP:0001272	Cerebellar atrophy	5	0.00251794	0.00093324	2.69806	0.00702396	0.424735	0.0075	0.15239
PGS002116	P duration	HP:0012189	Hodgkin lymphoma	9	-0.00457411	0.00128054	-3.572	0.000361333	0.736214	0.0002	0.153058
PGS002127	Age at first live birth	HP:0012189	Hodgkin lymphoma	9	0.00445883	0.00125234	3.5604	0.000377593	0.732754	0.0003	0.153058
PGS002320	Dermatologic diseases	HP:0001166	Arachnodactyly	5	0.00375746	0.000937506	4.00793	6.31479e-05	0.933637	0.0004	0.153467
PGS002344	Psoriasis	HP:0001166	Arachnodactyly	5	0.00443915	0.000937872	4.73321	2.34034e-06	1.19687	0.0002	0.153467
PGS003242	Creatine	HP:0001166	Arachnodactyly	5	0.00334992	0.000948657	3.53123	0.000421543	0.783789	0.0004	0.153467
PGS001544	Volume of grey matter	HP:0012533	Allodynia	9	0.00385805	0.00124079	3.10936	0.00189728	0.708755	0.002	0.153467
PGS001620	Volume of grey matter in Vermis X Cerebellum	HP:0012533	Allodynia	9	0.00398511	0.001229	3.24256	0.00120108	0.744171	0.002	0.153467
PGS003137	Total Cholesterol	HP:0001800	Hypoplastic toenails	5	0.00299258	0.000935344	3.19944	0.00139517	0.696889	0.0009	0.154788
PGS000225	Macrophage colony-stimulating factor 1 (CSF-1) serum levels	HP:0002781	Upper airway obstruction	5	0.00298373	0.000945317	3.15633	0.00161779	0.562774	0.0021	0.154936
PGS000232	C-X-C motif chemokine 6 (CXCL6) serum levels	HP:0002781	Upper airway obstruction	5	0.00273267	0.000943352	2.89677	0.00380489	0.496908	0.0037	0.154936
PGS000245	Proheparin-binding EGF-like growth factor (HB-EGF) serum levels	HP:0002781	Upper airway obstruction	5	0.00287049	0.000951354	3.01726	0.00257786	0.526793	0.0023	0.154936
PGS000280	Renin (REN) serum levels	HP:0002781	Upper airway obstruction	5	0.00275808	0.000938334	2.93933	0.00332103	0.507327	0.0025	0.154936
PGS000940	Intestinal malabsorption (time-to-event)	HP:0002781	Upper airway obstruction	5	0.00282556	0.000926261	3.0505	0.00230996	0.535247	0.0034	0.154936
PGS000960	Other systemic involvement of connective tissue (time-to-event)	HP:0002781	Upper airway obstruction	5	0.0027259	0.000944712	2.88543	0.00394421	0.494156	0.003	0.154936
PGS001081	JC VP1 antigen for Human Polyomavirus JCV	HP:0002781	Upper airway obstruction	5	0.00261011	0.000938097	2.78234	0.00543962	0.469639	0.0034	0.154936
PGS001117	Started insulin within one year diagnosis of diabetes	HP:0002781	Upper airway obstruction	5	0.0027231	0.000929851	2.92853	0.00343825	0.504668	0.0036	0.154936
PGS001301	Malabsorption/coeliac disease	HP:0002781	Upper airway obstruction	5	0.00279029	0.000924701	3.0175	0.00257584	0.526853	0.0036	0.154936
PGS001800	Forced expiratory volume (FEV1)	HP:0002781	Upper airway obstruction	5	0.00277267	0.000960139	2.88778	0.00391492	0.494726	0.0037	0.154936
PGS002082	Lupus (localized and systemic)	HP:0002781	Upper airway obstruction	5	0.00302418	0.000939078	3.22038	0.00129758	0.579881	0.0033	0.154936
PGS003392	Lung squamous cell carcinoma	HP:0002781	Upper airway obstruction	5	0.00323709	0.000949432	3.4095	0.000661733	0.632366	0.0033	0.154936
PGS000083	Pancreatic cancer	HP:0001880	Eosinophilia	8	-0.00303392	0.00118664	-2.55673	0.010628	0.978427	0.0093	0.155043
PGS000194	Rheumatoid Arthritis (CCP-positive)	HP:0001880	Eosinophilia	8	-0.00313986	0.00118315	-2.65381	0.0080122	0.999569	0.0082	0.155043
PGS000195	Rheumatoid Arthritis (CCP-negative)	HP:0001880	Eosinophilia	8	-0.00313986	0.00118315	-2.65381	0.0080122	0.999569	0.0086	0.155043
PGS000217	Adrenomedullin (ADM) serum levels	HP:0001880	Eosinophilia	8	-0.00306512	0.00118093	-2.59552	0.00950323	0.986781	0.0088	0.155043
PGS000238	Tumor necrosis factor receptor superfamily member 6 (FAS) serum levels	HP:0001880	Eosinophilia	8	-0.00306189	0.0011801	-2.5946	0.00952846	0.986583	0.0091	0.155043
PGS001425	Mean FA in fornix cres+stria terminalis on FA skeleton (R)	HP:0001880	Eosinophilia	8	0.00311436	0.00119437	2.60754	0.00917674	0.989397	0.0081	0.155043
PGS001552	Volume of grey matter in Cingulate Gyrus, posterior division (R)	HP:0001880	Eosinophilia	8	0.0030847	0.00117119	2.63383	0.00849787	0.995154	0.0093	0.155043
PGS001810	Polycythemia vera	HP:0001880	Eosinophilia	8	-0.00294257	0.00114647	-2.56664	0.0103299	0.98055	0.0095	0.155043
PGS002103	avMSE	HP:0001880	Eosinophilia	8	0.00314941	0.00117456	2.68135	0.00738352	1.00571	0.0083	0.155043
PGS002323	Eczema	HP:0001880	Eosinophilia	8	0.00321384	0.00120604	2.66479	0.00775587	1.00201	0.0094	0.155043
PGS003387	Esophageal adenocarcinoma or Barrett‚Äôs esophagus	HP:0001880	Eosinophilia	8	-0.00310646	0.00117739	-2.63843	0.00838362	0.996169	0.0092	0.155043
PGS002347	Respiratory and ear-nose-throat diseases	HP:0100633	Esophagitis	25	0.00655064	0.00209406	3.1282	0.00178024	0.768192	0.0023	0.155844
PGS000879	Intraocular pressure	HP:0002131	Episodic ataxia	7	-0.00374234	0.00110569	-3.38462	0.000724397	0.60927	0.0006	0.156802
PGS001483	Mean ICVF in superior cerebellar peduncle on FA skeleton (R)	HP:0003198	Myopathy	5	-0.0028456	0.000941998	-3.02081	0.00254794	0.6551	0.0036	0.158118
PGS001686	WA ICVF in tract uncinate fasciculus (L)	HP:0003198	Myopathy	5	-0.00282595	0.000932435	-3.03072	0.00246617	0.657609	0.0037	0.158118
PGS001146	Arm fat-free mass (R)	HP:0001508	Failure to thrive	174	-0.0157104	0.00528158	-2.97457	0.00296367	0.893074	0.0033	0.158263
PGS002972	Height	HP:0001508	Failure to thrive	174	-0.0157363	0.00545922	-2.88252	0.00398072	0.869802	0.0033	0.158263
PGS001569	Volume of grey matter in Insular Cortex (L)	HP:0001880	Eosinophilia	8	0.00307958	0.00118483	2.59918	0.0094027	0.987577	0.0099	0.158685
PGS000247	Kallikrein-11 (hK11) serum levels	HP:0000098	Tall stature	35	-0.00758579	0.00253211	-2.99583	0.00276538	0.766178	0.0037	0.159716
PGS000243	Growth/differentiation factor 15 (GDF-15) serum levels	HP:0000541	Retinal detachment	5	-0.00304657	0.000945359	-3.22266	0.00128731	1.12191	0.0012	0.160187
PGS001328	Family history of diabetes	HP:0002870	Obstructive sleep apnea	71	0.0132831	0.00351015	3.7842	0.000158033	1.00253	0.0003	0.161289
PGS002321	Diabetes (any type)	HP:0002870	Obstructive sleep apnea	71	0.0122153	0.00345285	3.53774	0.000411339	0.926335	0.0003	0.161289
PGS001667	WA ICVF in tract corticospinal tract (L)	HP:0025502	Overweight	8	-0.00357635	0.0011806	-3.02925	0.0024781	0.514584	0.0028	0.161941
PGS001082	MC VP1 antigen for Merkel Cell Polyomavirus	HP:0008872	Feeding difficulties in infancy	22	0.00644356	0.00196412	3.28063	0.0010508	0.568791	0.0005	0.161972
PGS001731	WA L3 in tract anterior thalamic radiation (R)	HP:0008872	Feeding difficulties in infancy	22	0.00670201	0.00196426	3.41197	0.000655786	0.60572	0.0005	0.161972
PGS002210	Use of sun/uv protection	HP:0008872	Feeding difficulties in infancy	22	0.00661973	0.00194866	3.39707	0.000692386	0.601457	0.0003	0.161972
PGS001492	Mean ICVF in uncinate fasciculus on FA skeleton (R)	HP:0003198	Myopathy	5	-0.00273233	0.000935849	-2.91963	0.00353757	0.629926	0.004	0.162233
PGS001652	WA FA in tract inferior fronto-occipital fasciculus (L)	HP:0003198	Myopathy	5	-0.00265565	0.000928805	-2.85921	0.00428418	0.615296	0.0041	0.162233
PGS000940	Intestinal malabsorption (time-to-event)	HP:0002308	Chiari malformation	26	-0.00735138	0.00210001	-3.50065	0.000472718	0.804606	0.0007	0.16247
PGS002158	Alanine aminotransferase	HP:0002308	Chiari malformation	26	0.00782123	0.00210573	3.71426	0.000208511	0.869193	0.0005	0.16247
PGS002299	Gastric cancer	HP:0002308	Chiari malformation	26	0.00685833	0.00211947	3.23586	0.00122949	0.729751	0.0008	0.16247
PGS001166	Leg fat free mass (L)	HP:0000956	Acanthosis nigricans	13	0.00465803	0.00148768	3.13108	0.00176294	0.779761	0.0017	0.163058
PGS000088	Basophil count	HP:0001880	Eosinophilia	8	-0.0030164	0.00117426	-2.56877	0.0102669	0.981006	0.0109	0.164563
PGS000232	C-X-C motif chemokine 6 (CXCL6) serum levels	HP:0001880	Eosinophilia	8	-0.00300856	0.00118965	-2.52894	0.0115053	0.972518	0.0109	0.164563
PGS001255	Otosclerosis (time-to-event)	HP:0001880	Eosinophilia	8	-0.00292033	0.00117314	-2.48932	0.012867	0.964204	0.011	0.164563
PGS001352	Glycated haemoglobin levels (HbA1c)	HP:0001880	Eosinophilia	8	0.0030032	0.00119167	2.52017	0.0117952	0.970666	0.0107	0.164563
PGS002045	Inflammation of the eye	HP:0002781	Upper airway obstruction	5	-0.00272391	0.000934612	-2.91449	0.00359618	0.501227	0.0041	0.164819
PGS001473	Mean ICVF in posterior corona radiata on FA skeleton (R)	HP:0010886	Osteochondritis dissecans	18	-0.00603879	0.00177241	-3.4071	0.000667543	0.579071	0.0004	0.165246
PGS001725	WA L2 in tract superior longitudinal fasciculus (L)	HP:0010886	Osteochondritis dissecans	18	0.00632615	0.00178308	3.54787	0.00039591	0.620148	0.0005	0.165246
PGS001739	WA L3 in tract superior longitudinal fasciculus (L)	HP:0010886	Osteochondritis dissecans	18	0.00656022	0.00178632	3.67248	0.000245531	0.657865	0.0003	0.165246
PGS003133	Thinness	HP:0001880	Eosinophilia	8	-0.00310152	0.00123082	-2.51988	0.0118047	0.970607	0.0113	0.166279
PGS001033	Other coagulation defects (time-to-event)	HP:0010893	Abnormal circulating phenylalanine concentration	11	0.00435582	0.00140001	3.11129	0.00188497	0.700958	0.0063	0.169204
PGS001471	Mean ICVF in middle cerebellar peduncle on FA skeleton	HP:0010893	Abnormal circulating phenylalanine concentration	11	-0.00391852	0.00138169	-2.83602	0.00460675	0.632327	0.0062	0.169204
PGS001550	Volume of grey matter in Cingulate Gyrus, anterior division (L)	HP:0001332	Dystonia	126	-0.0174232	0.00457955	-3.80456	0.000145656	0.972234	0.0002	0.16942
PGS003361	Age of smoking initiation	HP:0001332	Dystonia	126	-0.0169076	0.00465934	-3.62875	0.000290829	0.916473	0.0003	0.16942
PGS001668	WA ICVF in tract corticospinal tract (R)	HP:0025502	Overweight	8	-0.00361758	0.00118613	-3.04991	0.00231451	0.519851	0.0031	0.170327
PGS001143	Volume of grey matter in Parietal Operculum Cortex (R)	HP:0000821	Hypothyroidism	45	0.00982251	0.00277267	3.54262	0.000403836	0.64733	0.0003	0.171044
PGS001578	Volume of grey matter in Middle Frontal Gyrus (R)	HP:0012469	Infantile spasms	16	0.00488885	0.00169205	2.8893	0.00389614	0.725843	0.0034	0.172609
PGS000822	Urinary albumin to creatinine ratio	HP:0000003	Multicystic kidney dysplasia	12	-0.005744	0.00148301	-3.87321	0.000110324	0.710414	0.0003	0.17265
PGS001500	Mean ISOVF in posterior corona radiata on FA skeleton (L)	HP:0000003	Multicystic kidney dysplasia	12	-0.0052427	0.00142304	-3.68416	0.000234607	0.650649	0.0002	0.17265
PGS001494	Mean ISOVF in anterior corona radiata on FA skeleton (R)	HP:0000085	Horseshoe kidney	8	-0.00429868	0.00119224	-3.60555	0.000317933	0.971615	0.0003	0.17265
PGS001180	Lung function (FEV1/FVC)	HP:0000278	Retrognathia	24	0.00769648	0.00207836	3.70315	0.000217806	0.767469	0.0003	0.17265
PGS001016	Sensitivity / hurt feelings	HP:0000494	Downslanted palpebral fissures	8	-0.0041799	0.00117411	-3.56006	0.000378076	0.757565	0.0003	0.17265
PGS001361	3mm strong meridian angle (L)	HP:0001260	Dysarthria	14	-0.0056017	0.00158546	-3.53317	0.000418473	0.913971	0.0003	0.17265
PGS000009	ER-negative Breast Cancer	HP:0001263	Global developmental delay	706	0.0304477	0.00941865	3.2327	0.00124313	1.25083	0.0006	0.17265
PGS000016	Atrial fibrillation	HP:0001263	Global developmental delay	706	0.0345837	0.00966992	3.57642	0.000355321	1.35836	0.0005	0.17265
PGS001339	Atrial fibrillation and flutter (time-to-event)	HP:0001263	Global developmental delay	706	0.0346263	0.00958213	3.61363	0.000308231	1.37064	0.0004	0.17265
PGS002774	Incident atrial fibrillation	HP:0001263	Global developmental delay	706	0.0336297	0.00951832	3.53316	0.000418492	1.34424	0.0004	0.17265
PGS002174	Heel Broadband ultrasound attenuation, direct entry	HP:0025502	Overweight	8	0.00359801	0.00123038	2.9243	0.00348509	0.488362	0.0033	0.172682
PGS002209	Morning/evening person (chronotype)	HP:0001276	Hypertonia	25	0.00811663	0.00209149	3.88079	0.000106966	0.855473	0.0002	0.173197
PGS001434	Mean FA in retrolenticular part of internal capsule on FA skeleton (L)	HP:0003198	Myopathy	5	-0.00267777	0.000933847	-2.86746	0.00417443	0.617276	0.005	0.173991
PGS001436	Mean FA in sagittal stratum on FA skeleton (L)	HP:0003198	Myopathy	5	-0.00267374	0.000950598	-2.81269	0.00495346	0.604238	0.0053	0.173991
PGS001437	Mean FA in sagittal stratum on FA skeleton (R)	HP:0003198	Myopathy	5	-0.00263478	0.000956465	-2.75471	0.0059194	0.590706	0.0057	0.173991
PGS001463	Mean ICVF in fornix cres+stria terminalis on FA skeleton (L)	HP:0003198	Myopathy	5	-0.00267169	0.000932597	-2.86478	0.00420973	0.616633	0.0048	0.173991
PGS001669	WA ICVF in tract forceps major	HP:0003198	Myopathy	5	-0.00259083	0.000935284	-2.7701	0.00564769	0.594271	0.0056	0.173991
PGS001678	WA ICVF in tract parahippocampal part of cingulum (L)	HP:0003198	Myopathy	5	-0.00266499	0.000926537	-2.8763	0.00405973	0.619403	0.0052	0.173991
PGS001681	WA ICVF in tract posterior thalamic radiation (R)	HP:0003198	Myopathy	5	-0.00254802	0.000937513	-2.71785	0.00661859	0.58225	0.0054	0.173991
PGS001717	WA L2 in tract cingulate gyrus part of cingulum (L)	HP:0003198	Myopathy	5	0.00265443	0.000934565	2.84028	0.00454587	0.610776	0.0046	0.173991
PGS001431	Mean FA in posterior limb of internal capsule on FA skeleton (R)	HP:0000098	Tall stature	35	0.00719286	0.00247822	2.90244	0.00373697	0.742989	0.0042	0.174327
PGS002312	Autoimmune disease	HP:0100651	Type I diabetes mellitus	18	0.00558111	0.00176917	3.15464	0.00162712	0.906467	0.0014	0.174619
PGS000955	Right heel broadband ultrasound attenuation	HP:0025502	Overweight	8	0.0036439	0.0012165	2.99538	0.00276944	0.506022	0.0036	0.175008
PGS001169	Whole body fat free mass	HP:0025502	Overweight	8	0.00340202	0.00117904	2.88541	0.00394447	0.478875	0.0041	0.175008
PGS001433	Mean FA in posterior thalamic radiation on FA skeleton (R)	HP:0025502	Overweight	8	-0.00350479	0.00120802	-2.90127	0.00375086	0.482729	0.0039	0.175008
PGS001467	Mean ICVF in inferior cerebellar peduncle on FA skeleton (L)	HP:0025502	Overweight	8	-0.00336604	0.00118688	-2.83603	0.00460662	0.467013	0.0043	0.175008
PGS001511	Median T2star in putamen (L)	HP:0025502	Overweight	8	0.00342164	0.00120271	2.84493	0.00448025	0.469137	0.0043	0.175008
PGS001656	WA FA in tract posterior thalamic radiation (L)	HP:0025502	Overweight	8	-0.0034705	0.00116814	-2.97096	0.00299859	0.499907	0.0037	0.175008
PGS001479	Mean ICVF in retrolenticular part of internal capsule on FA skeleton (R)	HP:0003198	Myopathy	5	-0.00260529	0.000943998	-2.75985	0.00582734	0.591895	0.0059	0.175093
PGS001383	Corneal resistance factor (R)	HP:0010893	Abnormal circulating phenylalanine concentration	11	0.00377213	0.00139545	2.70317	0.00691722	0.601446	0.0067	0.175212
PGS000861	Urine Albumin-to-Creatinine ratio	HP:0000826	Precocious puberty	20	-0.006224	0.00189652	-3.2818	0.00104645	0.954663	0.0008	0.177098
PGS001696	WA ISOVF in tract inferior longitudinal fasciculus (R)	HP:0000826	Precocious puberty	20	0.00645807	0.00185258	3.48598	0.000499261	1.01245	0.0007	0.177098
PGS001236	Lung function (FEV1)	HP:0001513	Obesity	98	-0.0101768	0.00414008	-2.45811	0.0140381	0.508142	0.0142	0.178029
PGS001165	Arm fat free mass (L)	HP:0001508	Failure to thrive	174	-0.0150283	0.00529305	-2.83925	0.00456063	0.859112	0.0044	0.178603
PGS001235	Right arm mass (predicted)	HP:0001508	Failure to thrive	174	-0.0151567	0.00528863	-2.86591	0.00419483	0.865681	0.004	0.178603
PGS002143	Hand grip strength (mean of both)	HP:0001508	Failure to thrive	174	-0.0152878	0.00532367	-2.87166	0.00411958	0.867104	0.0044	0.178603
PGS002221	Mean reticulocyte volume	HP:0001508	Failure to thrive	174	-0.0153939	0.00536906	-2.86716	0.00417841	0.865989	0.0045	0.178603
PGS003400	Obesity	HP:0001508	Failure to thrive	174	-0.0153695	0.00524536	-2.93011	0.0034209	0.881743	0.0042	0.178603
PGS000249	Interleukin-18 (IL-18) serum levels	HP:0000098	Tall stature	35	-0.00726159	0.00250241	-2.90184	0.00374411	0.742842	0.0045	0.179861
PGS002753	Alzheimer's disease	HP:0002781	Upper airway obstruction	5	-0.00267829	0.000949365	-2.82114	0.00482532	0.478762	0.0047	0.181671
PGS000972	Microalbumin [> 40 mg/L]	HP:0002155	Hypertriglyceridemia	13	0.00445541	0.00153529	2.902	0.00374211	0.593821	0.0037	0.181677
PGS001157	Impedance (right leg)	HP:0002155	Hypertriglyceridemia	13	-0.0043581	0.00148935	-2.92617	0.00346435	0.599733	0.0037	0.181677
PGS001230	Body weight	HP:0002155	Hypertriglyceridemia	13	0.00429196	0.00148823	2.88394	0.00396282	0.589433	0.0038	0.181677
PGS000758	Adult standing height	HP:0001510	Growth delay	54	-0.0105385	0.00308287	-3.41841	0.000640531	0.528566	0.001	0.181757
PGS001160	Trunk mass (predicted)	HP:0001510	Growth delay	54	-0.00977268	0.00305071	-3.20341	0.00137614	0.468307	0.0013	0.181757
PGS001168	Trunk fat free mass	HP:0001510	Growth delay	54	-0.00974408	0.00305377	-3.19084	0.00143718	0.464902	0.0012	0.181757
PGS002168	Whole body fat-free mass	HP:0001510	Growth delay	54	-0.00983198	0.00302168	-3.25381	0.00115471	0.482088	0.0013	0.181757
PGS002202	Whole body water mass	HP:0001510	Growth delay	54	-0.00979538	0.00302418	-3.23902	0.001216	0.478022	0.0013	0.181757
PGS002224	Sitting height	HP:0001510	Growth delay	54	-0.0109561	0.00307907	-3.55823	0.000380703	0.569811	0.0007	0.181757
PGS002237	Chronic Kidney Disease (stage 3 or greater)	HP:0001510	Growth delay	54	-0.0106459	0.00312207	-3.40989	0.000660798	0.526102	0.0013	0.181757
PGS000959	Connective tissue disorder	HP:0002781	Upper airway obstruction	5	0.00274858	0.000952295	2.88626	0.00393379	0.494359	0.0049	0.182387
PGS001142	Volume of grey matter in Intracalcarine Cortex (R)	HP:0002910	Elevated hepatic transaminase	19	-0.00616783	0.00184202	-3.34841	0.000825493	0.881015	0.001	0.182493
PGS002101	Apolipoprotein A	HP:0001513	Obesity	98	-0.01003	0.00415494	-2.414	0.0158541	0.498947	0.0148	0.183342
PGS002179	Impedance of whole body	HP:0002089	Pulmonary hypoplasia	8	0.00404445	0.00116372	3.47544	0.000519203	0.778737	0.0008	0.18416
PGS001484	Mean ICVF in superior corona radiata on FA skeleton (L)	HP:0008872	Feeding difficulties in infancy	22	-0.00618284	0.00194728	-3.17511	0.00151705	0.540155	0.0018	0.184649
PGS001625	Volume of grey matter in VIIIa Cerebellum (L)	HP:0008872	Feeding difficulties in infancy	22	-0.0059988	0.00196185	-3.05772	0.00225523	0.509379	0.0016	0.184649
PGS001684	WA ICVF in tract superior thalamic radiation (L)	HP:0008872	Feeding difficulties in infancy	22	-0.00634981	0.00197016	-3.22299	0.00128587	0.553034	0.0015	0.184649
PGS001685	WA ICVF in tract superior thalamic radiation (R)	HP:0008872	Feeding difficulties in infancy	22	-0.00607754	0.00195733	-3.10502	0.00192518	0.521642	0.0019	0.184649
PGS001730	WA L3 in tract anterior thalamic radiation (L)	HP:0008872	Feeding difficulties in infancy	22	0.00624376	0.00196503	3.17745	0.00150495	0.540779	0.0011	0.184649
PGS001741	WA L3 in tract superior thalamic radiation (R)	HP:0008872	Feeding difficulties in infancy	22	0.00632808	0.00195995	3.2287	0.00126058	0.554582	0.0017	0.184649
PGS001744	WA MD in tract acoustic radiation (R)	HP:0008872	Feeding difficulties in infancy	22	0.00674079	0.0019962	3.37681	0.000745186	0.595693	0.0009	0.184649
PGS000252	Interleukin-6 (IL-6) serum levels	HP:0003401	Paresthesia	11	0.00471729	0.0013818	3.41386	0.00065127	0.601694	0.0007	0.185156
PGS002022	Nontoxic multinodular goiter	HP:0001272	Cerebellar atrophy	5	-0.00241807	0.000936046	-2.58328	0.009846	0.399268	0.0093	0.185329
PGS000228	Cathepsin L1 (CTSL1) serum levels	HP:0009592	Astrocytoma	5	-0.00327457	0.000938664	-3.48854	0.00049453	0.658632	0.0004	0.185448
PGS000244	Growth hormone (GH) serum levels	HP:0009592	Astrocytoma	5	-0.00349439	0.000956047	-3.65504	0.000262744	0.708341	0.0003	0.185448
PGS001158	Left leg mass (predicted)	HP:0000956	Acanthosis nigricans	13	0.00462676	0.00148704	3.1114	0.00188426	0.774616	0.0021	0.185931
PGS000239	Fibroblast growth factor 23 (FGF-23) serum levels	HP:0000098	Tall stature	35	-0.0069611	0.00249028	-2.79531	0.00522688	0.717282	0.005	0.186063
PGS002035	Dementias	HP:0000098	Tall stature	35	0.00737755	0.00255744	2.88474	0.0039528	0.738677	0.005	0.186063
PGS000220	C-C motif chemokine 20 (CCL20) serum levels	HP:0002781	Upper airway obstruction	5	-0.00262244	0.000961905	-2.7263	0.00645211	0.456679	0.0052	0.186641
PGS000946	Unspecified dementia (time-to-event)	HP:0000098	Tall stature	35	0.00696056	0.00254746	2.73235	0.00633508	0.70262	0.0052	0.187055
PGS001657	WA FA in tract posterior thalamic radiation (R)	HP:0003198	Myopathy	5	-0.00259592	0.000937517	-2.76893	0.00566784	0.594001	0.0065	0.187686
PGS001750	WA MD in tract inferior fronto-occipital fasciculus (L)	HP:0001272	Cerebellar atrophy	5	-0.00246894	0.000957475	-2.57859	0.00998027	0.39825	0.0096	0.187698
PGS000278	Pentraxin-related protein PTX3 (PTX3) serum levels	HP:0010893	Abnormal circulating phenylalanine concentration	11	-0.00381304	0.0013895	-2.74418	0.00611205	0.610822	0.0085	0.187706
PGS001466	Mean ICVF in genu of corpus callosum on FA skeleton	HP:0010893	Abnormal circulating phenylalanine concentration	11	-0.00364231	0.00138712	-2.62581	0.00870004	0.584137	0.0082	0.187706
PGS001480	Mean ICVF in sagittal stratum on FA skeleton (L)	HP:0010893	Abnormal circulating phenylalanine concentration	11	-0.0037657	0.0013995	-2.69075	0.00717924	0.598634	0.008	0.187706
PGS001678	WA ICVF in tract parahippocampal part of cingulum (L)	HP:0010893	Abnormal circulating phenylalanine concentration	11	-0.00358466	0.0013728	-2.61119	0.0090797	0.580922	0.0085	0.187706
PGS001704	WA L1 in tract forceps minor	HP:0010893	Abnormal circulating phenylalanine concentration	11	0.00372991	0.00137962	2.70358	0.0069088	0.601538	0.0078	0.187706
PGS001715	WA L2 in tract anterior thalamic radiation (L)	HP:0010893	Abnormal circulating phenylalanine concentration	11	0.00365002	0.00139838	2.61017	0.00910669	0.580699	0.0085	0.187706
PGS001749	WA MD in tract forceps minor	HP:0010893	Abnormal circulating phenylalanine concentration	11	0.00374968	0.00137536	2.72632	0.00645173	0.606721	0.0075	0.187706
PGS001491	Mean ICVF in uncinate fasciculus on FA skeleton (L)	HP:0002910	Elevated hepatic transaminase	19	0.00575854	0.00181766	3.1681	0.00155393	0.831806	0.0012	0.187707
PGS002143	Hand grip strength (mean of both)	HP:0004322	Short stature	221	-0.0165336	0.00594638	-2.78045	0.00547125	0.48831	0.0062	0.187795
PGS002813	Visceral adipose tissue volumes adjusted for BMI and height	HP:0001508	Failure to thrive	174	0.015218	0.00535121	2.84385	0.00449549	0.860242	0.0049	0.187997
PGS000953	Left heel broadband ultrasound attenuation	HP:0025502	Overweight	8	0.00335323	0.0012158	2.75804	0.00585957	0.448687	0.0049	0.188871
PGS001108	Basal metabolic rate	HP:0025502	Overweight	8	0.00327979	0.0011756	2.78988	0.00531508	0.456107	0.0055	0.188871
PGS001159	Right leg mass (predicted)	HP:0025502	Overweight	8	0.00339036	0.00116904	2.90013	0.00376447	0.482451	0.0051	0.188871
PGS001167	Leg fat-free mass (R)	HP:0025502	Overweight	8	0.0033631	0.00116875	2.87753	0.00404388	0.47697	0.0052	0.188871
PGS001658	WA FA in tract superior longitudinal fasciculus (L)	HP:0025502	Overweight	8	-0.00338923	0.0011942	-2.83808	0.0045773	0.4675	0.0054	0.188871
PGS001141	Facial ageing (looking younger than you are)	HP:0001513	Obesity	98	-0.00970141	0.00406064	-2.38913	0.016966	0.493838	0.0157	0.188981
PGS001278	previously: Blood clot in the leg (DVT) or lung	HP:0001513	Obesity	98	0.00984952	0.00406221	2.42467	0.0153968	0.501156	0.0158	0.188981
PGS002156	Age first had sexual intercourse	HP:0001513	Obesity	98	-0.00985195	0.00406018	-2.42648	0.0153202	0.501533	0.0158	0.188981
PGS000027	Body Mass Index	HP:0007018	Attention deficit hyperactivity disorder	263	0.0209382	0.00626606	3.34153	0.000846138	2.25287	0.0009	0.190268
PGS002063	Esophagitis, GERD and related diseases	HP:0007018	Attention deficit hyperactivity disorder	263	0.0207941	0.00636482	3.26703	0.00110236	2.23163	0.0013	0.190268
PGS002311	Asthma	HP:0007018	Attention deficit hyperactivity disorder	263	0.0213299	0.00640575	3.3298	0.000882415	2.2495	0.001	0.190268
PGS002347	Respiratory and ear-nose-throat diseases	HP:0007018	Attention deficit hyperactivity disorder	263	0.020402	0.00639502	3.19029	0.0014399	2.21025	0.0013	0.190268
PGS001457	Mean ICVF in cingulum cingulate gyrus on FA skeleton (L)	HP:0000579	Nasolacrimal duct obstruction	7	-0.00397391	0.00111276	-3.57122	0.000362408	0.662502	0.0006	0.190746
PGS001563	Volume of grey matter in Hippocampus (L)	HP:0000579	Nasolacrimal duct obstruction	7	0.00386469	0.00111836	3.45568	0.000558576	0.628536	0.0004	0.190746
PGS001414	Lymphocyte %	HP:0008551	Microtia	12	-0.00515406	0.00141979	-3.63015	0.000289268	0.59242	0.0005	0.191833
PGS002203	Lymphocyte percentage	HP:0008551	Microtia	12	-0.00481173	0.00142121	-3.38567	0.00072165	0.520522	0.0004	0.191833
PGS001522	Psoriatic and enteropathic arthropathies (time-to-event)	HP:0010863	Receptive language delay	16	0.00635393	0.00165096	3.84863	0.000121925	0.805128	0.0005	0.191833
PGS000226	Cystatin-B (CSTB) serum levels	HP:0030746	Intraventricular hemorrhage	11	0.00487082	0.0013867	3.51253	0.000452188	0.621376	0.0005	0.191833
PGS001105	Body fat percentage (trunk fat)	HP:0000105	Enlarged kidney	8	-0.00391674	0.0011974	-3.27104	0.00108691	0.734073	0.0006	0.191917
PGS002340	Mean Platelet Volume	HP:0000105	Enlarged kidney	8	0.00397373	0.00119408	3.32785	0.000888596	0.749753	0.0007	0.191917
PGS000929	All cause dementia (algorithmically-defined)	HP:0000098	Tall stature	35	0.00705346	0.00255782	2.7576	0.00586742	0.708461	0.0056	0.192226
PGS001237	Lung function (FVC)	HP:0000098	Tall stature	35	0.00683906	0.00246826	2.7708	0.00563552	0.711536	0.0057	0.192226
PGS001475	Mean ICVF in posterior limb of internal capsule on FA skeleton (R)	HP:0010893	Abnormal circulating phenylalanine concentration	11	-0.00371124	0.00138639	-2.6769	0.00748204	0.595511	0.0091	0.192405
PGS001731	WA L3 in tract anterior thalamic radiation (R)	HP:0010893	Abnormal circulating phenylalanine concentration	11	0.00363097	0.00139236	2.60779	0.00917018	0.580176	0.009	0.192405
PGS001704	WA L1 in tract forceps minor	HP:0001880	Eosinophilia	8	0.0028572	0.00117521	2.43122	0.0151217	0.952249	0.0133	0.192553
PGS002203	Lymphocyte percentage	HP:0002155	Hypertriglyceridemia	13	0.00421199	0.00147848	2.84887	0.00442541	0.580992	0.0042	0.192769
PGS000707	Cholecystitis	HP:0001880	Eosinophilia	8	0.00288329	0.00118244	2.43842	0.0148249	0.953714	0.0149	0.192866
PGS000829	Body mass index (male)	HP:0001880	Eosinophilia	8	0.00277929	0.00113353	2.45189	0.0142826	0.95647	0.0142	0.192866
PGS001082	MC VP1 antigen for Merkel Cell Polyomavirus	HP:0001880	Eosinophilia	8	-0.00287242	0.00118564	-2.42267	0.0154815	0.950513	0.0154	0.192866
PGS001285	Allergic disease (hay fever, rhinitis, or eczema) (diagnosed by doctor)	HP:0001880	Eosinophilia	8	0.00306215	0.00120009	2.5516	0.0107854	0.977331	0.0149	0.192866
PGS001447	Mean FA in tapetum on FA skeleton (L)	HP:0001880	Eosinophilia	8	0.00290809	0.0011972	2.42908	0.015211	0.951814	0.0155	0.192866
PGS001512	Median T2star in putamen (R)	HP:0001880	Eosinophilia	8	0.00291344	0.00119086	2.44651	0.0144971	0.955367	0.0142	0.192866
PGS001637	Volume of thalamus (L)	HP:0001880	Eosinophilia	8	0.0029016	0.00119327	2.43164	0.0151044	0.952334	0.0158	0.192866
PGS002098	Recent poor appetite or overeating	HP:0001880	Eosinophilia	8	0.00288218	0.00118031	2.44188	0.0146836	0.954422	0.0148	0.192866
PGS002099	Albumin	HP:0001880	Eosinophilia	8	0.00286604	0.00116789	2.45404	0.0141977	0.956911	0.0152	0.192866
PGS002264	Pancreatic ductal adenocarcinoma	HP:0001880	Eosinophilia	8	-0.00291589	0.00118008	-2.47092	0.0135467	0.960387	0.0156	0.192866
PGS002292	Keratoconus	HP:0001880	Eosinophilia	8	0.00291172	0.0011854	2.45631	0.0141085	0.957377	0.0154	0.192866
PGS002320	Dermatologic diseases	HP:0001880	Eosinophilia	8	0.00285619	0.00118503	2.41022	0.0160186	0.947996	0.0159	0.192866
PGS001733	WA L3 in tract cingulate gyrus part of cingulum (R)	HP:0001272	Cerebellar atrophy	5	-0.00241735	0.000925072	-2.61315	0.00902798	0.405789	0.0101	0.193817
PGS001786	Appendectomy	HP:0100633	Esophagitis	25	0.00620454	0.00207476	2.99048	0.00281414	0.732802	0.0031	0.193893
PGS001693	WA ISOVF in tract inferior fronto-occipital fasciculus (L)	HP:0003198	Myopathy	5	-0.00252914	0.00093853	-2.69478	0.00709321	0.577014	0.0069	0.193993
PGS001383	Corneal resistance factor (R)	HP:0000541	Retinal detachment	5	-0.00298227	0.000939594	-3.17399	0.00152288	1.10894	0.0017	0.194513
PGS001634	Volume of peripheral cortical grey matter (normalised for head size)	HP:0003198	Myopathy	5	-0.00247703	0.000933004	-2.65489	0.00798654	0.568063	0.0072	0.197237
PGS000082	Ovarian cancer	HP:0004322	Short stature	221	0.0160598	0.00589071	2.7263	0.00645216	0.475273	0.0067	0.197736
PGS001754	WA MD in tract superior longitudinal fasciculus (L)	HP:0010886	Osteochondritis dissecans	18	0.00547423	0.00177171	3.0898	0.00202621	0.492471	0.0012	0.198295
PGS002812	Gluteofemoral adipose tissue volumes adjusted for BMI and height	HP:0010886	Osteochondritis dissecans	18	-0.00606967	0.00181495	-3.34426	0.000837895	0.56126	0.001	0.198295
PGS003383	Prostate adenocarcinoma	HP:0010886	Osteochondritis dissecans	18	0.00595172	0.00179007	3.32486	0.000898135	0.555827	0.0012	0.198295
PGS000291	TNF-related apoptosis-inducing ligand receptor 2 (TRAIL-R2) serum levels	HP:0001880	Eosinophilia	8	-0.00285067	0.00116323	-2.45066	0.0143314	0.956218	0.0166	0.198672
PGS000996	Diverticular disease/diverticulitis	HP:0001880	Eosinophilia	8	0.00286601	0.00119141	2.40557	0.0162236	0.947058	0.0169	0.199601
PGS002333	High Light Scatter Reticulocyte Count	HP:0031437	Pregnancy exposure	24	0.00696931	0.0020288	3.4352	0.000602335	0.805745	0.0007	0.200145
PGS000909	Headache	HP:0001363	Craniosynostosis	20	-0.00674092	0.00185657	-3.63084	0.000288493	0.773815	0.0002	0.200157
PGS000696	Testosterone [nmol/L]	HP:0002013	Vomiting	48	0.010682	0.00292221	3.65547	0.000262299	0.745629	0.0002	0.200351
PGS001636	Volume of putamen (R)	HP:0010893	Abnormal circulating phenylalanine concentration	11	0.00351262	0.00134845	2.60493	0.00924682	0.57955	0.0099	0.200776
PGS003242	Creatine	HP:0010893	Abnormal circulating phenylalanine concentration	11	0.00371939	0.00140669	2.64407	0.00824563	0.588178	0.0099	0.200776
PGS001455	Mean ICVF in cerebral peduncle on FA skeleton (L)	HP:0004442	Sagittal craniosynostosis	8	0.00425118	0.00119058	3.57069	0.000363145	0.732222	0.0006	0.201425
PGS001456	Mean ICVF in cerebral peduncle on FA skeleton (R)	HP:0004442	Sagittal craniosynostosis	8	0.00433357	0.00118482	3.65757	0.00026018	0.758465	0.0004	0.201425
PGS002098	Recent poor appetite or overeating	HP:0004442	Sagittal craniosynostosis	8	-0.00403666	0.0011819	-3.4154	0.000647633	0.686854	0.0006	0.201425
PGS002130	Testosterone (female only)	HP:0004442	Sagittal craniosynostosis	8	0.00409955	0.00119804	3.42188	0.000632463	0.688708	0.0007	0.201425
PGS001111	Male genital tract cancer	HP:0010863	Receptive language delay	16	-0.00611282	0.00167905	-3.64065	0.000277785	0.739971	0.0007	0.201425
PGS001610	Volume of grey matter in V Cerebellum (L)	HP:0012533	Allodynia	9	0.00395746	0.00127455	3.10498	0.00192543	0.707617	0.0028	0.201425
PGS001721	WA L2 in tract inferior fronto-occipital fasciculus (L)	HP:0031801	Vocal cord dysfunction	5	-0.00315913	0.000946189	-3.33879	0.000854472	0.599804	0.0007	0.202732
PGS002271	Mitral valve prolapse	HP:0001880	Eosinophilia	8	-0.00286171	0.00119394	-2.39685	0.0166138	0.945307	0.0174	0.202838
PGS000469	Carcinoma in situ of skin	HP:0100633	Esophagitis	25	0.00646868	0.00213468	3.03028	0.00246973	0.742869	0.0037	0.203275
PGS000909	Headache	HP:0100633	Esophagitis	25	-0.00606732	0.00207411	-2.92527	0.00347432	0.716592	0.004	0.203275
PGS001514	Non-cancer illness year/age first occurred	HP:0100633	Esophagitis	25	-0.00593358	0.00210259	-2.82203	0.00481198	0.691647	0.0038	0.203275
PGS001274	Osteoporosis without pathological fracture (time-to-event)	HP:0001257	Spasticity	53	-0.0106444	0.00300485	-3.5424	0.00040417	1.03198	0.0003	0.203964
PGS002075	Urinary calculus	HP:0001257	Spasticity	53	-0.0112692	0.0030067	-3.74803	0.000182499	1.09499	0.0004	0.203964
PGS001160	Trunk mass (predicted)	HP:0025502	Overweight	8	0.00324592	0.00118592	2.73704	0.00624578	0.44384	0.0065	0.204079
PGS001168	Trunk fat free mass	HP:0025502	Overweight	8	0.00320312	0.00118714	2.69818	0.0070215	0.434964	0.0063	0.204079
PGS001230	Body weight	HP:0025502	Overweight	8	0.00315277	0.0011696	2.69559	0.00707609	0.434377	0.0064	0.204079
PGS002730	LDL lowering in response to statin	HP:0002781	Upper airway obstruction	5	0.00265598	0.000936867	2.83497	0.00462198	0.482044	0.0059	0.204464
PGS001148	Trunk fat mass	HP:0000956	Acanthosis nigricans	13	0.00441767	0.00150847	2.92857	0.00343782	0.728347	0.0025	0.205536
PGS002344	Psoriasis	HP:0001800	Hypoplastic toenails	5	0.00336156	0.000939734	3.57714	0.000354349	0.803847	0.0014	0.206384
PGS001492	Mean ICVF in uncinate fasciculus on FA skeleton (R)	HP:0010893	Abnormal circulating phenylalanine concentration	11	-0.00360216	0.0013867	-2.59765	0.00944448	0.577961	0.0106	0.206542
PGS001745	WA MD in tract anterior thalamic radiation (L)	HP:0010893	Abnormal circulating phenylalanine concentration	11	0.00360294	0.00139407	2.58448	0.00981191	0.575094	0.0106	0.206542
PGS001705	WA L1 in tract inferior fronto-occipital fasciculus (L)	HP:0002910	Elevated hepatic transaminase	19	-0.00586322	0.00186895	-3.13717	0.00172683	0.823633	0.0017	0.206826
PGS002086	Diseases of hair and hair follicles	HP:0002910	Elevated hepatic transaminase	19	0.00622553	0.00185536	3.35543	0.000804937	0.882983	0.0016	0.206826
PGS001628	Volume of grey matter in VIIIb Cerebellum (R)	HP:0001513	Obesity	98	0.00977848	0.004142	2.36081	0.0183158	0.488081	0.0175	0.206936
PGS001697	WA ISOVF in tract posterior thalamic radiation (R)	HP:0001508	Failure to thrive	174	-0.0147332	0.00533996	-2.75905	0.00584152	0.839722	0.0056	0.207923
PGS001801	FEV1/FVC ratio	HP:0000774	Narrow chest	5	0.00338279	0.000961374	3.5187	0.000441844	0.620924	0.0002	0.20847
PGS000254	Interleukin-8 (IL-8) serum levels	HP:0002781	Upper airway obstruction	5	0.00267488	0.000945911	2.82783	0.00472591	0.480349	0.0063	0.209866
PGS000294	Vascular endothelial growth factor A (VEGF-A) serum levels	HP:0002781	Upper airway obstruction	5	0.00261167	0.000954137	2.73721	0.00624266	0.459181	0.007	0.209866
PGS001436	Mean FA in sagittal stratum on FA skeleton (L)	HP:0002781	Upper airway obstruction	5	-0.0025724	0.000951326	-2.70402	0.00689971	0.451598	0.0068	0.209866
PGS002312	Autoimmune disease	HP:0002781	Upper airway obstruction	5	0.00251164	0.000937161	2.68005	0.00741205	0.446181	0.0071	0.209866
PGS003334	Dementia	HP:0002781	Upper airway obstruction	5	-0.00247628	0.00093213	-2.65658	0.00794683	0.44092	0.0071	0.209866
PGS002338	Lymphocyte Count	HP:0001716	Wolff-Parkinson-White syndrome	5	0.00354834	0.000943862	3.75939	0.000174457	0.608814	0.0002	0.210411
PGS001390	Duodenal ulcer (time-to-event)	HP:0004322	Short stature	221	0.0159714	0.00600642	2.65905	0.00788898	0.459438	0.0077	0.211017
PGS002317	Childless	HP:0004322	Short stature	221	-0.0159413	0.00594749	-2.68034	0.00740572	0.464409	0.0076	0.211017
PGS002782	nonHDL Cholesterol	HP:0004322	Short stature	221	0.0155423	0.00585405	2.65496	0.00798485	0.458488	0.0077	0.211017
PGS001298	Obesity (time-to-event)	HP:0001513	Obesity	98	0.00963954	0.00407437	2.3659	0.0180666	0.48911	0.0181	0.211626
PGS001155	Impedance (left leg)	HP:0002155	Hypertriglyceridemia	13	-0.00422196	0.00148988	-2.83375	0.00463948	0.577385	0.0048	0.211834
PGS001506	Mean ISOVF in superior corona radiata on FA skeleton (R)	HP:0010893	Abnormal circulating phenylalanine concentration	11	-0.00356996	0.00141679	-2.51976	0.0118089	0.561216	0.0111	0.211872
PGS001566	Volume of grey matter in I-IV Cerebellum (R)	HP:0010893	Abnormal circulating phenylalanine concentration	11	-0.00351956	0.00138998	-2.53209	0.0114027	0.563834	0.0113	0.211872
PGS000830	Body mass index (female)	HP:0001508	Failure to thrive	174	-0.0146419	0.00524202	-2.79318	0.00526121	0.847907	0.0059	0.212216
PGS000288	Tumor necrosis factor receptor 2 (TNF-R2) serum levels	HP:0010893	Abnormal circulating phenylalanine concentration	11	0.0035206	0.00139718	2.5198	0.0118075	0.561225	0.0116	0.21347
PGS001287	Psoriatic arthropathy	HP:0000085	Horseshoe kidney	8	0.00390895	0.00118636	3.29491	0.000999047	0.882158	0.0011	0.213757
PGS001522	Psoriatic and enteropathic arthropathies (time-to-event)	HP:0000085	Horseshoe kidney	8	0.0043271	0.00116822	3.70402	0.00021707	1.00162	0.0009	0.213757
PGS001697	WA ISOVF in tract posterior thalamic radiation (R)	HP:0000085	Horseshoe kidney	8	-0.00364048	0.00118737	-3.066	0.00219398	0.821298	0.0013	0.213757
PGS002130	Testosterone (female only)	HP:0000085	Horseshoe kidney	8	-0.00392651	0.0011969	-3.28057	0.001051	0.87822	0.0012	0.213757
PGS002185	Microalbumin in urine	HP:0000085	Horseshoe kidney	8	-0.00411803	0.00120576	-3.41529	0.000647882	0.915888	0.0009	0.213757
PGS002028	Hypoglycemia	HP:0001880	Eosinophilia	8	0.00267904	0.00116401	2.30156	0.0214466	0.926573	0.0186	0.214047
PGS001114	Ibuprofen use self-reported	HP:0002540	Inability to walk	8	0.00421636	0.00118978	3.54381	0.000402029	1.13684	0.0004	0.214276
PGS001741	WA L3 in tract superior thalamic radiation (R)	HP:0002540	Inability to walk	8	0.00433152	0.00118171	3.66547	0.000252321	1.17334	0.0003	0.214276
PGS001454	Mean ICVF in body of corpus callosum on FA skeleton	HP:0010893	Abnormal circulating phenylalanine concentration	11	-0.00352115	0.00137884	-2.55371	0.0107204	0.568452	0.0123	0.214438
PGS002042	Corneal dystrophy	HP:0010893	Abnormal circulating phenylalanine concentration	11	0.00388442	0.00138822	2.79813	0.00518164	0.623369	0.012	0.214438
PGS003282	Cystatin C	HP:0010893	Abnormal circulating phenylalanine concentration	11	0.0034551	0.00140409	2.46073	0.0139362	0.548865	0.0123	0.214438
PGS001723	WA L2 in tract inferior longitudinal fasciculus (L)	HP:0000579	Nasolacrimal duct obstruction	7	0.00375562	0.00112482	3.33886	0.000854259	0.595307	0.0009	0.214589
PGS001565	Volume of grey matter in I-IV Cerebellum (L)	HP:0001513	Obesity	98	0.00977487	0.00412956	2.36705	0.0180106	0.489343	0.0187	0.214979
PGS002321	Diabetes (any type)	HP:0001513	Obesity	98	0.00939831	0.00404171	2.32533	0.0201386	0.480965	0.0188	0.214979
PGS003147	Triglycerides	HP:0002870	Obstructive sleep apnea	71	0.0117809	0.00342745	3.43722	0.000597866	0.896701	0.0006	0.215052
PGS002303	Diffuse large B-cell lymphoma	HP:0100633	Esophagitis	25	-0.00600202	0.00206532	-2.9061	0.00369366	0.711893	0.0045	0.215232
PGS002828	Alcohol consumption	HP:0007166	Paroxysmal dyskinesia	5	0.0049138	0.000931505	5.27512	1.44719e-07	1.3632	0.0002	0.215623
PGS002303	Diffuse large B-cell lymphoma	HP:0001880	Eosinophilia	8	-0.00272125	0.00117123	-2.3234	0.0202419	0.930801	0.019	0.215882
PGS000277	P-selectin glycoprotein ligand 1 (PSGL-1) serum levels	HP:0003198	Myopathy	5	0.00252931	0.000934409	2.70686	0.00684107	0.579749	0.0093	0.215946
PGS001174	Cholelithiasis (time-to-event)	HP:0003198	Myopathy	5	0.00251061	0.000942772	2.663	0.00779714	0.569872	0.0095	0.215946
PGS001656	WA FA in tract posterior thalamic radiation (L)	HP:0003198	Myopathy	5	-0.00248173	0.000923732	-2.68663	0.00726807	0.575174	0.0086	0.215946
PGS001664	WA ICVF in tract anterior thalamic radiation (R)	HP:0003198	Myopathy	5	-0.00244089	0.000936129	-2.60742	0.00917994	0.557585	0.0081	0.215946
PGS001671	WA ICVF in tract inferior fronto-occipital fasciculus (L)	HP:0003198	Myopathy	5	-0.00244051	0.00093329	-2.61495	0.00898065	0.559234	0.0094	0.215946
PGS001722	WA L2 in tract inferior fronto-occipital fasciculus (R)	HP:0003198	Myopathy	5	0.0024702	0.000943745	2.61744	0.00891558	0.559781	0.0091	0.215946
PGS002122	Red blood cell (erythrocyte) distribution width	HP:0003198	Myopathy	5	-0.00239472	0.000934725	-2.56195	0.0104702	0.547721	0.0095	0.215946
PGS003393	Lung adenocarcinoma	HP:0003198	Myopathy	5	0.00246106	0.000927801	2.65258	0.00804139	0.567547	0.0087	0.215946
PGS001028	Diabetic eye disease	HP:0008872	Feeding difficulties in infancy	22	-0.00569898	0.00198848	-2.866	0.00419369	0.461569	0.0036	0.215963
PGS001276	Retinal disorders in diseases classified elsewhere (time-to-event)	HP:0008872	Feeding difficulties in infancy	22	-0.0057429	0.00197764	-2.90391	0.00371952	0.470781	0.0035	0.215963
PGS001450	Mean ICVF in anterior corona radiata on FA skeleton (L)	HP:0008872	Feeding difficulties in infancy	22	-0.00563792	0.00196109	-2.8749	0.00407769	0.463721	0.0037	0.215963
PGS001623	Volume of grey matter in VIIb Cerebellum (L)	HP:0008872	Feeding difficulties in infancy	22	-0.00561975	0.00196502	-2.85989	0.00427498	0.460097	0.0037	0.215963
PGS001714	WA L2 in tract acoustic radiation (R)	HP:0008872	Feeding difficulties in infancy	22	0.006114	0.00199223	3.06893	0.00217266	0.512267	0.0028	0.215963
PGS001716	WA L2 in tract anterior thalamic radiation (R)	HP:0008872	Feeding difficulties in infancy	22	0.00589159	0.00198755	2.96424	0.00306459	0.485688	0.0039	0.215963
PGS001729	WA L3 in tract acoustic radiation (R)	HP:0008872	Feeding difficulties in infancy	22	0.00578529	0.00197273	2.93263	0.00339336	0.477839	0.0033	0.215963
PGS001745	WA MD in tract anterior thalamic radiation (L)	HP:0008872	Feeding difficulties in infancy	22	0.00567175	0.00196801	2.88197	0.00398754	0.465437	0.004	0.215963
PGS000931	Blood clot or deep vein thrombosis (diagnosed by doctor)	HP:0001513	Obesity	98	0.00944095	0.00406301	2.32364	0.0202294	0.480629	0.0191	0.216036
PGS000089	Basophil percentage of white cells	HP:0002131	Episodic ataxia	7	0.00342274	0.00109864	3.11544	0.00185873	0.535963	0.0031	0.216039
PGS000953	Left heel broadband ultrasound attenuation	HP:0002131	Episodic ataxia	7	-0.00361778	0.00113692	-3.18209	0.00148113	0.553558	0.0016	0.216039
PGS000954	Left heel quantitative ultrasound index (QUI), direct entry	HP:0002131	Episodic ataxia	7	-0.00350518	0.00112793	-3.10762	0.00190841	0.533922	0.0022	0.216039
PGS000956	Right heel quantitative ultrasound index (QUI), direct entry	HP:0002131	Episodic ataxia	7	-0.00337466	0.00113298	-2.97858	0.00292533	0.500981	0.0027	0.216039
PGS001038	Left heel bone mineral density (BMD) T-score, automated	HP:0002131	Episodic ataxia	7	-0.00350579	0.0011279	-3.10826	0.00190432	0.534088	0.002	0.216039
PGS001039	Right heel bone mineral density (BMD) T-score, automated	HP:0002131	Episodic ataxia	7	-0.00337452	0.00113297	-2.97847	0.00292636	0.500954	0.0024	0.216039
PGS001378	Basophill count	HP:0002131	Episodic ataxia	7	0.00334675	0.00109174	3.06553	0.0021974	0.523026	0.0017	0.216039
PGS001403	Heel bone mineral density (BMD) (L)	HP:0002131	Episodic ataxia	7	-0.00338304	0.00112937	-2.99553	0.00276815	0.505229	0.0026	0.216039
PGS001404	Heel bone mineral density (BMD) (R)	HP:0002131	Episodic ataxia	7	-0.00339864	0.00113727	-2.9884	0.00283324	0.503441	0.003	0.216039
PGS001530	Speed of sound through heel (L)	HP:0002131	Episodic ataxia	7	-0.00359243	0.0011264	-3.1893	0.00144484	0.555483	0.0018	0.216039
PGS002174	Heel Broadband ultrasound attenuation, direct entry	HP:0002131	Episodic ataxia	7	-0.00344979	0.00115106	-2.99705	0.00275438	0.505613	0.0026	0.216039
PGS001624	Volume of grey matter in VIIb Cerebellum (R)	HP:0009592	Astrocytoma	5	-0.00318225	0.000953315	-3.33809	0.000856624	0.615665	0.0007	0.216356
PGS001108	Basal metabolic rate	HP:0000956	Acanthosis nigricans	13	0.00442768	0.00149492	2.96182	0.00308875	0.736556	0.0031	0.216659
PGS001159	Right leg mass (predicted)	HP:0000956	Acanthosis nigricans	13	0.00437732	0.0014868	2.94412	0.00327032	0.732175	0.0032	0.216659
PGS001167	Leg fat-free mass (R)	HP:0000956	Acanthosis nigricans	13	0.00437143	0.00148639	2.94096	0.0033037	0.731397	0.003	0.216659
PGS001660	WA FA in tract uncinate fasciculus (R)	HP:0025502	Overweight	8	-0.00331064	0.00118981	-2.78249	0.00543724	0.454377	0.0071	0.216725
PGS003335	Bladder cancer	HP:0025502	Overweight	8	0.00314978	0.00118561	2.65668	0.00794456	0.425624	0.0073	0.216807
PGS000230	C-X-C motif chemokine 1 (CXCL1) serum levels	HP:0001880	Eosinophilia	8	-0.00275738	0.00119787	-2.3019	0.0214273	0.926639	0.0205	0.21754
PGS000231	C-X-C motif chemokine 16 (CXCL16) serum levels	HP:0001880	Eosinophilia	8	0.00276082	0.00118484	2.33012	0.0198837	0.932109	0.0202	0.21754
PGS000290	TNF-related apoptosis-inducing ligand (TRAIL) serum levels	HP:0001880	Eosinophilia	8	-0.00279224	0.00119025	-2.34592	0.0190624	0.9352	0.0198	0.21754
PGS000384	Malignant neoplasm of rectum, rectosigmoid junction, and anus	HP:0001880	Eosinophilia	8	0.00279095	0.00119009	2.34516	0.019101	0.935052	0.0197	0.21754
PGS000976	JCV seropositivity for Human Polyomavirus JCV	HP:0001880	Eosinophilia	8	0.00275551	0.00118342	2.32842	0.0199735	0.931778	0.0202	0.21754
PGS001575	Volume of grey matter in Lateral Occipital Cortex, superior division (R)	HP:0001880	Eosinophilia	8	0.00274529	0.00118527	2.31617	0.0206343	0.929396	0.0206	0.21754
PGS002192	Potassium in urine	HP:0002904	Hyperbilirubinemia	7	-0.00394417	0.00112333	-3.51113	0.000454558	0.834944	0.0002	0.219124
PGS002110	Skin colour	HP:0001156	Brachydactyly	13	-0.00526521	0.00152975	-3.44187	0.000587747	0.584079	0.0004	0.21913
PGS001403	Heel bone mineral density (BMD) (L)	HP:0025502	Overweight	8	0.00327108	0.0012075	2.70897	0.00679781	0.437416	0.0076	0.219777
PGS001456	Mean ICVF in cerebral peduncle on FA skeleton (R)	HP:0010893	Abnormal circulating phenylalanine concentration	11	-0.00342737	0.00138991	-2.4659	0.0137373	0.549935	0.0142	0.220151
PGS001458	Mean ICVF in cingulum cingulate gyrus on FA skeleton (R)	HP:0010893	Abnormal circulating phenylalanine concentration	11	-0.00349311	0.00139596	-2.50229	0.0124063	0.55753	0.0139	0.220151
PGS001474	Mean ICVF in posterior limb of internal capsule on FA skeleton (L)	HP:0010893	Abnormal circulating phenylalanine concentration	11	-0.0034585	0.00138719	-2.49318	0.0127284	0.555618	0.0131	0.220151
PGS001478	Mean ICVF in retrolenticular part of internal capsule on FA skeleton (L)	HP:0010893	Abnormal circulating phenylalanine concentration	11	-0.00346247	0.00140632	-2.46209	0.013884	0.549144	0.0144	0.220151
PGS001702	WA ISOVF in tract uncinate fasciculus (L)	HP:0010893	Abnormal circulating phenylalanine concentration	11	-0.00339064	0.00138674	-2.44505	0.0145558	0.545631	0.0137	0.220151
PGS002330	Hair Color	HP:0010893	Abnormal circulating phenylalanine concentration	11	0.00343435	0.00140726	2.44046	0.0147415	0.544689	0.0144	0.220151
PGS003227	estimated glomerular filtration rate	HP:0010893	Abnormal circulating phenylalanine concentration	11	-0.00342681	0.00138645	-2.47164	0.0135192	0.551126	0.014	0.220151
PGS003383	Prostate adenocarcinoma	HP:0010893	Abnormal circulating phenylalanine concentration	11	-0.00342409	0.00140151	-2.44315	0.0146323	0.545241	0.0141	0.220151
PGS001333	Chronic obstructive pulmonary disease (algorithmically-defined)	HP:0000540	Hypermetropia	56	0.0113305	0.00307354	3.68648	0.000232493	0.775324	0.0002	0.220605
PGS000924	Disorders of porphyrin and bilirubin metabolism (time-to-event)	HP:0000470	Short neck	8	0.00397058	0.00120035	3.30786	0.000954186	0.601719	0.0004	0.221612
PGS002160	Total bilirubin	HP:0000470	Short neck	8	0.0038403	0.00119865	3.20385	0.00137406	0.573341	0.0004	0.221612
PGS000903	Parkinson's disease	HP:0000098	Tall stature	35	0.00657262	0.00245333	2.67906	0.00743396	0.690467	0.0068	0.222181
PGS001362	3mm weak meridian (L)	HP:0000098	Tall stature	35	-0.00661446	0.00245546	-2.69378	0.0071146	0.693799	0.007	0.222181
PGS002113	Depression possibly related to stressful or traumatic event	HP:0100704	Cerebral visual impairment	36	-0.00899098	0.00247707	-3.62968	0.000289792	0.661388	0.0002	0.22242
PGS000618	Cancer of brain and nervous system	HP:0100633	Esophagitis	25	0.00575318	0.0020535	2.80165	0.00512554	0.686829	0.0061	0.222719
PGS001792	Primary open-angle glaucoma	HP:0100633	Esophagitis	25	0.00555732	0.00204938	2.7117	0.00674223	0.66597	0.0058	0.222719
PGS001800	Forced expiratory volume (FEV1)	HP:0100633	Esophagitis	25	0.00572582	0.00213612	2.68047	0.00740278	0.658885	0.0063	0.222719
PGS002242	Breast cancer	HP:0100633	Esophagitis	25	0.00601823	0.00209862	2.86772	0.00417107	0.702577	0.0057	0.222719
PGS002323	Eczema	HP:0100633	Esophagitis	25	0.0059941	0.00212768	2.8172	0.00488462	0.690503	0.0054	0.222719
PGS002327	Forced Vital Capacity	HP:0100633	Esophagitis	25	-0.00595858	0.00210774	-2.82701	0.00473802	0.69283	0.0058	0.222719
PGS001263	Atrial flutter	HP:0001270	Motor delay	51	0.0103289	0.00302531	3.41415	0.000650586	0.719938	0.0004	0.222897
PGS002767	Knee osteoarthritis	HP:0001270	Motor delay	51	-0.0114126	0.00293965	-3.88229	0.00010631	0.863849	0.0003	0.222897
PGS000265	Matrix metalloproteinase-10 (MMP-10) serum levels	HP:0002781	Upper airway obstruction	5	0.00250699	0.000934651	2.68228	0.00736314	0.446681	0.0078	0.223969
PGS000228	Cathepsin L1 (CTSL1) serum levels	HP:0004812	B Acute Lymphoblastic Leukemia	8	0.00404244	0.00118675	3.40632	0.000669439	0.630378	0.0002	0.224261
PGS001509	Median T2star in pallidum (L)	HP:0004812	B Acute Lymphoblastic Leukemia	8	-0.00399479	0.00118157	-3.38091	0.0007342	0.623156	0.0004	0.224261
PGS001423	Mean FA in corticospinal tract on FA skeleton (R)	HP:0002032	Esophageal atresia	5	0.00343869	0.000925424	3.7158	0.000207258	0.656879	0.0002	0.224664
PGS000945	Dementia in alzheimer's disease (time-to-event)	HP:0000098	Tall stature	35	0.00698734	0.00255468	2.73512	0.00628231	0.703257	0.0073	0.225083
PGS000089	Basophil percentage of white cells	HP:0001880	Eosinophilia	8	-0.00264226	0.00117199	-2.2545	0.0242561	0.917599	0.0216	0.225447
PGS000822	Urinary albumin to creatinine ratio	HP:0100633	Esophagitis	25	0.00560497	0.00213534	2.62486	0.00872421	0.646469	0.0086	0.22557
PGS001109	Vasomotor and allergic rhinitis (time-to-event)	HP:0100633	Esophagitis	25	0.00543429	0.00208948	2.60079	0.00935899	0.641173	0.0081	0.22557
PGS001262	Vascular/heart problems diagnosed by doctor Angina	HP:0100633	Esophagitis	25	0.00540004	0.00208446	2.59062	0.00963919	0.638952	0.0084	0.22557
PGS001397	Frequency of walking for pleasure in last 4 weeks	HP:0100633	Esophagitis	25	0.00580219	0.00209152	2.77415	0.0055781	0.680379	0.007	0.22557
PGS002052	Occlusion and stenosis of precerebral arteries	HP:0100633	Esophagitis	25	0.00554388	0.0021002	2.63969	0.00835262	0.649755	0.0082	0.22557
PGS002206	Mean corpuscular haemoglobin	HP:0100633	Esophagitis	25	0.00563351	0.00209017	2.69524	0.00708351	0.662225	0.0074	0.22557
PGS002207	Mean corpuscular volume	HP:0100633	Esophagitis	25	0.00562835	0.00208136	2.70417	0.00689665	0.664252	0.0085	0.22557
PGS002221	Mean reticulocyte volume	HP:0100633	Esophagitis	25	0.00576267	0.00210471	2.73798	0.00622803	0.671994	0.007	0.22557
PGS000260	Lectin-like oxidized LDL receptor 1 (LOX-1) serum levels	HP:0030812	Enlarged tonsils	7	0.00383384	0.00109542	3.49987	0.000474097	0.754487	0.0002	0.225601
PGS001157	Impedance (right leg)	HP:0007018	Attention deficit hyperactivity disorder	263	-0.019291	0.00628707	-3.06836	0.00217674	2.17729	0.0018	0.225813
PGS001360	3mm strong meridian (R)	HP:0000098	Tall stature	35	-0.00623495	0.00245763	-2.53698	0.011245	0.65922	0.0083	0.226625
PGS001503	Mean ISOVF in sagittal stratum on FA skeleton (R)	HP:0000098	Tall stature	35	0.00635771	0.00244135	2.60418	0.00926717	0.673788	0.008	0.226625
PGS001538	Volume of accumbens (R)	HP:0000098	Tall stature	35	0.00644479	0.00242767	2.65472	0.00799064	0.684993	0.0084	0.226625
PGS002059	Circulatory disease NEC	HP:0000098	Tall stature	35	0.00653871	0.00244303	2.67648	0.00749138	0.689883	0.0083	0.226625
PGS002143	Hand grip strength (mean of both)	HP:0000098	Tall stature	35	0.00651944	0.00246391	2.64597	0.00819961	0.683039	0.0076	0.226625
PGS003383	Prostate adenocarcinoma	HP:0001880	Eosinophilia	8	-0.0026998	0.00119372	-2.26167	0.0238082	0.918955	0.0221	0.228015
PGS001303	Other cataract (time-to-event)	HP:0003198	Myopathy	5	-0.00242969	0.000933576	-2.60256	0.00931087	0.556521	0.011	0.228055
PGS001477	Mean ICVF in posterior thalamic radiation on FA skeleton (R)	HP:0003198	Myopathy	5	-0.00236821	0.000933723	-2.53631	0.0112665	0.542236	0.0107	0.228055
PGS001562	Volume of grey matter in Heschl's Gyrus (includes H1 and H2) (R)	HP:0003198	Myopathy	5	-0.00237285	0.0009417	-2.51975	0.0118093	0.538721	0.0109	0.228055
PGS001672	WA ICVF in tract inferior fronto-occipital fasciculus (R)	HP:0003198	Myopathy	5	-0.00236052	0.00093956	-2.51237	0.0120584	0.537163	0.0111	0.228055
PGS003373	Drinks per week	HP:0003198	Myopathy	5	-0.0024142	0.000947921	-2.54683	0.0109334	0.54448	0.0103	0.228055
PGS001531	Speed of sound through heel (R)	HP:0002131	Episodic ataxia	7	-0.00337513	0.00112837	-2.99115	0.00280797	0.50413	0.0035	0.22867
PGS001493	Mean ISOVF in anterior corona radiata on FA skeleton (L)	HP:0003394	Muscle spasm	7	-0.00388146	0.0011242	-3.45264	0.000564886	0.735781	0.0008	0.22876
PGS001655	WA FA in tract inferior longitudinal fasciculus (R)	HP:0003394	Muscle spasm	7	-0.00356406	0.00112023	-3.18156	0.00148384	0.660541	0.0012	0.22876
PGS001673	WA ICVF in tract inferior longitudinal fasciculus (L)	HP:0003394	Muscle spasm	7	-0.00360179	0.00110812	-3.25035	0.00116878	0.679065	0.0012	0.22876
PGS001763	WA MO in tract posterior thalamic radiation (R)	HP:0003394	Muscle spasm	7	0.00359664	0.00112356	3.20113	0.00138705	0.665771	0.0009	0.22876
PGS002305	Chronic lymphoid leukemia	HP:0003394	Muscle spasm	7	0.00376003	0.00109473	3.43466	0.000603522	0.730604	0.0007	0.22876
PGS002023	Thyrotoxicosis with or without goiter	HP:0002781	Upper airway obstruction	5	0.00248599	0.00095294	2.60875	0.00914444	0.430343	0.0082	0.228915
PGS000082	Ovarian cancer	HP:0002474	Expressive language delay	39	0.0091783	0.00257515	3.56419	0.000372212	0.608904	0.0002	0.229807
PGS001755	WA MD in tract superior thalamic radiation (L)	HP:0008872	Feeding difficulties in infancy	22	0.00561511	0.00195317	2.87487	0.00407806	0.463714	0.0045	0.230171
PGS001607	Volume of grey matter in Temporal Pole (R)	HP:0000648	Optic atrophy	14	0.00540454	0.00156256	3.45878	0.00055223	0.983344	0.0002	0.2302
PGS001485	Mean ICVF in superior corona radiata on FA skeleton (R)	HP:0000720	Emotional lability	11	-0.00491003	0.00137359	-3.5746	0.00035779	0.811896	0.0004	0.2302
PGS001361	3mm strong meridian angle (L)	HP:0000776	Congenital diaphragmatic hernia	7	-0.0046477	0.00112277	-4.13951	3.6024e-05	0.909836	0.0002	0.2302
PGS000839	Two hour glucose during OGTT	HP:0000938	Osteopenia	19	-0.00572647	0.00181209	-3.16015	0.00159682	0.764318	0.0012	0.2302
PGS001141	Facial ageing (looking younger than you are)	HP:0000938	Osteopenia	19	0.00564768	0.00181631	3.10942	0.00189689	0.75098	0.001	0.2302
PGS001192	Gonarthrosis [arthrosis of knee] (time-to-event)	HP:0000938	Osteopenia	19	-0.00620195	0.0018132	-3.42044	0.00063581	0.836088	0.0009	0.2302
PGS001298	Obesity (time-to-event)	HP:0000938	Osteopenia	19	-0.00625567	0.0018216	-3.43416	0.000604622	0.840027	0.0007	0.2302
PGS002316	Cardiovascular disease	HP:0000938	Osteopenia	19	-0.00623289	0.00181532	-3.43349	0.000606111	0.839834	0.0005	0.2302
PGS000282	Stem cell factor (SCF) serum levels	HP:0000974	Hyperextensible skin	19	-0.0065058	0.00183428	-3.54679	0.000397537	1.09081	0.0002	0.2302
PGS000230	C-X-C motif chemokine 1 (CXCL1) serum levels	HP:0001342	Cerebral hemorrhage	8	-0.00356536	0.0011985	-2.97484	0.00296108	0.821693	0.003	0.2302
PGS000251	Interleukin-27 (IL-27) serum levels	HP:0001342	Cerebral hemorrhage	8	0.00349788	0.00119763	2.92067	0.00352589	0.808331	0.0029	0.2302
PGS000289	Tumor necrosis factor ligand superfamily member 14 (TNFSF14) serum levels	HP:0001342	Cerebral hemorrhage	8	-0.0036821	0.00115733	-3.18154	0.0014839	0.874897	0.0019	0.2302
PGS001108	Basal metabolic rate	HP:0001342	Cerebral hemorrhage	8	-0.00347689	0.00117346	-2.96293	0.00307768	0.818734	0.0025	0.2302
PGS001155	Impedance (left leg)	HP:0001342	Cerebral hemorrhage	8	0.00341824	0.00116863	2.925	0.00347728	0.809392	0.0027	0.2302
PGS001158	Left leg mass (predicted)	HP:0001342	Cerebral hemorrhage	8	-0.00352422	0.00116742	-3.01882	0.00256472	0.832719	0.0028	0.2302
PGS001160	Trunk mass (predicted)	HP:0001342	Cerebral hemorrhage	8	-0.00349562	0.00118371	-2.95312	0.00317682	0.816306	0.0029	0.2302
PGS001166	Leg fat free mass (L)	HP:0001342	Cerebral hemorrhage	8	-0.00356007	0.00116791	-3.04825	0.00232723	0.840187	0.0024	0.2302
PGS001168	Trunk fat free mass	HP:0001342	Cerebral hemorrhage	8	-0.00353588	0.00118482	-2.9843	0.00287134	0.824053	0.0023	0.2302
PGS001169	Whole body fat free mass	HP:0001342	Cerebral hemorrhage	8	-0.00351043	0.001177	-2.98251	0.00288813	0.823605	0.0025	0.2302
PGS001788	Chronic obstructive pulmonary disease	HP:0001342	Cerebral hemorrhage	8	-0.00447335	0.00118831	-3.76447	0.000170963	1.04381	0.0002	0.2302
PGS001810	Polycythemia vera	HP:0001342	Cerebral hemorrhage	8	0.00393306	0.00114668	3.42995	0.000614038	0.943478	0.0011	0.2302
PGS002188	Platelet crit	HP:0001342	Cerebral hemorrhage	8	-0.00352624	0.00119106	-2.9606	0.00310093	0.818158	0.0032	0.2302
PGS002201	Waist circumference	HP:0001342	Cerebral hemorrhage	8	-0.00372106	0.00115473	-3.22246	0.00128822	0.885845	0.0021	0.2302
PGS002202	Whole body water mass	HP:0001342	Cerebral hemorrhage	8	-0.00357237	0.00117333	-3.04464	0.00235527	0.839266	0.0022	0.2302
PGS002343	Platelet count	HP:0001342	Cerebral hemorrhage	8	-0.00349084	0.00117447	-2.97228	0.00298582	0.821056	0.0024	0.2302
PGS002158	Alanine aminotransferase	HP:0001397	Hepatic steatosis	8	0.00455371	0.00117253	3.88366	0.000105715	0.863856	0.0002	0.2302
PGS001373	Age started wearing glasses or contact lenses	HP:0001511	Intrauterine growth retardation	45	0.0102283	0.00277788	3.68203	0.00023656	0.847823	0.0002	0.2302
PGS001653	WA FA in tract inferior fronto-occipital fasciculus (R)	HP:0001649	Tachycardia	11	-0.00465851	0.00141043	-3.30292	0.000971098	0.624072	0.0008	0.2302
PGS001654	WA FA in tract inferior longitudinal fasciculus (L)	HP:0001649	Tachycardia	11	-0.0050862	0.00136768	-3.71885	0.000204785	0.746308	0.0006	0.2302
PGS001655	WA FA in tract inferior longitudinal fasciculus (R)	HP:0001649	Tachycardia	11	-0.00494394	0.00140291	-3.52407	0.000433031	0.687301	0.0004	0.2302
PGS001583	Volume of grey matter in Parahippocampal Gyrus, anterior division (L)	HP:0002281	Gray matter heterotopia	7	0.00372944	0.00110597	3.37211	0.000757935	0.893953	0.0002	0.2302
PGS001335	Vascular/heart problems diagnosed by doctor High BP	HP:0002312	Clumsiness	9	0.0041519	0.00123306	3.36716	0.000771627	0.724193	0.0005	0.2302
PGS001424	Mean FA in external capsule on FA skeleton (R)	HP:0002312	Clumsiness	9	-0.00433645	0.0012615	-3.43754	0.000597158	0.744228	0.0006	0.2302
PGS001579	Volume of grey matter in Middle Temporal Gyrus, posterior division (R)	HP:0002312	Clumsiness	9	0.00457423	0.00127325	3.59255	0.00033414	0.789778	0.0002	0.2302
PGS001441	Mean FA in superior corona radiata on FA skeleton (L)	HP:0002359	Frequent falls	22	-0.00740724	0.00198253	-3.73626	0.000191198	1.44333	0.0002	0.2302
PGS002116	P duration	HP:0002509	Limb hypertonia	6	-0.00366563	0.00104615	-3.50394	0.000466939	0.75061	0.0002	0.2302
PGS001713	WA L1 in tract uncinate fasciculus (L)	HP:0002625	Deep venous thrombosis	6	-0.00360536	0.00102803	-3.50705	0.000461552	0.730558	0.0002	0.2302
PGS000254	Interleukin-8 (IL-8) serum levels	HP:0002827	Hip dislocation	6	-0.00359547	0.00103503	-3.47377	0.000522426	0.661239	0.0002	0.2302
PGS002299	Gastric cancer	HP:0004209	Clinodactyly of the 5th finger	21	0.00656001	0.00190834	3.43755	0.000597157	0.571559	0.0004	0.2302
PGS001765	WA MO in tract superior thalamic radiation (R)	HP:0004305	Involuntary movements	5	0.0033576	0.000945685	3.55044	0.000392097	0.650239	0.0002	0.2302
PGS001460	Mean ICVF in cingulum hippocampus on FA skeleton (R)	HP:0005280	Depressed nasal bridge	11	0.00471476	0.00138164	3.41243	0.000654693	0.543947	0.0008	0.2302
PGS001477	Mean ICVF in posterior thalamic radiation on FA skeleton (R)	HP:0005280	Depressed nasal bridge	11	0.0048136	0.00138304	3.48045	0.000509627	0.563601	0.0004	0.2302
PGS001795	Uterine cancer	HP:0005280	Depressed nasal bridge	11	-0.004606	0.00142183	-3.23949	0.00121403	0.495692	0.001	0.2302
PGS002166	QRS duration	HP:0005280	Depressed nasal bridge	11	-0.00487235	0.00138865	-3.5087	0.000458704	0.571874	0.0006	0.2302
PGS001852	Duodenitis	HP:0007359	Focal-onset seizure	46	-0.00969133	0.00283244	-3.42155	0.000633231	0.73469	0.0002	0.2302
PGS002113	Depression possibly related to stressful or traumatic event	HP:0010863	Receptive language delay	16	0.00529811	0.00165882	3.1939	0.00142208	0.612002	0.001	0.2302
PGS001507	Median T2star in caudate (L)	HP:0011330	Metopic synostosis	8	-0.00424685	0.0011884	-3.57358	0.000359175	1.17264	0.0004	0.2302
PGS001284	Allergic disease (hay fever, allergic rhinitis, or eczema)	HP:0100333	Unilateral cleft lip	16	0.00594117	0.00169702	3.50095	0.000472187	0.731473	0.0002	0.2302
PGS001560	Volume of grey matter in Frontal Pole (L)	HP:0100767	Abnormal placenta morphology	7	0.00378627	0.00111363	3.39992	0.000685224	0.669486	0.0004	0.2302
PGS001287	Psoriatic arthropathy	HP:0000541	Retinal detachment	5	0.00277638	0.000937676	2.96092	0.00309777	1.05445	0.0023	0.230269
PGS001334	Other chronic obstructive pulmonary disease (time-to-event)	HP:0007018	Attention deficit hyperactivity disorder	263	0.0200486	0.0064409	3.11271	0.00187596	2.18913	0.0021	0.230517
PGS000276	Placenta growth factor (PlGF) serum levels	HP:0001880	Eosinophilia	8	-0.00271885	0.00120302	-2.26001	0.023911	0.918642	0.0237	0.231204
PGS000708	Kidney failure	HP:0001880	Eosinophilia	8	0.00269621	0.00118219	2.2807	0.022655	0.922572	0.0235	0.231204
PGS000718	Beta-blocker survival benefit	HP:0001880	Eosinophilia	8	0.00267603	0.00119766	2.23438	0.025551	0.91382	0.0251	0.231204
PGS000844	Predicted visceral adipose tissue	HP:0001880	Eosinophilia	8	0.00264302	0.00116679	2.2652	0.0235904	0.919624	0.0237	0.231204
PGS001099	Spherical power (left eye)	HP:0001880	Eosinophilia	8	0.00258421	0.0011696	2.20949	0.0272362	0.909189	0.025	0.231204
PGS001250	Calculus of kidney and ureter (time-to-event)	HP:0001880	Eosinophilia	8	0.00271194	0.00119409	2.27113	0.0232284	0.920751	0.0255	0.231204
PGS001438	Mean FA in splenium of corpus callosum on FA skeleton	HP:0001880	Eosinophilia	8	0.0026134	0.00116781	2.23787	0.0253224	0.914472	0.0248	0.231204
PGS001508	Median T2star in caudate (R)	HP:0001880	Eosinophilia	8	0.00275186	0.0011941	2.30455	0.0212777	0.927151	0.0229	0.231204
PGS001644	WA FA in tract acoustic radiation (R)	HP:0001880	Eosinophilia	8	-0.00269078	0.00119528	-2.25118	0.0244658	0.916973	0.0244	0.231204
PGS002056	Phlebitis and thrombophlebitis	HP:0001880	Eosinophilia	8	-0.00264569	0.00116563	-2.26975	0.0233126	0.920487	0.0246	0.231204
PGS002205	Testosterone (male only)	HP:0001880	Eosinophilia	8	-0.00266465	0.00119957	-2.22134	0.0264223	0.911387	0.0254	0.231204
PGS002811	Abdominal adipose tissue volumes adjusted for BMI and height	HP:0001880	Eosinophilia	8	-0.00262162	0.00117302	-2.23494	0.0255143	0.913924	0.0255	0.231204
PGS000263	Monocyte chemotactic protein 1 (MCP-1) serum levels	HP:0001880	Eosinophilia	8	-0.0026476	0.00118017	-2.2434	0.024963	0.915511	0.0258	0.231585
PGS002136	Recent feelings of foreboding	HP:0011787	Central hypothyroidism	7	-0.00398844	0.00110213	-3.61885	0.000302118	0.715003	0.0005	0.231928
PGS001104	Body fat percentage (right leg)	HP:0001273	Abnormal corpus callosum morphology	7	-0.00345802	0.00109795	-3.14953	0.00165574	0.764018	0.0015	0.232728
PGS001105	Body fat percentage (trunk fat)	HP:0001273	Abnormal corpus callosum morphology	7	-0.0034969	0.00112017	-3.12176	0.00181948	0.756731	0.0015	0.232728
PGS001120	Right hand grip strength	HP:0001273	Abnormal corpus callosum morphology	7	0.00371811	0.00111696	3.32877	0.000885676	0.812564	0.0011	0.232728
PGS001309	Other rheumatoid arthritis (time-to-event)	HP:0001273	Abnormal corpus callosum morphology	7	0.00375174	0.00112014	3.34934	0.000822752	0.818303	0.001	0.232728
PGS001772	ZEBRA antigen for Epstein-Barr Virus	HP:0001273	Abnormal corpus callosum morphology	7	0.00392604	0.00113342	3.46388	0.000541904	0.850901	0.0005	0.232728
PGS002224	Sitting height	HP:0001273	Abnormal corpus callosum morphology	7	0.00370004	0.0011184	3.30833	0.000952616	0.806893	0.0009	0.232728
PGS002769	Seropositive rheumatoid arthritis	HP:0001273	Abnormal corpus callosum morphology	7	0.00367882	0.00111778	3.29119	0.00101229	0.802167	0.0012	0.232728
PGS001543	Volume of caudate (R)	HP:0002131	Episodic ataxia	7	-0.00324345	0.00112281	-2.88868	0.00390373	0.478846	0.0038	0.233666
PGS001659	WA FA in tract uncinate fasciculus (L)	HP:0003198	Myopathy	5	-0.00235912	0.000931959	-2.53136	0.0114264	0.541183	0.0116	0.233831
PGS001652	WA FA in tract inferior fronto-occipital fasciculus (L)	HP:0025502	Overweight	8	-0.00304166	0.00117532	-2.58794	0.00971427	0.410469	0.0083	0.233865
PGS000354	Any Cancer	HP:0100633	Esophagitis	25	-0.00531245	0.00208695	-2.54555	0.0109735	0.629207	0.0098	0.234364
PGS001343	Asthma (algorithmically-defined)	HP:0100633	Esophagitis	25	0.00549973	0.00212238	2.5913	0.00962023	0.6391	0.0096	0.234364
PGS001537	Volume of accumbens (L)	HP:0100633	Esophagitis	25	-0.00536672	0.00208229	-2.57732	0.0100171	0.636058	0.0093	0.234364
PGS001048	NSTEMI (algorithmically-defined)	HP:0000256	Macrocephaly	110	-0.0142736	0.00424642	-3.36133	0.000788022	1.09684	0.0007	0.236086
PGS001038	Left heel bone mineral density (BMD) T-score, automated	HP:0025502	Overweight	8	0.00312291	0.00120626	2.58892	0.00968686	0.410682	0.0086	0.23626
PGS001440	Mean FA in superior cerebellar peduncle on FA skeleton (R)	HP:0025502	Overweight	8	-0.0031658	0.00118652	-2.66813	0.0076795	0.428187	0.0089	0.238538
PGS001431	Mean FA in posterior limb of internal capsule on FA skeleton (R)	HP:0010893	Abnormal circulating phenylalanine concentration	11	-0.00339742	0.00139781	-2.43054	0.0151502	0.542658	0.0162	0.238773
PGS001457	Mean ICVF in cingulum cingulate gyrus on FA skeleton (L)	HP:0010893	Abnormal circulating phenylalanine concentration	11	-0.00339212	0.00139458	-2.43236	0.0150743	0.543031	0.0166	0.238773
PGS001467	Mean ICVF in inferior cerebellar peduncle on FA skeleton (L)	HP:0010893	Abnormal circulating phenylalanine concentration	11	-0.00335574	0.00139036	-2.41357	0.0158724	0.539204	0.0159	0.238773
PGS001583	Volume of grey matter in Parahippocampal Gyrus, anterior division (L)	HP:0010893	Abnormal circulating phenylalanine concentration	11	-0.00334351	0.00138771	-2.40937	0.0160561	0.538351	0.0171	0.238773
PGS001692	WA ISOVF in tract cingulate gyrus part of cingulum (R)	HP:0010893	Abnormal circulating phenylalanine concentration	11	-0.0034328	0.00140345	-2.44598	0.0145184	0.545822	0.0173	0.238773
PGS002137	Fractured/broken bones in last 5 years	HP:0010893	Abnormal circulating phenylalanine concentration	11	-0.00326513	0.00138695	-2.35418	0.0186447	0.527301	0.0172	0.238773
PGS002198	Urea	HP:0010893	Abnormal circulating phenylalanine concentration	11	0.00334148	0.00141688	2.35835	0.0184375	0.528126	0.0173	0.238773
PGS001352	Glycated haemoglobin levels (HbA1c)	HP:0100633	Esophagitis	25	0.00540326	0.00210258	2.56982	0.0102358	0.634434	0.0103	0.239284
PGS000256	Melusin (ITGB1BP2) serum levels	HP:0001880	Eosinophilia	8	0.0025672	0.00119882	2.14144	0.0323405	0.896792	0.0289	0.239364
PGS000315	Immunoglobulin E (IgE)	HP:0001880	Eosinophilia	8	0.00268507	0.00120435	2.22947	0.025876	0.912902	0.0284	0.239364
PGS000430	Melanomas of skin (diagnosis or history)	HP:0001880	Eosinophilia	8	0.00254941	0.00117491	2.16988	0.0301151	0.901926	0.0289	0.239364
PGS000738	Vitiligo	HP:0001880	Eosinophilia	8	-0.00262571	0.00120968	-2.17058	0.0300621	0.902054	0.0291	0.239364
PGS001588	Volume of grey matter in Planum Polare (R)	HP:0001880	Eosinophilia	8	0.00262938	0.00120765	2.17728	0.0295585	0.903272	0.0285	0.239364
PGS001609	Volume of grey matter in Thalamus (R)	HP:0001880	Eosinophilia	8	-0.00260737	0.00118263	-2.20472	0.0275697	0.908307	0.0289	0.239364
PGS002059	Circulatory disease NEC	HP:0001880	Eosinophilia	8	-0.00253168	0.00117345	-2.15747	0.0310695	0.899678	0.0289	0.239364
PGS002194	Reticulocyte count	HP:0001880	Eosinophilia	8	0.00255868	0.00117559	2.17651	0.029616	0.903132	0.0288	0.239364
PGS002207	Mean corpuscular volume	HP:0001880	Eosinophilia	8	0.00254414	0.00118024	2.15561	0.0312145	0.899342	0.0295	0.239364
PGS002299	Gastric cancer	HP:0001880	Eosinophilia	8	0.0025465	0.00117914	2.15962	0.0309024	0.900066	0.0288	0.239364
PGS002351	Thyroid (self-reported conditions)	HP:0001880	Eosinophilia	8	-0.00254325	0.00118275	-2.15028	0.0316337	0.898382	0.0296	0.239364
PGS000352	High grade serous ovarian cancer	HP:0000369	Low-set ears	14	0.00496807	0.00155976	3.18514	0.00146566	0.499357	0.0019	0.240003
PGS000953	Left heel broadband ultrasound attenuation	HP:0000369	Low-set ears	14	0.00470165	0.00160644	2.92675	0.00345793	0.432988	0.0024	0.240003
PGS000954	Left heel quantitative ultrasound index (QUI), direct entry	HP:0000369	Low-set ears	14	0.00514193	0.00159297	3.2279	0.00126409	0.510871	0.0012	0.240003
PGS001031	Fibroblastic disorders (time-to-event)	HP:0000369	Low-set ears	14	0.00466516	0.00156939	2.97259	0.00298277	0.44436	0.0027	0.240003
PGS001038	Left heel bone mineral density (BMD) T-score, automated	HP:0000369	Low-set ears	14	0.00514082	0.00159292	3.2273	0.00126673	0.510708	0.0005	0.240003
PGS001403	Heel bone mineral density (BMD) (L)	HP:0000369	Low-set ears	14	0.00541875	0.00159438	3.39866	0.000688394	0.558359	0.0004	0.240003
PGS001530	Speed of sound through heel (L)	HP:0000369	Low-set ears	14	0.00488893	0.00159131	3.07228	0.00214853	0.469688	0.0023	0.240003
PGS001568	Volume of grey matter in Inferior Temporal Gyrus, posterior division (L)	HP:0000369	Low-set ears	14	0.00506413	0.00156511	3.23564	0.00123045	0.512972	0.001	0.240003
PGS001792	Primary open-angle glaucoma	HP:0000369	Low-set ears	14	0.00481795	0.00153859	3.13141	0.00176093	0.485102	0.0015	0.240003
PGS002070	Anal and rectal polyp	HP:0000369	Low-set ears	14	0.00464906	0.00156211	2.97614	0.00294864	0.445247	0.0025	0.240003
PGS002250	Epithelial ovarian cancer	HP:0000369	Low-set ears	14	0.00513024	0.00158475	3.23726	0.00122352	0.513412	0.001	0.240003
PGS002315	Bone Mineral Density	HP:0000369	Low-set ears	14	0.00465008	0.00159856	2.90892	0.00366065	0.428612	0.0028	0.240003
PGS002753	Alzheimer's disease	HP:0000369	Low-set ears	14	0.00453119	0.00158608	2.85685	0.00431598	0.415986	0.003	0.240003
PGS001736	WA L3 in tract inferior fronto-occipital fasciculus (R)	HP:0003198	Myopathy	5	0.00245961	0.000945417	2.60161	0.00933657	0.556314	0.0122	0.241372
PGS000584	Cancer of prostate	HP:0010886	Osteochondritis dissecans	18	0.00523239	0.00179693	2.91185	0.00362654	0.447547	0.003	0.241402
PGS000703	Angina	HP:0010886	Osteochondritis dissecans	18	-0.00498433	0.00177173	-2.81326	0.00494477	0.423786	0.0055	0.241402
PGS001091	Loneliness	HP:0010886	Osteochondritis dissecans	18	0.00529908	0.00179231	2.95656	0.00314171	0.458587	0.0034	0.241402
PGS001398	Friendship satisfaction	HP:0010886	Osteochondritis dissecans	18	0.00508581	0.00181215	2.80651	0.00504919	0.422189	0.0047	0.241402
PGS001445	Mean FA in superior longitudinal fasciculus on FA skeleton (L)	HP:0010886	Osteochondritis dissecans	18	-0.00515906	0.00177299	-2.90981	0.00365021	0.447048	0.0052	0.241402
PGS001450	Mean ICVF in anterior corona radiata on FA skeleton (L)	HP:0010886	Osteochondritis dissecans	18	-0.00508105	0.00177563	-2.86156	0.00425269	0.435326	0.0052	0.241402
PGS001466	Mean ICVF in genu of corpus callosum on FA skeleton	HP:0010886	Osteochondritis dissecans	18	-0.00493183	0.00177328	-2.78119	0.00545889	0.416233	0.005	0.241402
PGS001472	Mean ICVF in posterior corona radiata on FA skeleton (L)	HP:0010886	Osteochondritis dissecans	18	-0.00531046	0.00179343	-2.96107	0.0030962	0.45971	0.0023	0.241402
PGS001484	Mean ICVF in superior corona radiata on FA skeleton (L)	HP:0010886	Osteochondritis dissecans	18	-0.0048886	0.00176399	-2.77133	0.00562641	0.413928	0.0056	0.241402
PGS001546	Volume of grey matter in Amygdala (L)	HP:0010886	Osteochondritis dissecans	18	0.00515317	0.00174197	2.95824	0.00312466	0.459006	0.0042	0.241402
PGS001651	WA FA in tract forceps minor	HP:0010886	Osteochondritis dissecans	18	-0.00554051	0.00178502	-3.1039	0.00193247	0.496143	0.0018	0.241402
PGS001684	WA ICVF in tract superior thalamic radiation (L)	HP:0010886	Osteochondritis dissecans	18	-0.0050635	0.00178469	-2.83718	0.00459014	0.429478	0.0034	0.241402
PGS002055	Peripheral vascular disease, unspecified	HP:0010886	Osteochondritis dissecans	18	-0.00498045	0.00175607	-2.83613	0.00460515	0.429228	0.0044	0.241402
PGS002188	Platelet crit	HP:0010886	Osteochondritis dissecans	18	-0.0053379	0.00178596	-2.98881	0.00282952	0.466653	0.0028	0.241402
PGS002189	Mean platelet (thrombocyte) volume	HP:0010886	Osteochondritis dissecans	18	-0.0054542	0.00177909	-3.06572	0.00219601	0.486238	0.0031	0.241402
PGS002256	Gestational diabetes mellitus in early pregnancy	HP:0010886	Osteochondritis dissecans	18	0.00478457	0.00176717	2.70748	0.00682833	0.399194	0.0055	0.241402
PGS002340	Mean Platelet Volume	HP:0010886	Osteochondritis dissecans	18	-0.00496694	0.00179035	-2.77428	0.00557589	0.414616	0.0051	0.241402
PGS002160	Total bilirubin	HP:0000098	Tall stature	35	0.00650421	0.00249158	2.61047	0.00909876	0.675172	0.0092	0.242154
PGS001459	Mean ICVF in cingulum hippocampus on FA skeleton (L)	HP:0100767	Abnormal placenta morphology	7	-0.0034855	0.00109753	-3.17576	0.00151368	0.607775	0.0013	0.242989
PGS001460	Mean ICVF in cingulum hippocampus on FA skeleton (R)	HP:0100767	Abnormal placenta morphology	7	-0.00338954	0.00110289	-3.07332	0.00214108	0.58095	0.0019	0.242989
PGS001540	Volume of brain, grey+white matter	HP:0100767	Abnormal placenta morphology	7	0.00344103	0.00109111	3.15368	0.00163246	0.601921	0.0017	0.242989
PGS001544	Volume of grey matter	HP:0100767	Abnormal placenta morphology	7	0.00354616	0.0010952	3.23793	0.00122066	0.624475	0.0017	0.242989
PGS001642	Volumetric scaling from T1 head image to standard space	HP:0100767	Abnormal placenta morphology	7	-0.00327953	0.00109426	-2.99704	0.00275451	0.561538	0.0018	0.242989
PGS001800	Forced expiratory volume (FEV1)	HP:0100767	Abnormal placenta morphology	7	0.00380018	0.00113466	3.34918	0.000823207	0.655156	0.0012	0.242989
PGS001801	FEV1/FVC ratio	HP:0100767	Abnormal placenta morphology	7	0.00371053	0.00113697	3.26351	0.00111608	0.63144	0.0017	0.242989
PGS001767	WA OD in tract inferior longitudinal fasciculus (R)	HP:0001328	Specific learning disability	51	0.0100171	0.0030079	3.33025	0.000880997	0.562684	0.0006	0.243444
PGS002203	Lymphocyte percentage	HP:0001328	Specific learning disability	51	-0.0104634	0.0029039	-3.60322	0.000320781	0.642622	0.0004	0.243444
PGS002214	Neutrophil percentage	HP:0001328	Specific learning disability	51	0.0106637	0.002911	3.66324	0.000254515	0.661024	0.0007	0.243444
PGS001455	Mean ICVF in cerebral peduncle on FA skeleton (L)	HP:0001508	Failure to thrive	174	-0.0140963	0.00535273	-2.63347	0.00850664	0.810459	0.007	0.243741
PGS002105	Birth weight	HP:0001508	Failure to thrive	174	-0.0141018	0.0052867	-2.6674	0.00769609	0.818233	0.0072	0.243741
PGS002113	Depression possibly related to stressful or traumatic event	HP:0012533	Allodynia	9	0.00362798	0.00124566	2.9125	0.00361908	0.659091	0.0036	0.243741
PGS001350	Fasting glucose	HP:0100633	Esophagitis	25	0.00544316	0.00213224	2.55278	0.0107489	0.630759	0.011	0.24393
PGS001740	WA L3 in tract superior thalamic radiation (L)	HP:0100633	Esophagitis	25	-0.00542807	0.00211294	-2.56896	0.0102612	0.634248	0.0111	0.24393
PGS002051	Congestive heart failure; nonhypertensive	HP:0000750	Delayed speech and language development	199	-0.0198703	0.00578596	-3.43423	0.000604471	1.04013	0.0005	0.244138
PGS000931	Blood clot or deep vein thrombosis (diagnosed by doctor)	HP:0004755	Supraventricular tachycardia	9	0.00415768	0.00125358	3.31664	0.000924851	0.71647	0.0024	0.24468
PGS001033	Other coagulation defects (time-to-event)	HP:0004755	Supraventricular tachycardia	9	0.00456931	0.00126625	3.60854	0.000314314	0.80099	0.0019	0.24468
PGS001141	Facial ageing (looking younger than you are)	HP:0004755	Supraventricular tachycardia	9	0.00389514	0.00125329	3.10794	0.00190633	0.660331	0.0022	0.24468
PGS001264	Deep vein thrombosis	HP:0004755	Supraventricular tachycardia	9	0.00419894	0.00124786	3.36491	0.000777905	0.729965	0.0013	0.24468
PGS001265	Deep vein thrombosis (leg)	HP:0004755	Supraventricular tachycardia	9	0.0038484	0.00124625	3.08799	0.00203853	0.655152	0.003	0.24468
PGS001266	Deep vein thrombosis (diagnosed by doctor)	HP:0004755	Supraventricular tachycardia	9	0.00387938	0.00124734	3.11013	0.00189234	0.660901	0.0028	0.24468
PGS001278	previously: Blood clot in the leg (DVT) or lung	HP:0004755	Supraventricular tachycardia	9	0.00426152	0.00125332	3.40019	0.000684552	0.73995	0.0017	0.24468
PGS001441	Mean FA in superior corona radiata on FA skeleton (L)	HP:0004755	Supraventricular tachycardia	9	0.00385216	0.00127668	3.01732	0.00257741	0.63707	0.0027	0.24468
PGS001579	Volume of grey matter in Middle Temporal Gyrus, posterior division (R)	HP:0004755	Supraventricular tachycardia	9	0.00384961	0.00127423	3.02114	0.00254522	0.638038	0.0029	0.24468
PGS001642	Volumetric scaling from T1 head image to standard space	HP:0004755	Supraventricular tachycardia	9	-0.00371363	0.00123981	-2.99532	0.00277002	0.631526	0.003	0.24468
PGS001690	WA ISOVF in tract anterior thalamic radiation (R)	HP:0004755	Supraventricular tachycardia	9	-0.00434991	0.0012842	-3.38725	0.000717505	0.736277	0.0011	0.24468
PGS001294	Non-insulin-dependent diabetes (time-to-event)	HP:0002020	Gastroesophageal reflux	162	0.0188846	0.00517154	3.65163	0.00026623	0.952781	0.0005	0.244923
PGS002150	LDL direct	HP:0002020	Gastroesophageal reflux	162	-0.0170266	0.00518942	-3.28102	0.00104936	0.842295	0.0003	0.244923
PGS002195	Sex hormone binding globulin (SHBG)	HP:0002020	Gastroesophageal reflux	162	-0.0177159	0.00522634	-3.38973	0.000711091	0.873505	0.0007	0.244923
PGS002039	Other peripheral nerve disorders	HP:0001513	Obesity	98	0.0090998	0.00403171	2.25706	0.0240952	0.467575	0.0219	0.245042
PGS002761	Glaucoma	HP:0000369	Low-set ears	14	0.00461221	0.00155847	2.95945	0.00311249	0.441082	0.0033	0.245146
PGS000954	Left heel quantitative ultrasound index (QUI), direct entry	HP:0025502	Overweight	8	0.0031226	0.0012063	2.58857	0.00969642	0.410608	0.0097	0.246055
PGS001161	Whole body impedance	HP:0025502	Overweight	8	-0.00306329	0.00118292	-2.58959	0.00966787	0.410829	0.0103	0.246055
PGS001685	WA ICVF in tract superior thalamic radiation (R)	HP:0025502	Overweight	8	-0.00315608	0.00118437	-2.66477	0.00775633	0.427435	0.0098	0.246055
PGS002173	Heel bone mineral density (BMD)	HP:0025502	Overweight	8	0.00327284	0.00123016	2.6605	0.00785523	0.426478	0.01	0.246055
PGS002184	Mean carotid IMT (intima-medial thickness) at 120/150/210/240 degrees	HP:0025502	Overweight	8	0.00311263	0.00120889	2.57479	0.0100903	0.407616	0.0101	0.246055
PGS002324	Endocrine and diabetes diseases	HP:0011398	Hypotonia	14	0.00522575	0.00156446	3.34029	0.000849889	0.761212	0.0005	0.246738
PGS001143	Volume of grey matter in Parietal Operculum Cortex (R)	HP:0025502	Overweight	8	0.00292603	0.00117982	2.48007	0.0132046	0.387481	0.0106	0.247249
PGS001155	Impedance (left leg)	HP:0025502	Overweight	8	-0.00297094	0.00117104	-2.53702	0.0112438	0.399497	0.0108	0.247249
PGS000681	Direct bilirubin [umol/L]	HP:0001249	Intellectual disability	81	-0.0122112	0.00374293	-3.26247	0.00112018	0.555848	0.0008	0.248989
PGS000924	Disorders of porphyrin and bilirubin metabolism (time-to-event)	HP:0001249	Intellectual disability	81	-0.0134814	0.00375936	-3.58608	0.000342484	0.650021	0.0004	0.248989
PGS002032	Disorders of bilirubin excretion	HP:0001249	Intellectual disability	81	-0.0127146	0.00377694	-3.36637	0.000773827	0.585132	0.0006	0.248989
PGS000288	Tumor necrosis factor receptor 2 (TNF-R2) serum levels	HP:0002091	Restrictive ventilatory defect	23	0.00591365	0.00201628	2.93295	0.00338988	0.4529	0.0032	0.249606
PGS000988	High light scatter reticulocyte percentage	HP:0002091	Restrictive ventilatory defect	23	-0.00651329	0.00197766	-3.29343	0.00100429	0.547355	0.0008	0.249606
PGS001127	Never Smoker	HP:0002091	Restrictive ventilatory defect	23	-0.00598317	0.00201236	-2.97321	0.00297681	0.462915	0.0029	0.249606
PGS001264	Deep vein thrombosis	HP:0002091	Restrictive ventilatory defect	23	-0.00630953	0.00199111	-3.16885	0.00154996	0.513496	0.0024	0.249606
PGS001265	Deep vein thrombosis (leg)	HP:0002091	Restrictive ventilatory defect	23	-0.00616234	0.00198797	-3.09982	0.00195919	0.495286	0.0023	0.249606
PGS001281	Migraine	HP:0002091	Restrictive ventilatory defect	23	-0.0060372	0.00201951	-2.98944	0.00282368	0.466992	0.0027	0.249606
PGS001282	Migraine (time-to-event)	HP:0002091	Restrictive ventilatory defect	23	-0.00688912	0.00204179	-3.37405	0.000752642	0.569949	0.0008	0.249606
PGS001718	WA L2 in tract cingulate gyrus part of cingulum (R)	HP:0002091	Restrictive ventilatory defect	23	-0.00567348	0.0019843	-2.85919	0.00428442	0.434903	0.0032	0.249606
PGS002071	Other chronic nonalcoholic liver disease	HP:0002091	Restrictive ventilatory defect	23	0.00601949	0.0020245	2.97333	0.00297566	0.462945	0.0028	0.249606
PGS002786	Bipolar disorder	HP:0002091	Restrictive ventilatory defect	23	0.00615275	0.00206755	2.97587	0.00295117	0.463583	0.0031	0.249606
PGS002787	Type 1 bipolar disorder	HP:0002091	Restrictive ventilatory defect	23	0.00637811	0.0020417	3.12392	0.0018062	0.501599	0.0019	0.249606
PGS003177	Vitamin D	HP:0002091	Restrictive ventilatory defect	23	-0.00638992	0.00209234	-3.05396	0.00228357	0.483409	0.003	0.249606
PGS000228	Cathepsin L1 (CTSL1) serum levels	HP:0002540	Inability to walk	8	-0.00381937	0.00118426	-3.22512	0.00127637	1.04695	0.0014	0.249988
PGS001004	Number of non-cancer illnesses	HP:0002540	Inability to walk	8	0.00391041	0.00118054	3.3124	0.000938905	1.07074	0.001	0.249988
PGS001543	Volume of caudate (R)	HP:0002540	Inability to walk	8	-0.00380011	0.00119674	-3.17539	0.00151562	1.03367	0.0013	0.249988
PGS001632	Volume of pallidum (R)	HP:0002540	Inability to walk	8	-0.00388671	0.00117682	-3.30272	0.000971785	1.06807	0.0007	0.249988
PGS001615	Volume of grey matter in Vermis IX Cerebellum	HP:0001513	Obesity	98	0.00906072	0.00402699	2.25	0.0245407	0.466212	0.0226	0.250185
PGS000321	Serum testosterone levels	HP:0002013	Vomiting	48	0.00992057	0.00292421	3.39257	0.000703801	0.667509	0.0005	0.250439
PGS002168	Whole body fat-free mass	HP:0001342	Cerebral hemorrhage	8	-0.00351315	0.00117246	-2.99639	0.00276033	0.827077	0.0037	0.250512
PGS001438	Mean FA in splenium of corpus callosum on FA skeleton	HP:0002553	Highly arched eyebrow	5	0.00285028	0.000925368	3.08015	0.00209273	0.580699	0.0018	0.250575
PGS001451	Mean ICVF in anterior corona radiata on FA skeleton (R)	HP:0002553	Highly arched eyebrow	5	0.00293114	0.000941106	3.11456	0.00186423	0.589629	0.002	0.250575
PGS001663	WA ICVF in tract anterior thalamic radiation (L)	HP:0002553	Highly arched eyebrow	5	0.00270279	0.000931311	2.90213	0.00374056	0.536062	0.0034	0.250575
PGS001671	WA ICVF in tract inferior fronto-occipital fasciculus (L)	HP:0002553	Highly arched eyebrow	5	0.00278329	0.000933307	2.98218	0.00289127	0.555809	0.003	0.250575
PGS001672	WA ICVF in tract inferior fronto-occipital fasciculus (R)	HP:0002553	Highly arched eyebrow	5	0.00277174	0.00093951	2.9502	0.00320686	0.547856	0.0021	0.250575
PGS001680	WA ICVF in tract posterior thalamic radiation (L)	HP:0002553	Highly arched eyebrow	5	0.00272624	0.000942804	2.89163	0.00386746	0.53351	0.0026	0.250575
PGS001792	Primary open-angle glaucoma	HP:0002553	Highly arched eyebrow	5	0.00266294	0.000921006	2.89134	0.00387101	0.533439	0.0032	0.250575
PGS002033	Overweight, obesity and other hyperalimentation	HP:0002553	Highly arched eyebrow	5	0.0028441	0.000935888	3.03893	0.00240015	0.570131	0.0024	0.250575
PGS002176	Hip circumference	HP:0002553	Highly arched eyebrow	5	0.00267819	0.000928912	2.88315	0.00397274	0.531456	0.0032	0.250575
PGS002250	Epithelial ovarian cancer	HP:0002553	Highly arched eyebrow	5	0.00276396	0.000948747	2.91327	0.00361017	0.538777	0.0028	0.250575
PGS002853	BMI	HP:0002553	Highly arched eyebrow	5	0.0026505	0.00091378	2.90059	0.00375904	0.535685	0.0036	0.250575
PGS000219	Ovarian cancer-related tumor marker CA 125 (CA-125) serum levels	HP:0000717	Autism	283	-0.0208824	0.00653852	-3.19375	0.00142281	3.70242	0.0015	0.251117
PGS001567	Volume of grey matter in Inferior Frontal Gyrus, pars triangularis (R)	HP:0000717	Autism	283	-0.021315	0.00663158	-3.21417	0.00132583	3.708	0.0015	0.251117
PGS002210	Use of sun/uv protection	HP:0000717	Autism	283	0.0204388	0.00649267	3.14799	0.00166447	3.69005	0.001	0.251117
PGS000710	Myocardial infarction	HP:0002172	Postural instability	16	0.00484584	0.00166299	2.91393	0.00360256	0.849312	0.0037	0.2513
PGS001043	Hyperthyroidism, thyrotoxicosis	HP:0002172	Postural instability	16	0.00471003	0.00168039	2.80293	0.00510527	0.82272	0.005	0.2513
PGS001108	Basal metabolic rate	HP:0002172	Postural instability	16	0.00460616	0.00165674	2.78025	0.00547465	0.817411	0.0043	0.2513
PGS001144	Arm fat mass (L)	HP:0002172	Postural instability	16	0.00481436	0.00164723	2.92271	0.00350294	0.851458	0.0032	0.2513
PGS001146	Arm fat-free mass (R)	HP:0002172	Postural instability	16	0.00475578	0.00165833	2.86781	0.00416982	0.838139	0.0035	0.2513
PGS001148	Trunk fat mass	HP:0002172	Postural instability	16	0.00511625	0.00167112	3.06158	0.00222647	0.886262	0.003	0.2513
PGS001159	Right leg mass (predicted)	HP:0002172	Postural instability	16	0.00471873	0.00164754	2.8641	0.00421877	0.837249	0.0039	0.2513
PGS001165	Arm fat free mass (L)	HP:0002172	Postural instability	16	0.00469689	0.00166174	2.82649	0.00474569	0.828278	0.0048	0.2513
PGS001167	Leg fat-free mass (R)	HP:0002172	Postural instability	16	0.00475206	0.00164704	2.88521	0.00394697	0.842333	0.0035	0.2513
PGS001230	Body weight	HP:0002172	Postural instability	16	0.00531246	0.00164718	3.22518	0.00127607	0.929302	0.001	0.2513
PGS001234	Left arm mass (predicted)	HP:0002172	Postural instability	16	0.00493528	0.00166626	2.96189	0.00308802	0.861117	0.0038	0.2513
PGS001235	Right arm mass (predicted)	HP:0002172	Postural instability	16	0.00469649	0.0016604	2.82853	0.00471564	0.828761	0.0044	0.2513
PGS001292	Family history of prostate cancer	HP:0002172	Postural instability	16	0.00497571	0.00169104	2.9424	0.00328841	0.856298	0.0028	0.2513
PGS001427	Mean FA in genu of corpus callosum on FA skeleton	HP:0002172	Postural instability	16	-0.00476024	0.0017259	-2.75813	0.00585808	0.812274	0.005	0.2513
PGS001445	Mean FA in superior longitudinal fasciculus on FA skeleton (L)	HP:0002172	Postural instability	16	-0.00480681	0.00166899	-2.88006	0.00401169	0.841091	0.0039	0.2513
PGS001446	Mean FA in superior longitudinal fasciculus on FA skeleton (R)	HP:0002172	Postural instability	16	-0.00490675	0.00167412	-2.93095	0.00341165	0.85348	0.003	0.2513
PGS001655	WA FA in tract inferior longitudinal fasciculus (R)	HP:0002172	Postural instability	16	-0.00504072	0.00168866	-2.98504	0.00286445	0.866883	0.0025	0.2513
PGS002145	Headaches for 3+ months	HP:0002172	Postural instability	16	0.00536884	0.00165623	3.2416	0.00120511	0.933742	0.0017	0.2513
PGS002201	Waist circumference	HP:0002172	Postural instability	16	0.00513046	0.00163009	3.14734	0.00166812	0.908549	0.0016	0.2513
PGS002770	Stroke	HP:0002172	Postural instability	16	0.00588494	0.00169263	3.4768	0.00051659	0.999787	0.0005	0.2513
PGS002148	Average total household income before tax	HP:0031437	Pregnancy exposure	24	-0.00653605	0.00204481	-3.1964	0.00140986	0.739311	0.0011	0.251611
PGS001615	Volume of grey matter in Vermis IX Cerebellum	HP:0010893	Abnormal circulating phenylalanine concentration	11	-0.00326693	0.0013742	-2.37734	0.0175171	0.531907	0.0185	0.251838
PGS001622	Volume of grey matter in VI Cerebellum (R)	HP:0001508	Failure to thrive	174	-0.0141302	0.00535157	-2.64038	0.00833573	0.812034	0.0077	0.25322
PGS001679	WA ICVF in tract parahippocampal part of cingulum (R)	HP:0100767	Abnormal placenta morphology	7	-0.00329249	0.00109554	-3.00535	0.00268062	0.56363	0.0022	0.25322
PGS001266	Deep vein thrombosis (diagnosed by doctor)	HP:0002091	Restrictive ventilatory defect	23	-0.00596201	0.00199003	-2.99594	0.00276443	0.468629	0.0035	0.253506
PGS001156	Impedance (right arm)	HP:0001634	Mitral valve prolapse	6	0.00341954	0.00101544	3.36754	0.000770569	0.722018	0.0008	0.254237
PGS001161	Whole body impedance	HP:0001634	Mitral valve prolapse	6	0.0031955	0.00102362	3.12177	0.00181938	0.655289	0.0016	0.254237
PGS001303	Other cataract (time-to-event)	HP:0001634	Mitral valve prolapse	6	0.00348652	0.00102155	3.41297	0.000653404	0.734897	0.0003	0.254237
PGS001785	Acute appendicitis	HP:0001634	Mitral valve prolapse	6	-0.00316559	0.00101078	-3.13184	0.00175839	0.657925	0.0015	0.254237
PGS002081	Superficial cellulitis and abscess	HP:0001634	Mitral valve prolapse	6	-0.00320975	0.00103444	-3.10287	0.00193916	0.650364	0.0013	0.254237
PGS002761	Glaucoma	HP:0001634	Mitral valve prolapse	6	0.0032759	0.00102076	3.20926	0.00134857	0.678475	0.0015	0.254237
PGS003092	Type 2 Diabetes	HP:0001634	Mitral valve prolapse	6	-0.00339657	0.00100924	-3.36547	0.000776322	0.721438	0.0007	0.254237
PGS001382	Corneal resistance factor (L)	HP:0010893	Abnormal circulating phenylalanine concentration	11	0.00327638	0.00137988	2.3744	0.0176568	0.53132	0.0194	0.254242
PGS001455	Mean ICVF in cerebral peduncle on FA skeleton (L)	HP:0010893	Abnormal circulating phenylalanine concentration	11	-0.00324613	0.00139667	-2.32419	0.0201994	0.521402	0.0195	0.254242
PGS001482	Mean ICVF in superior cerebellar peduncle on FA skeleton (L)	HP:0010893	Abnormal circulating phenylalanine concentration	11	-0.00322248	0.00139635	-2.30778	0.0210972	0.518206	0.0197	0.254242
PGS001660	WA FA in tract uncinate fasciculus (R)	HP:0010893	Abnormal circulating phenylalanine concentration	11	-0.00322958	0.00139384	-2.31704	0.0205864	0.520007	0.0193	0.254242
PGS001681	WA ICVF in tract posterior thalamic radiation (R)	HP:0002553	Highly arched eyebrow	5	0.00274779	0.000937698	2.93036	0.00341815	0.542964	0.0039	0.25449
PGS002334	High cholesterol	HP:0010893	Abnormal circulating phenylalanine concentration	11	-0.0031587	0.0013746	-2.2979	0.0216541	0.516293	0.02	0.254805
PGS001100	Spherical power (right eye)	HP:0001880	Eosinophilia	8	0.00247173	0.00118066	2.09351	0.0364098	0.888292	0.0318	0.254858
PGS000984	Frequency of playing computer games	HP:0001880	Eosinophilia	8	0.00254009	0.00119074	2.1332	0.0330106	0.895318	0.0322	0.255112
PGS001185	Intra-ocular pressure, Goldmann-correlated ¬Æ	HP:0001880	Eosinophilia	8	0.00251462	0.00118028	2.13052	0.0332318	0.894838	0.0324	0.255112
PGS002770	Stroke	HP:0002091	Restrictive ventilatory defect	23	0.00597562	0.00203194	2.94085	0.00330493	0.454855	0.0038	0.256886
PGS001716	WA L2 in tract anterior thalamic radiation (R)	HP:0003198	Myopathy	5	0.00241492	0.000950664	2.54025	0.0111409	0.543075	0.0133	0.258351
PGS000682	eGFR [ml/min/1.73m2]	HP:0001880	Eosinophilia	8	-0.00254174	0.00119519	-2.12663	0.0335537	0.894146	0.0334	0.258451
PGS001765	WA MO in tract superior thalamic radiation (R)	HP:0001880	Eosinophilia	8	-0.00254259	0.00119398	-2.1295	0.0333159	0.894657	0.0332	0.258451
PGS001497	Mean ISOVF in cingulum cingulate gyrus on FA skeleton (R)	HP:0001513	Obesity	98	0.00932345	0.00411497	2.26574	0.0235574	0.469255	0.0236	0.258505
PGS001111	Male genital tract cancer	HP:0012443	Abnormality of brain morphology	8	-0.00405986	0.00119051	-3.41019	0.000660058	0.533324	0.0004	0.258975
PGS001114	Ibuprofen use self-reported	HP:0012443	Abnormality of brain morphology	8	0.00390031	0.00119364	3.26757	0.00110025	0.4934	0.0009	0.258975
PGS001536	Vitiligo (time-to-event)	HP:0012443	Abnormality of brain morphology	8	-0.00390703	0.00119295	-3.2751	0.0010715	0.495463	0.0009	0.258975
PGS001632	Volume of pallidum (R)	HP:0012443	Abnormality of brain morphology	8	-0.00409617	0.00117989	-3.47166	0.000526527	0.551047	0.0008	0.258975
PGS003092	Type 2 Diabetes	HP:0030746	Intraventricular hemorrhage	11	0.00474679	0.00136584	3.47536	0.000519353	0.610498	0.0009	0.258975
PGS001440	Mean FA in superior cerebellar peduncle on FA skeleton (R)	HP:0001880	Eosinophilia	8	0.00254591	0.00118372	2.15077	0.0315954	0.898469	0.0338	0.259311
PGS002760	Epilepsy	HP:0000577	Exotropia	15	0.00605118	0.00163283	3.70596	0.000215424	0.662035	0.0005	0.259447
PGS001339	Atrial fibrillation and flutter (time-to-event)	HP:0001270	Motor delay	51	0.010065	0.00304785	3.30231	0.000973181	0.688234	0.0007	0.260046
PGS001099	Spherical power (left eye)	HP:0000750	Delayed speech and language development	199	0.018929	0.00559068	3.38581	0.000721262	1.02585	0.0008	0.260413
PGS000946	Unspecified dementia (time-to-event)	HP:0012469	Infantile spasms	16	0.00479633	0.00172939	2.77342	0.00559058	0.698307	0.0054	0.26109
PGS001137	Retinal detachment	HP:0000988	Skin rash	14	0.00513403	0.00155796	3.29536	0.000997448	0.511295	0.0014	0.261349
PGS001409	Intra-ocular pressure, corneal-compensated (L)	HP:0000988	Skin rash	14	0.0049048	0.00156564	3.13279	0.00175274	0.467404	0.0016	0.261349
PGS001531	Speed of sound through heel (R)	HP:0000988	Skin rash	14	-0.00492763	0.00159378	-3.09178	0.00201276	0.456679	0.0015	0.261349
PGS001552	Volume of grey matter in Cingulate Gyrus, posterior division (R)	HP:0000988	Skin rash	14	0.00488602	0.00155145	3.14933	0.00165689	0.47177	0.0015	0.261349
PGS002187	Neutrophil count	HP:0000988	Skin rash	14	0.00493688	0.00153982	3.20614	0.00136321	0.486938	0.0009	0.261349
PGS002264	Pancreatic ductal adenocarcinoma	HP:0000988	Skin rash	14	0.00528714	0.00156246	3.38386	0.00072639	0.536102	0.0013	0.261349
PGS002357	White Blood Count	HP:0000988	Skin rash	14	0.0055364	0.0015788	3.50671	0.000462137	0.571607	0.0005	0.261349
PGS000088	Basophil count	HP:0001249	Intellectual disability	81	-0.011607	0.00368697	-3.14811	0.00166379	0.524657	0.0012	0.261438
PGS002160	Total bilirubin	HP:0001249	Intellectual disability	81	-0.0115742	0.00375617	-3.08139	0.00208407	0.506967	0.0014	0.261438
PGS000245	Proheparin-binding EGF-like growth factor (HB-EGF) serum levels	HP:0010893	Abnormal circulating phenylalanine concentration	11	0.00331931	0.0014093	2.3553	0.0185892	0.527521	0.0211	0.262098
PGS001671	WA ICVF in tract inferior fronto-occipital fasciculus (L)	HP:0010893	Abnormal circulating phenylalanine concentration	11	-0.00318141	0.00138284	-2.30064	0.0214985	0.516822	0.0211	0.262098
PGS000098	Lymphocyte percentage of white cells	HP:0001513	Obesity	98	0.00876833	0.0039412	2.22479	0.0261896	0.461382	0.0242	0.262316
PGS001650	WA FA in tract forceps major	HP:0001880	Eosinophilia	8	0.00249545	0.00118114	2.11275	0.034727	0.89168	0.0345	0.262438
PGS000236	Endothelial cell-specific molecule 1 (ESM-1) serum levels	HP:0010535	Sleep apnea	28	0.00699392	0.00225303	3.10423	0.00193034	0.703112	0.0015	0.262628
PGS001543	Volume of caudate (R)	HP:0010535	Sleep apnea	28	-0.0071284	0.00223289	-3.19245	0.00142923	0.726461	0.0015	0.262628
PGS001762	WA MO in tract posterior thalamic radiation (L)	HP:0010535	Sleep apnea	28	0.00715082	0.00224813	3.18078	0.00148781	0.723335	0.001	0.262628
PGS001763	WA MO in tract posterior thalamic radiation (R)	HP:0010535	Sleep apnea	28	0.00742156	0.00223609	3.319	0.000917115	0.761073	0.0013	0.262628
PGS002254	Physical activity (self-reported)	HP:0001272	Cerebellar atrophy	5	-0.00232173	0.000947489	-2.45041	0.0143414	0.371153	0.0141	0.265657
PGS000080	Non-Hodgkin's lymphoma	HP:0001513	Obesity	98	0.00927626	0.00410193	2.26144	0.0238226	0.468422	0.0251	0.265929
PGS001414	Lymphocyte %	HP:0001513	Obesity	98	0.00891562	0.00398558	2.23697	0.025381	0.46371	0.0251	0.265929
PGS001612	Volume of grey matter in Ventral Striatum (L)	HP:0001513	Obesity	98	0.00900494	0.00401198	2.24451	0.0248916	0.465157	0.0253	0.265929
PGS000584	Cancer of prostate	HP:0010893	Abnormal circulating phenylalanine concentration	11	-0.00328632	0.00140626	-2.33692	0.0195265	0.523896	0.0218	0.267451
PGS002316	Cardiovascular disease	HP:0001513	Obesity	98	0.00893252	0.00406097	2.1996	0.0279316	0.456611	0.0258	0.268472
PGS000249	Interleukin-18 (IL-18) serum levels	HP:0002553	Highly arched eyebrow	5	-0.00265407	0.000952971	-2.78505	0.00539452	0.508132	0.005	0.268473
PGS001450	Mean ICVF in anterior corona radiata on FA skeleton (L)	HP:0002553	Highly arched eyebrow	5	0.00264651	0.000938027	2.82136	0.004822	0.516671	0.0049	0.268473
PGS001664	WA ICVF in tract anterior thalamic radiation (R)	HP:0002553	Highly arched eyebrow	5	0.00269763	0.000936254	2.8813	0.00399601	0.53101	0.0054	0.268473
PGS002119	QT interval	HP:0002553	Highly arched eyebrow	5	-0.00264868	0.000940825	-2.81527	0.00491392	0.515232	0.0054	0.268473
PGS003385	Ovarian serous carcinoma	HP:0002553	Highly arched eyebrow	5	0.00268487	0.000948208	2.83152	0.00467197	0.51908	0.0046	0.268473
PGS000264	Matrix metalloproteinase-1 (MMP-1) serum levels	HP:0000003	Multicystic kidney dysplasia	12	-0.00484489	0.00146427	-3.30874	0.000951197	0.540647	0.0007	0.268567
PGS001461	Mean ICVF in external capsule on FA skeleton (L)	HP:0007010	Poor fine motor coordination	5	0.00314969	0.000930009	3.38673	0.000718869	0.732666	0.0007	0.268567
PGS002098	Recent poor appetite or overeating	HP:0007010	Poor fine motor coordination	5	-0.00338053	0.000934432	-3.61773	0.000303417	0.80025	0.0003	0.268567
PGS003322	Insomnia	HP:0007010	Poor fine motor coordination	5	0.00333346	0.000942579	3.53653	0.000413222	0.775994	0.0005	0.268567
PGS001597	Volume of grey matter in Superior Frontal Gyrus (L)	HP:0011856	Pica	8	-0.00383516	0.00115586	-3.31801	0.000920343	0.725951	0.0007	0.268567
PGS002336	Hypothyroidism	HP:0011856	Pica	8	-0.00412459	0.00119397	-3.45453	0.000560953	0.764616	0.0007	0.268567
PGS000871	Insulin secretion	HP:0030746	Intraventricular hemorrhage	11	0.00450159	0.00140159	3.21177	0.00133689	0.536606	0.0014	0.268567
PGS002273	COVID-19 infection	HP:0030746	Intraventricular hemorrhage	11	0.00470934	0.00140119	3.36097	0.000789044	0.577728	0.0014	0.268567
PGS001412	LV ejection fraction	HP:0001347	Hyperreflexia	7	0.00365433	0.00112298	3.25412	0.00115345	0.679845	0.0015	0.268765
PGS001573	Volume of grey matter in IX Cerebellum (R)	HP:0001347	Hyperreflexia	7	-0.00362599	0.00109946	-3.29796	0.000988311	0.691865	0.0015	0.268765
PGS001619	Volume of grey matter in Vermis VIIIb Cerebellum	HP:0001347	Hyperreflexia	7	-0.00367962	0.00111518	-3.29958	0.000982641	0.692313	0.0008	0.268765
PGS001648	WA FA in tract cingulate gyrus part of cingulum (R)	HP:0001347	Hyperreflexia	7	-0.00369709	0.00111508	-3.31555	0.000928453	0.69673	0.0008	0.268765
PGS002025	Type 1 diabetes	HP:0001347	Hyperreflexia	7	0.00382993	0.00109468	3.49869	0.000476186	0.748915	0.001	0.268765
PGS000112	Reticulocyte fraction of red cells	HP:0001880	Eosinophilia	8	0.00245307	0.00117688	2.08439	0.0372317	0.886696	0.0376	0.269284
PGS000821	Thyroid medication use	HP:0001880	Eosinophilia	8	-0.00253334	0.00119367	-2.12231	0.0339152	0.893377	0.0357	0.269284
PGS000839	Two hour glucose during OGTT	HP:0001880	Eosinophilia	8	0.00245391	0.00117785	2.08338	0.0373233	0.88652	0.0375	0.269284
PGS001545	Volume of grey matter (normalised for head size)	HP:0001880	Eosinophilia	8	-0.00246279	0.00117826	-2.09019	0.0367077	0.887709	0.0378	0.269284
PGS001657	WA FA in tract posterior thalamic radiation (R)	HP:0001880	Eosinophilia	8	-0.002461	0.00118339	-2.07962	0.0376677	0.885864	0.037	0.269284
PGS002023	Thyrotoxicosis with or without goiter	HP:0001880	Eosinophilia	8	-0.00253755	0.00120183	-2.1114	0.0348429	0.891441	0.0369	0.269284
PGS002325	Eosinophil count	HP:0001880	Eosinophilia	8	0.00253077	0.00119008	2.12655	0.0335609	0.89413	0.0365	0.269284
PGS002333	High Light Scatter Reticulocyte Count	HP:0001880	Eosinophilia	8	0.00242486	0.00117483	2.06401	0.0391257	0.883154	0.0371	0.269284
PGS000091	Eosinophil percentage of white cells	HP:0100651	Type I diabetes mellitus	18	0.00547816	0.00177004	3.09494	0.00199155	0.890845	0.0024	0.269412
PGS000114	Juvenile Idiopathic Arthritis	HP:0007166	Paroxysmal dyskinesia	5	0.00410412	0.000941539	4.35895	1.36274e-05	0.997786	0.0005	0.269529
PGS000017	Inflammatory bowel disease	HP:0100280	Crohn's disease	20	0.0059135	0.00187407	3.15543	0.00162273	0.714505	0.002	0.271349
PGS000315	Immunoglobulin E (IgE)	HP:0100280	Crohn's disease	20	-0.00591549	0.00190144	-3.11106	0.00188644	0.702835	0.0023	0.271349
PGS000682	eGFR [ml/min/1.73m2]	HP:0100280	Crohn's disease	20	0.00569394	0.00188703	3.01741	0.00257663	0.678741	0.0027	0.271349
PGS001543	Volume of caudate (R)	HP:0100280	Crohn's disease	20	0.00559384	0.00189094	2.95824	0.00312472	0.663891	0.0031	0.271349
PGS002163	Creatinine	HP:0100280	Crohn's disease	20	-0.00552349	0.00190122	-2.90523	0.00370391	0.650834	0.0035	0.271349
PGS002190	Platelet distribution width	HP:0100280	Crohn's disease	20	0.00542407	0.00185808	2.91919	0.00354261	0.65425	0.0033	0.271349
PGS003227	estimated glomerular filtration rate	HP:0100280	Crohn's disease	20	0.00545873	0.00186495	2.92701	0.00345503	0.656171	0.0032	0.271349
PGS002060	Nasal polyps	HP:0001880	Eosinophilia	8	0.00248181	0.0011856	2.09329	0.0364299	0.888252	0.0384	0.271405
PGS002088	Rheumatoid arthritis	HP:0011398	Hypotonia	14	-0.00515276	0.00157657	-3.26834	0.0010973	0.741297	0.0009	0.271412
PGS002750	Total hip replacement	HP:0011398	Hypotonia	14	0.00494401	0.00156942	3.15021	0.00165193	0.709529	0.0011	0.271412
PGS001381	Corneal hysteresis (R)	HP:0000823	Delayed puberty	11	-0.00505957	0.0013999	-3.61422	0.000307534	0.8207	0.0005	0.271701
PGS001383	Corneal resistance factor (R)	HP:0000823	Delayed puberty	11	-0.00503698	0.00139391	-3.61356	0.000308315	0.8205	0.0004	0.271701
PGS002163	Creatinine	HP:0001508	Failure to thrive	174	-0.0140542	0.0054178	-2.59408	0.00954288	0.801558	0.0085	0.271764
PGS000387	Cancer within the respiratory system	HP:0000541	Retinal detachment	5	-0.0027449	0.000926805	-2.96168	0.00309009	1.05464	0.0033	0.272318
PGS002338	Lymphocyte Count	HP:0000541	Retinal detachment	5	0.00275767	0.000941784	2.92813	0.00344262	1.0464	0.0034	0.272318
PGS000262	Myoglobin (MB) serum levels	HP:0001508	Failure to thrive	174	-0.0140823	0.00531767	-2.6482	0.0081459	0.813821	0.009	0.272605
PGS001611	Volume of grey matter in V Cerebellum (R)	HP:0001508	Failure to thrive	174	-0.0139281	0.00531019	-2.6229	0.00877443	0.808057	0.0089	0.272605
PGS001136	Hematologic disease, genetic	HP:0004755	Supraventricular tachycardia	9	0.0040466	0.00123115	3.28685	0.00102794	0.708239	0.0039	0.272644
PGS002034	Congenital deficiency of other clotting factors (including factor VII)	HP:0004755	Supraventricular tachycardia	9	0.00429751	0.00125645	3.42036	0.000635991	0.745703	0.0038	0.272644
PGS001317	Vascular/heart problems diagnosed by doctor Heart attack	HP:0002608	Celiac disease	14	0.00487398	0.00156302	3.11832	0.00184075	0.573982	0.0013	0.272929
PGS001727	WA L2 in tract uncinate fasciculus (L)	HP:0002608	Celiac disease	14	-0.00496509	0.00157645	-3.14953	0.00165573	0.582194	0.0015	0.272929
PGS002067	Celiac disease	HP:0002608	Celiac disease	14	0.0052614	0.0015606	3.3714	0.000759888	0.642873	0.0018	0.272929
PGS002107	Diagnosed with coeliac disease or gluten sensitivity	HP:0002608	Celiac disease	14	0.00511656	0.00156866	3.26174	0.00112305	0.612374	0.0017	0.272929
PGS000091	Eosinophil percentage of white cells	HP:0001513	Obesity	98	-0.00883491	0.00406846	-2.17156	0.0299878	0.451363	0.0265	0.273026
PGS001344	Asthma (diagnosed by doctor)	HP:0007018	Attention deficit hyperactivity disorder	263	0.0187755	0.00646091	2.90601	0.00369467	2.13537	0.0028	0.273206
PGS000728	Chronic kidney disease	HP:0001537	Umbilical hernia	15	-0.00523646	0.00168407	-3.10941	0.00189692	0.778326	0.0019	0.273363
PGS003137	Total Cholesterol	HP:0001510	Growth delay	54	0.00948457	0.00304583	3.11396	0.00186806	0.444367	0.0022	0.273412
PGS000244	Growth hormone (GH) serum levels	HP:0025502	Overweight	8	-0.0030775	0.00121042	-2.54251	0.0110692	0.400669	0.0122	0.2736
PGS000705	Gallstones	HP:0001880	Eosinophilia	8	0.00251085	0.00119744	2.09685	0.0361129	0.888878	0.0398	0.274081
PGS000717	Adult life body size	HP:0001880	Eosinophilia	8	0.00246867	0.00118442	2.08428	0.0372416	0.886677	0.04	0.274081
PGS001030	Pulmonary fibrosis	HP:0001880	Eosinophilia	8	-0.00238188	0.00115241	-2.06686	0.0388559	0.883648	0.0395	0.274081
PGS001044	Glucosamine intake	HP:0001880	Eosinophilia	8	-0.00244971	0.00118396	-2.06909	0.0386458	0.884034	0.0394	0.274081
PGS000225	Macrophage colony-stimulating factor 1 (CSF-1) serum levels	HP:0002719	Recurrent infections	18	0.0055061	0.00178708	3.08105	0.00208643	0.742703	0.0016	0.274438
PGS000691	Non-albumin protein [g/L]	HP:0002719	Recurrent infections	18	0.00544775	0.00175902	3.09704	0.00197754	0.746846	0.0017	0.274438
PGS001014	Other disorders of pancreatic internal secretion (time-to-event)	HP:0002719	Recurrent infections	18	0.00532141	0.00176892	3.00829	0.00265492	0.724116	0.0021	0.274438
PGS001144	Arm fat mass (L)	HP:0002719	Recurrent infections	18	0.00569944	0.00174694	3.26253	0.00111994	0.790961	0.0011	0.274438
PGS001145	Arm fat mass (R)	HP:0002719	Recurrent infections	18	0.00551628	0.00174581	3.15972	0.00159915	0.763289	0.0018	0.274438
PGS001147	Leg fat mass (R)	HP:0002719	Recurrent infections	18	0.00564848	0.00175217	3.22372	0.0012826	0.780412	0.0016	0.274438
PGS001423	Mean FA in corticospinal tract on FA skeleton (R)	HP:0002719	Recurrent infections	18	0.00555074	0.0017501	3.17168	0.00153503	0.766462	0.0023	0.274438
PGS002033	Overweight, obesity and other hyperalimentation	HP:0002719	Recurrent infections	18	0.00567964	0.00176902	3.21061	0.00134228	0.776878	0.0009	0.274438
PGS002219	Total protein	HP:0002719	Recurrent infections	18	0.00551409	0.00175832	3.13599	0.00173377	0.757026	0.0014	0.274438
PGS003391	Lung cancer	HP:0002719	Recurrent infections	18	0.00554277	0.00179682	3.08478	0.00206061	0.743665	0.0025	0.274438
PGS001671	WA ICVF in tract inferior fronto-occipital fasciculus (L)	HP:0025502	Overweight	8	-0.00296702	0.00118076	-2.51281	0.0120435	0.394355	0.0125	0.274721
PGS001710	WA L1 in tract superior longitudinal fasciculus (R)	HP:0012734	Ketotic hypoglycemia	5	-0.00321192	0.000922815	-3.48057	0.000509408	0.731366	0.0005	0.274893
PGS001711	WA L1 in tract superior thalamic radiation (L)	HP:0012734	Ketotic hypoglycemia	5	-0.00324092	0.000943859	-3.43369	0.000605673	0.717819	0.0004	0.274893
PGS000237	Fatty acid-binding protein, adipocyte (FABP4) serum levels	HP:0010893	Abnormal circulating phenylalanine concentration	11	0.00315468	0.00138132	2.28381	0.0224709	0.513578	0.0227	0.275096
PGS000295	Vascular endothelial growth factor D (VEGF-D) serum levels	HP:0100334	Unilateral cleft palate	7	0.00350577	0.00110499	3.17267	0.00152983	0.764203	0.0012	0.275239
PGS000341	Systemic sclerosis	HP:0100334	Unilateral cleft palate	7	0.00382319	0.00112797	3.38943	0.000711861	0.823661	0.0011	0.275239
PGS002823	Age at Menopause	HP:0100334	Unilateral cleft palate	7	-0.00372895	0.00111343	-3.34908	0.000823526	0.8123	0.0011	0.275239
PGS001489	Mean ICVF in superior longitudinal fasciculus on FA skeleton (R)	HP:0002553	Highly arched eyebrow	5	0.00262543	0.000946396	2.77413	0.00557832	0.505585	0.0058	0.275253
PGS002088	Rheumatoid arthritis	HP:0100651	Type I diabetes mellitus	18	0.00537193	0.00178501	3.00947	0.00264463	0.868992	0.0027	0.275535
PGS001432	Mean FA in posterior thalamic radiation on FA skeleton (L)	HP:0025502	Overweight	8	-0.00287942	0.00118403	-2.43189	0.015094	0.377524	0.0132	0.275758
PGS001655	WA FA in tract inferior longitudinal fasciculus (R)	HP:0025502	Overweight	8	-0.00296729	0.00119897	-2.47487	0.013398	0.386396	0.0133	0.275758
PGS001679	WA ICVF in tract parahippocampal part of cingulum (R)	HP:0025502	Overweight	8	-0.00297042	0.00117191	-2.53469	0.0113185	0.399001	0.0128	0.275758
PGS002029	Disorders of lipoid metabolism	HP:0001880	Eosinophilia	8	-0.00238108	0.00116171	-2.04964	0.0405096	0.880678	0.0409	0.276033
PGS003242	Creatine	HP:0001880	Eosinophilia	8	0.00247319	0.00119861	2.06338	0.0391856	0.883045	0.0408	0.276033
PGS001292	Family history of prostate cancer	HP:0002155	Hypertriglyceridemia	13	0.00408073	0.00152767	2.67121	0.00760956	0.539796	0.0065	0.276235
PGS001440	Mean FA in superior cerebellar peduncle on FA skeleton (R)	HP:0010886	Osteochondritis dissecans	18	-0.00468099	0.00177643	-2.63506	0.00846713	0.382893	0.0067	0.276786
PGS000341	Systemic sclerosis	HP:0008513	Bilateral conductive hearing impairment	8	0.00408072	0.00120679	3.38147	0.000732701	0.628319	0.0011	0.277254
PGS001642	Volumetric scaling from T1 head image to standard space	HP:0008513	Bilateral conductive hearing impairment	8	0.0038361	0.00116934	3.28058	0.00105096	0.600171	0.0006	0.277254
PGS002187	Neutrophil count	HP:0008513	Bilateral conductive hearing impairment	8	0.00385745	0.00116476	3.31181	0.000940876	0.608794	0.0009	0.277254
PGS001478	Mean ICVF in retrolenticular part of internal capsule on FA skeleton (L)	HP:0030043	Hip subluxation	21	-0.0060997	0.00193672	-3.14949	0.00165594	0.7834	0.0012	0.277298
PGS002169	Whole body fat mass	HP:0030043	Hip subluxation	21	-0.00596369	0.00187338	-3.18338	0.00147458	0.792399	0.0008	0.277298
PGS002179	Impedance of whole body	HP:0030043	Hip subluxation	21	0.0060442	0.00188007	3.21487	0.00132259	0.800849	0.0013	0.277298
PGS002201	Waist circumference	HP:0030043	Hip subluxation	21	-0.00640858	0.00186597	-3.43446	0.000603972	0.862027	0.0005	0.277298
PGS001236	Lung function (FEV1)	HP:0000098	Tall stature	35	0.0063935	0.00250617	2.5511	0.0108007	0.66225	0.0108	0.277499
PGS000263	Monocyte chemotactic protein 1 (MCP-1) serum levels	HP:0100704	Cerebral visual impairment	36	0.00837871	0.00249288	3.36106	0.000788775	0.582336	0.0005	0.278024
PGS001154	Impedance (left arm)	HP:0001634	Mitral valve prolapse	6	0.00321316	0.0010232	3.1403	0.00170857	0.660148	0.002	0.278072
PGS000262	Myoglobin (MB) serum levels	HP:0001880	Eosinophilia	8	-0.00237489	0.00118196	-2.00929	0.0446201	0.873817	0.0438	0.278072
PGS001019	Attending social / leisure activities (regular attendance at a gym or sports club)	HP:0001880	Eosinophilia	8	-0.00240776	0.00119434	-2.01597	0.0439157	0.874944	0.0423	0.278072
PGS001284	Allergic disease (hay fever, allergic rhinitis, or eczema)	HP:0001880	Eosinophilia	8	0.00244956	0.00120111	2.03942	0.0415188	0.878928	0.0428	0.278072
PGS001506	Mean ISOVF in superior corona radiata on FA skeleton (R)	HP:0001880	Eosinophilia	8	-0.00244646	0.00120709	-2.02675	0.0428003	0.876769	0.0435	0.278072
PGS001533	Tinnitus severity	HP:0001880	Eosinophilia	8	0.00244328	0.0012035	2.03014	0.042454	0.877346	0.0441	0.278072
PGS001625	Volume of grey matter in VIIIa Cerebellum (L)	HP:0001880	Eosinophilia	8	0.00242171	0.00118434	2.04478	0.0409871	0.879845	0.0429	0.278072
PGS001701	WA ISOVF in tract superior thalamic radiation (R)	HP:0001880	Eosinophilia	8	-0.00243922	0.00119122	-2.04766	0.0407035	0.880339	0.0434	0.278072
PGS001779	Brugada syndrome	HP:0001880	Eosinophilia	8	-0.00241819	0.00120499	-2.00682	0.0448821	0.873402	0.0443	0.278072
PGS002279	Reduced left ventricular ejection fraction	HP:0001880	Eosinophilia	8	0.00244653	0.00119241	2.05175	0.0403034	0.881042	0.042	0.278072
PGS002760	Epilepsy	HP:0001880	Eosinophilia	8	-0.00242627	0.00119291	-2.0339	0.0420727	0.877986	0.0418	0.278072
PGS002100	Ankle spacing width	HP:0004322	Short stature	221	-0.0154127	0.00592386	-2.60181	0.00933128	0.446266	0.0104	0.278381
PGS001655	WA FA in tract inferior longitudinal fasciculus (R)	HP:0003198	Myopathy	5	-0.00231099	0.000947823	-2.4382	0.0148335	0.521751	0.0146	0.278539
PGS002108	Cholesterol	HP:0010893	Abnormal circulating phenylalanine concentration	11	-0.00313758	0.00138904	-2.25881	0.0239857	0.508802	0.0233	0.278965
PGS001003	Number of medications taken	HP:0001659	Aortic regurgitation	13	-0.00508131	0.00149122	-3.40748	0.000666624	1.16267	0.0006	0.280216
PGS001600	Volume of grey matter in Superior Temporal Gyrus, posterior division (L)	HP:0001659	Aortic regurgitation	13	0.00489323	0.00149814	3.26619	0.0011056	1.12335	0.001	0.280216
PGS001635	Volume of putamen (L)	HP:0001659	Aortic regurgitation	13	0.00482871	0.00149508	3.22974	0.00125601	1.11347	0.0014	0.280216
PGS002202	Whole body water mass	HP:0001659	Aortic regurgitation	13	0.00486471	0.00149201	3.26051	0.0011279	1.1218	0.0014	0.280216
PGS000194	Rheumatoid Arthritis (CCP-positive)	HP:0010893	Abnormal circulating phenylalanine concentration	11	-0.00309626	0.00138996	-2.22759	0.0260014	0.502911	0.024	0.280585
PGS002150	LDL direct	HP:0010893	Abnormal circulating phenylalanine concentration	11	-0.003201	0.00139978	-2.28679	0.022296	0.51415	0.024	0.280585
PGS000905	PR interval	HP:0002018	Nausea	7	-0.00379343	0.00113049	-3.35556	0.000804558	0.59373	0.0003	0.280835
PGS001512	Median T2star in putamen (R)	HP:0002018	Nausea	7	-0.00367374	0.00111631	-3.29097	0.00101309	0.57575	0.0005	0.280835
PGS001481	Mean ICVF in sagittal stratum on FA skeleton (R)	HP:0001272	Cerebellar atrophy	5	0.00233329	0.000945599	2.46752	0.0136755	0.374692	0.0152	0.281268
PGS000963	Follicular cysts of skin and subcutaneous tissue (time-to-event)	HP:0002910	Elevated hepatic transaminase	19	0.00638173	0.00185139	3.44699	0.00057676	0.909049	0.0035	0.281561
PGS001461	Mean ICVF in external capsule on FA skeleton (L)	HP:0002910	Elevated hepatic transaminase	19	0.00555963	0.00180689	3.0769	0.00211561	0.807934	0.0028	0.281561
PGS001484	Mean ICVF in superior corona radiata on FA skeleton (L)	HP:0002910	Elevated hepatic transaminase	19	0.00520136	0.00180883	2.87554	0.00406942	0.757662	0.0031	0.281561
PGS002087	Sebaceous cyst	HP:0002910	Elevated hepatic transaminase	19	0.00566594	0.00187767	3.01754	0.00257551	0.792767	0.0032	0.281561
PGS002828	Alcohol consumption	HP:0002910	Elevated hepatic transaminase	19	0.00565087	0.00181548	3.1126	0.00187665	0.817196	0.0036	0.281561
PGS001715	WA L2 in tract anterior thalamic radiation (L)	HP:0001272	Cerebellar atrophy	5	-0.00232251	0.000944967	-2.45777	0.0140515	0.372672	0.0155	0.281787
PGS002188	Platelet crit	HP:0025502	Overweight	8	0.0029185	0.00119368	2.44497	0.0145591	0.380207	0.0139	0.282861
PGS001014	Other disorders of pancreatic internal secretion (time-to-event)	HP:0002781	Upper airway obstruction	5	0.00240138	0.000936285	2.56479	0.0103849	0.420788	0.0107	0.282984
PGS001360	3mm strong meridian (R)	HP:0002781	Upper airway obstruction	5	-0.00231679	0.000936023	-2.47514	0.0133878	0.401801	0.0107	0.282984
PGS002052	Occlusion and stenosis of precerebral arteries	HP:0001880	Eosinophilia	8	0.0023695	0.00119101	1.98949	0.0467619	0.870501	0.0454	0.282998
PGS001418	Mean FA in cerebral peduncle on FA skeleton (L)	HP:0003198	Myopathy	5	-0.00228206	0.000949339	-2.40384	0.0163003	0.514765	0.0151	0.283024
PGS002320	Dermatologic diseases	HP:0001800	Hypoplastic toenails	5	0.00291901	0.000938737	3.10951	0.00189627	0.673149	0.0022	0.283777
PGS001381	Corneal hysteresis (R)	HP:0000541	Retinal detachment	5	-0.00266562	0.000944052	-2.8236	0.00478857	1.02131	0.0039	0.283967
PGS000237	Fatty acid-binding protein, adipocyte (FABP4) serum levels	HP:0002172	Postural instability	16	0.00449632	0.00166179	2.70571	0.00686472	0.800265	0.0077	0.284229
PGS001105	Body fat percentage (trunk fat)	HP:0002172	Postural instability	16	0.00458153	0.00168995	2.71105	0.0067556	0.801477	0.0076	0.284229
PGS001145	Arm fat mass (R)	HP:0002172	Postural instability	16	0.00448637	0.00164632	2.72509	0.00647575	0.804678	0.0061	0.284229
PGS001169	Whole body fat free mass	HP:0002172	Postural instability	16	0.00446025	0.00166197	2.68372	0.00733164	0.795294	0.0079	0.284229
PGS001243	Ankle spacing width (R)	HP:0002172	Postural instability	16	0.00445563	0.0016653	2.67558	0.00751144	0.793465	0.0074	0.284229
PGS001417	Mean FA in body of corpus callosum on FA skeleton	HP:0002172	Postural instability	16	-0.0045572	0.0017041	-2.67426	0.00754099	0.793168	0.0075	0.284229
PGS001437	Mean FA in sagittal stratum on FA skeleton (R)	HP:0002172	Postural instability	16	-0.00440188	0.00170545	-2.58106	0.00990943	0.772621	0.0082	0.284229
PGS001653	WA FA in tract inferior fronto-occipital fasciculus (R)	HP:0002172	Postural instability	16	-0.00448725	0.00169786	-2.64289	0.00827451	0.786171	0.0078	0.284229
PGS002182	Gamma glutamyltransferase	HP:0002172	Postural instability	16	0.00433839	0.00166608	2.60396	0.00927311	0.777602	0.0082	0.284229
PGS001254	Dupuytren's contracture	HP:0000369	Low-set ears	14	0.00455805	0.00158353	2.87841	0.00403278	0.421185	0.0041	0.28427
PGS000280	Renin (REN) serum levels	HP:0008872	Feeding difficulties in infancy	22	-0.00526479	0.00196208	-2.68327	0.0073413	0.418845	0.0071	0.284352
PGS001416	Mean FA in anterior limb of internal capsule on FA skeleton (R)	HP:0008872	Feeding difficulties in infancy	22	-0.00530972	0.00200389	-2.6497	0.00810993	0.411297	0.0079	0.284352
PGS001446	Mean FA in superior longitudinal fasciculus on FA skeleton (R)	HP:0008872	Feeding difficulties in infancy	22	-0.00516692	0.00196498	-2.6295	0.00860632	0.406802	0.0067	0.284352
PGS001474	Mean ICVF in posterior limb of internal capsule on FA skeleton (L)	HP:0008872	Feeding difficulties in infancy	22	-0.00512009	0.00195871	-2.61401	0.00900538	0.403377	0.0077	0.284352
PGS001485	Mean ICVF in superior corona radiata on FA skeleton (R)	HP:0008872	Feeding difficulties in infancy	22	-0.00516877	0.00194191	-2.66169	0.00782743	0.413983	0.0074	0.284352
PGS001677	WA ICVF in tract middle cerebellar peduncle	HP:0008872	Feeding difficulties in infancy	22	-0.0050406	0.00194742	-2.58835	0.00970272	0.397748	0.0075	0.284352
PGS001715	WA L2 in tract anterior thalamic radiation (L)	HP:0008872	Feeding difficulties in infancy	22	0.00531921	0.00197459	2.69383	0.00711343	0.421239	0.007	0.284352
PGS001756	WA MD in tract superior thalamic radiation (R)	HP:0008872	Feeding difficulties in infancy	22	0.00521707	0.00197568	2.64065	0.00832917	0.409278	0.0076	0.284352
PGS001385	Degree bothered by headaches in the last 3 months	HP:0031437	Pregnancy exposure	24	-0.00624606	0.0020426	-3.0579	0.00225386	0.702933	0.0015	0.285922
PGS002174	Heel Broadband ultrasound attenuation, direct entry	HP:0000369	Low-set ears	14	0.00468275	0.00162613	2.87969	0.00401639	0.421497	0.0044	0.286004
PGS002052	Occlusion and stenosis of precerebral arteries	HP:0002091	Restrictive ventilatory defect	23	0.0057882	0.00201744	2.86908	0.00415314	0.43729	0.0048	0.286312
PGS002195	Sex hormone binding globulin (SHBG)	HP:0002091	Restrictive ventilatory defect	23	0.00573547	0.00203452	2.81907	0.00485635	0.425302	0.0048	0.286312
PGS001684	WA ICVF in tract superior thalamic radiation (L)	HP:0010893	Abnormal circulating phenylalanine concentration	11	-0.00308473	0.00139674	-2.20853	0.0273029	0.499354	0.0248	0.286566
PGS002040	Retinal detachments and defects	HP:0001800	Hypoplastic toenails	5	0.00286138	0.000930542	3.07496	0.00212933	0.664206	0.0025	0.286644
PGS002276	QTc duration	HP:0011968	Feeding difficulties	160	0.0190353	0.00508411	3.74407	0.00018538	1.00333	0.0003	0.286758
PGS000016	Atrial fibrillation	HP:0000717	Autism	283	0.0208065	0.00677581	3.0707	0.00215983	3.66956	0.002	0.286991
PGS000931	Blood clot or deep vein thrombosis (diagnosed by doctor)	HP:0002091	Restrictive ventilatory defect	23	-0.00553726	0.00200111	-2.7671	0.00569975	0.413065	0.0051	0.287306
PGS000840	Fasting Proinsulin	HP:0000369	Low-set ears	14	-0.00458439	0.00158471	-2.89289	0.00385202	0.424702	0.0047	0.287533
PGS001779	Brugada syndrome	HP:0002308	Chiari malformation	26	0.00678169	0.00216594	3.13106	0.00176301	0.701721	0.0017	0.287708
PGS000098	Lymphocyte percentage of white cells	HP:0000201	Pierre-Robin sequence	22	-0.00633897	0.00189763	-3.34046	0.000849379	0.522206	0.0005	0.28775
PGS001491	Mean ICVF in uncinate fasciculus on FA skeleton (L)	HP:0000954	Single transverse palmar crease	13	0.00526398	0.00150581	3.49578	0.00048138	0.780311	0.0005	0.28775
PGS001250	Calculus of kidney and ureter (time-to-event)	HP:0000978	Bruising susceptibility	41	-0.00911881	0.00268336	-3.39828	0.000689332	0.998207	0.0003	0.28775
PGS002922	Estradiol	HP:0000978	Bruising susceptibility	41	0.00950953	0.0027293	3.48423	0.000502525	1.02304	0.0005	0.28775
PGS000822	Urinary albumin to creatinine ratio	HP:0002123	Generalized myoclonic seizure	22	-0.00729445	0.0020034	-3.64104	0.000277369	0.746245	0.0005	0.28775
PGS002157	Alkaline phosphatase	HP:0002281	Gray matter heterotopia	7	-0.00368538	0.00108544	-3.39529	0.000696883	0.9005	0.0005	0.28775
PGS001700	WA ISOVF in tract superior thalamic radiation (L)	HP:0002370	Poor coordination	15	0.00573876	0.00163073	3.51914	0.000441124	0.753153	0.0005	0.28775
PGS002222	Ever contemplated self-harm / Recent thoughts of suicide or self-harm	HP:0002370	Poor coordination	15	-0.00582855	0.00163016	-3.57544	0.000356638	0.769872	0.0003	0.28775
PGS001601	Volume of grey matter in Supracalcarine Cortex (L)	HP:0004970	Ascending tubular aorta aneurysm	6	0.00383109	0.00105156	3.64324	0.000275022	0.698346	0.0005	0.28775
PGS001013	Macular degeneration	HP:0012412	Premature adrenarche	11	0.0049117	0.00139311	3.52571	0.000430379	0.731301	0.0005	0.28775
PGS001352	Glycated haemoglobin levels (HbA1c)	HP:0012412	Premature adrenarche	11	0.00515494	0.00139781	3.68787	0.000231231	0.780212	0.0003	0.28775
PGS001632	Volume of pallidum (R)	HP:0012533	Allodynia	9	0.00355137	0.00125063	2.83967	0.00455459	0.641529	0.0045	0.28775
PGS001172	Eosinophill count	HP:0100333	Unilateral cleft lip	16	-0.00538492	0.0016669	-3.2305	0.00125267	0.655174	0.001	0.28775
PGS001285	Allergic disease (hay fever, rhinitis, or eczema) (diagnosed by doctor)	HP:0100333	Unilateral cleft lip	16	0.00586927	0.00169653	3.45958	0.0005506	0.719412	0.0005	0.28775
PGS002299	Gastric cancer	HP:0100333	Unilateral cleft lip	16	0.00560033	0.0016665	3.36053	0.000790275	0.691108	0.0008	0.28775
PGS002267	Ascending thoracic aortic diameter	HP:0001880	Eosinophilia	8	0.0023246	0.00119293	1.94865	0.051455	0.863762	0.0465	0.287856
PGS000326	Rheumatoid-factor-negative Polyarthritis (Juvenile Idiophatic Arthritis)	HP:0004755	Supraventricular tachycardia	9	0.00459607	0.00126209	3.64163	0.000276734	0.811012	0.005	0.287859
PGS001435	Mean FA in retrolenticular part of internal capsule on FA skeleton (R)	HP:0004755	Supraventricular tachycardia	9	0.00352849	0.00127156	2.77494	0.00556459	0.578192	0.005	0.287859
PGS001755	WA MD in tract superior thalamic radiation (L)	HP:0004755	Supraventricular tachycardia	9	-0.00355673	0.00125187	-2.84112	0.00453396	0.593787	0.0046	0.287859
PGS000237	Fatty acid-binding protein, adipocyte (FABP4) serum levels	HP:0002910	Elevated hepatic transaminase	19	-0.00512384	0.00181023	-2.8305	0.00468683	0.746875	0.0045	0.288147
PGS001451	Mean ICVF in anterior corona radiata on FA skeleton (R)	HP:0002910	Elevated hepatic transaminase	19	0.00522666	0.00182763	2.85979	0.00427631	0.753873	0.005	0.288147
PGS001485	Mean ICVF in superior corona radiata on FA skeleton (R)	HP:0002910	Elevated hepatic transaminase	19	0.00508408	0.00180282	2.82008	0.00484118	0.744405	0.0045	0.288147
PGS001733	WA L3 in tract cingulate gyrus part of cingulum (R)	HP:0002910	Elevated hepatic transaminase	19	-0.00507519	0.00179491	-2.82755	0.00473002	0.746176	0.0044	0.288147
PGS001734	WA L3 in tract forceps minor	HP:0002910	Elevated hepatic transaminase	19	-0.00511575	0.00182944	-2.79635	0.00521008	0.738811	0.0049	0.288147
PGS000228	Cathepsin L1 (CTSL1) serum levels	HP:0004755	Supraventricular tachycardia	9	-0.00350774	0.00125878	-2.78662	0.00536865	0.580917	0.0053	0.288179
PGS002823	Age at Menopause	HP:0001508	Failure to thrive	174	-0.0135615	0.00535311	-2.53339	0.0113607	0.788101	0.0098	0.289226
PGS000617	Cancer of eye	HP:0002719	Recurrent infections	18	-0.0052467	0.00175866	-2.98335	0.00288028	0.717846	0.0029	0.289407
PGS000195	Rheumatoid Arthritis (CCP-negative)	HP:0010893	Abnormal circulating phenylalanine concentration	11	-0.00309626	0.00138996	-2.22759	0.0260014	0.502911	0.0265	0.289573
PGS000821	Thyroid medication use	HP:0010893	Abnormal circulating phenylalanine concentration	11	-0.00305971	0.00140162	-2.18298	0.0291356	0.494633	0.0267	0.289573
PGS001484	Mean ICVF in superior corona radiata on FA skeleton (L)	HP:0010893	Abnormal circulating phenylalanine concentration	11	-0.00302618	0.00138045	-2.19217	0.0284642	0.496326	0.0271	0.289573
PGS001672	WA ICVF in tract inferior fronto-occipital fasciculus (R)	HP:0010893	Abnormal circulating phenylalanine concentration	11	-0.00302197	0.00139214	-2.17073	0.0300508	0.49239	0.0271	0.289573
PGS001720	WA L2 in tract forceps minor	HP:0010893	Abnormal circulating phenylalanine concentration	11	0.00311757	0.00138339	2.25358	0.024314	0.507808	0.026	0.289573
PGS002188	Platelet crit	HP:0010893	Abnormal circulating phenylalanine concentration	11	0.00307716	0.001398	2.20112	0.027824	0.497979	0.0271	0.289573
PGS002764	Hypercholesterolemia	HP:0010893	Abnormal circulating phenylalanine concentration	11	-0.00317226	0.00139486	-2.27425	0.0230404	0.511744	0.0256	0.289573
PGS000027	Body Mass Index	HP:0002155	Hypertriglyceridemia	13	0.00394782	0.00148539	2.65776	0.00791912	0.536783	0.0071	0.290957
PGS000291	TNF-related apoptosis-inducing ligand receptor 2 (TRAIL-R2) serum levels	HP:0010893	Abnormal circulating phenylalanine concentration	11	0.00298597	0.0013663	2.18543	0.0289548	0.495085	0.0282	0.291911
PGS001727	WA L2 in tract uncinate fasciculus (L)	HP:0010893	Abnormal circulating phenylalanine concentration	11	0.00307412	0.00139886	2.1976	0.0280745	0.497327	0.0279	0.291911
PGS002088	Rheumatoid arthritis	HP:0010893	Abnormal circulating phenylalanine concentration	11	-0.00307073	0.00140008	-2.19325	0.0283866	0.496524	0.0281	0.291911
PGS001410	Intra-ocular pressure, corneal-compensated (R)	HP:0001251	Ataxia	30	0.00730087	0.00233931	3.12095	0.00182444	0.513401	0.0011	0.291946
PGS001695	WA ISOVF in tract inferior longitudinal fasciculus (L)	HP:0001251	Ataxia	30	0.00773399	0.00229166	3.37484	0.000750494	0.582845	0.0007	0.291946
PGS001703	WA ISOVF in tract uncinate fasciculus (R)	HP:0001251	Ataxia	30	0.00718367	0.00223746	3.21064	0.00134216	0.537323	0.0009	0.291946
PGS003389	Cervical cancer	HP:0001513	Obesity	98	0.00892584	0.0040632	2.19675	0.0281349	0.456075	0.0287	0.292794
PGS001100	Spherical power (right eye)	HP:0000750	Delayed speech and language development	199	0.0191848	0.00564285	3.39984	0.000685441	1.02997	0.0012	0.292965
PGS002786	Bipolar disorder	HP:0010893	Abnormal circulating phenylalanine concentration	11	-0.00312947	0.00143325	-2.18348	0.0290987	0.494725	0.0286	0.292999
PGS001277	PE +/- DVT	HP:0004755	Supraventricular tachycardia	9	0.00342819	0.00124316	2.75764	0.00586676	0.574175	0.0057	0.293616
PGS002049	Pulmonary heart disease	HP:0004755	Supraventricular tachycardia	9	0.00346403	0.0012564	2.7571	0.00587634	0.574052	0.006	0.293616
PGS001314	Acute myocardial infarction (time-to-event)	HP:0002910	Elevated hepatic transaminase	19	-0.00477564	0.00180737	-2.64231	0.0082886	0.703628	0.0057	0.293648
PGS001749	WA MD in tract forceps minor	HP:0002910	Elevated hepatic transaminase	19	-0.0049619	0.00180343	-2.75137	0.00597982	0.728334	0.0059	0.293648
PGS002330	Hair Color	HP:0002910	Elevated hepatic transaminase	19	-0.00508344	0.00184466	-2.75575	0.0059006	0.729347	0.0055	0.293648
PGS002127	Age at first live birth	HP:0000541	Retinal detachment	5	-0.0026821	0.00093281	-2.87529	0.00407266	1.0336	0.0044	0.293676
PGS001346	Asthma (time-to-event)	HP:0100633	Esophagitis	25	0.00512502	0.00210701	2.43237	0.015074	0.605481	0.0141	0.293967
PGS002034	Congenital deficiency of other clotting factors (including factor VII)	HP:0100633	Esophagitis	25	-0.00532098	0.00208822	-2.54809	0.0108942	0.629751	0.0139	0.293967
PGS000645	Lymphoid leukemia	HP:0008513	Bilateral conductive hearing impairment	8	0.00348353	0.0011874	2.93374	0.00338123	0.509796	0.0023	0.294057
PGS001423	Mean FA in corticospinal tract on FA skeleton (R)	HP:0008513	Bilateral conductive hearing impairment	8	-0.00338156	0.00117077	-2.88832	0.00390824	0.498697	0.0033	0.294057
PGS001583	Volume of grey matter in Parahippocampal Gyrus, anterior division (L)	HP:0008513	Bilateral conductive hearing impairment	8	-0.00354772	0.00118427	-2.9957	0.00276656	0.525212	0.003	0.294057
PGS001596	Volume of grey matter in Subcallosal Cortex (R)	HP:0008513	Bilateral conductive hearing impairment	8	-0.00373257	0.00118899	-3.13929	0.00171448	0.562156	0.0017	0.294057
PGS001600	Volume of grey matter in Superior Temporal Gyrus, posterior division (L)	HP:0008513	Bilateral conductive hearing impairment	8	-0.00348304	0.00118009	-2.95151	0.00319335	0.514184	0.0027	0.294057
PGS001631	Volume of pallidum (L)	HP:0008513	Bilateral conductive hearing impairment	8	-0.00367153	0.00117772	-3.11748	0.00184596	0.556436	0.0021	0.294057
PGS002231	Qualifications (years of education)	HP:0008513	Bilateral conductive hearing impairment	8	-0.00340833	0.00117922	-2.89033	0.00388341	0.499185	0.0035	0.294057
PGS002282	Nonalcoholic fatty liver disease	HP:0008513	Bilateral conductive hearing impairment	8	-0.00341242	0.0011751	-2.90393	0.00371921	0.502493	0.0031	0.294057
PGS001579	Volume of grey matter in Middle Temporal Gyrus, posterior division (R)	HP:0003394	Muscle spasm	7	-0.00346337	0.00112426	-3.08058	0.00208973	0.63406	0.0025	0.294615
PGS001598	Volume of grey matter in Superior Frontal Gyrus (R)	HP:0003394	Muscle spasm	7	0.00318716	0.00110606	2.88153	0.00399312	0.584321	0.0029	0.294615
PGS001627	Volume of grey matter in VIIIb Cerebellum (L)	HP:0003394	Muscle spasm	7	0.00328014	0.00110625	2.9651	0.0030561	0.604805	0.0034	0.294615
PGS001672	WA ICVF in tract inferior fronto-occipital fasciculus (R)	HP:0003394	Muscle spasm	7	-0.00322934	0.00111094	-2.90686	0.00368468	0.590469	0.0033	0.294615
PGS001680	WA ICVF in tract posterior thalamic radiation (L)	HP:0003394	Muscle spasm	7	-0.00336504	0.0011146	-3.01907	0.00256259	0.618341	0.0026	0.294615
PGS001681	WA ICVF in tract posterior thalamic radiation (R)	HP:0003394	Muscle spasm	7	-0.00333535	0.00110863	-3.00854	0.00265276	0.61568	0.0027	0.294615
PGS002330	Hair Color	HP:0001513	Obesity	98	-0.009064	0.00412433	-2.19769	0.0280679	0.456251	0.0292	0.295002
PGS001448	Mean FA in tapetum on FA skeleton (R)	HP:0000826	Precocious puberty	20	0.005639	0.00186037	3.03112	0.0024629	0.888397	0.0016	0.295163
PGS000135	Schizophrenia	HP:0010893	Abnormal circulating phenylalanine concentration	11	-0.00316499	0.00147087	-2.15179	0.0315151	0.488945	0.0321	0.295361
PGS000223	Tumor necrosis factor receptor superfamily member 5 (CD40) serum levels	HP:0010893	Abnormal circulating phenylalanine concentration	11	0.00308629	0.00139852	2.20683	0.0274219	0.499038	0.0299	0.295361
PGS000238	Tumor necrosis factor receptor superfamily member 6 (FAS) serum levels	HP:0010893	Abnormal circulating phenylalanine concentration	11	0.00300255	0.00138636	2.16578	0.0304278	0.491487	0.0311	0.295361
PGS001080	Freq. of tiredness / lethargy in last 2 weeks	HP:0010893	Abnormal circulating phenylalanine concentration	11	0.00294411	0.00137718	2.13778	0.0326372	0.486417	0.0304	0.295361
PGS001627	Volume of grey matter in VIIIb Cerebellum (L)	HP:0010893	Abnormal circulating phenylalanine concentration	11	-0.00296401	0.00138641	-2.13791	0.0326265	0.48644	0.0316	0.295361
PGS001674	WA ICVF in tract inferior longitudinal fasciculus (R)	HP:0010893	Abnormal circulating phenylalanine concentration	11	-0.00304403	0.00140116	-2.1725	0.0299171	0.492713	0.0304	0.295361
PGS001690	WA ISOVF in tract anterior thalamic radiation (R)	HP:0010893	Abnormal circulating phenylalanine concentration	11	-0.00308424	0.00142088	-2.17066	0.0300561	0.492377	0.0297	0.295361
PGS001718	WA L2 in tract cingulate gyrus part of cingulum (R)	HP:0010893	Abnormal circulating phenylalanine concentration	11	0.00301569	0.00137533	2.1927	0.0284263	0.496423	0.0314	0.295361
PGS001771	WA OD in tract superior thalamic radiation (R)	HP:0010893	Abnormal circulating phenylalanine concentration	11	-0.00296619	0.00138279	-2.14507	0.0320488	0.487731	0.032	0.295361
PGS002229	Urate	HP:0010893	Abnormal circulating phenylalanine concentration	11	0.00304301	0.00140465	2.16639	0.030381	0.491598	0.0299	0.295361
PGS002762	Gout	HP:0010893	Abnormal circulating phenylalanine concentration	11	0.00293145	0.00138572	2.11547	0.0344941	0.482425	0.0315	0.295361
PGS001671	WA ICVF in tract inferior fronto-occipital fasciculus (L)	HP:0001649	Tachycardia	11	-0.00445686	0.00138224	-3.22437	0.0012797	0.602582	0.0015	0.295971
PGS001673	WA ICVF in tract inferior longitudinal fasciculus (L)	HP:0001649	Tachycardia	11	-0.00423067	0.00138879	-3.04629	0.00234245	0.555745	0.0018	0.295971
PGS001678	WA ICVF in tract parahippocampal part of cingulum (L)	HP:0001649	Tachycardia	11	-0.00434829	0.00137276	-3.16755	0.0015569	0.587354	0.0016	0.295971
PGS001004	Number of non-cancer illnesses	HP:0007018	Attention deficit hyperactivity disorder	263	0.0182974	0.00636258	2.87579	0.00406624	2.12782	0.0048	0.296379
PGS001161	Whole body impedance	HP:0007018	Attention deficit hyperactivity disorder	263	-0.0182213	0.00635438	-2.86751	0.00417371	2.12576	0.0044	0.296379
PGS001333	Chronic obstructive pulmonary disease (algorithmically-defined)	HP:0007018	Attention deficit hyperactivity disorder	263	0.0174615	0.00631668	2.76435	0.00574785	2.10063	0.0052	0.296379
PGS002062	Chronic airway obstruction	HP:0007018	Attention deficit hyperactivity disorder	263	0.0180018	0.00638435	2.81968	0.00484715	2.114	0.0046	0.296379
PGS002127	Age at first live birth	HP:0007018	Attention deficit hyperactivity disorder	263	-0.0177061	0.00635474	-2.78628	0.00537422	2.1059	0.0045	0.296379
PGS002196	Sleep duration	HP:0007018	Attention deficit hyperactivity disorder	263	-0.0174541	0.00641565	-2.72055	0.00656511	2.09023	0.0054	0.296379
PGS002254	Physical activity (self-reported)	HP:0007018	Attention deficit hyperactivity disorder	263	0.0182418	0.00643289	2.83571	0.00461121	2.11792	0.0046	0.296379
PGS001138	Rheumatoid factor [> 16 IU/mL]	HP:0002781	Upper airway obstruction	5	0.0023619	0.0009363	2.52259	0.0117146	0.411766	0.0116	0.296472
PGS001626	Volume of grey matter in VIIIa Cerebellum (R)	HP:0002781	Upper airway obstruction	5	0.00231584	0.000934363	2.47852	0.013262	0.402505	0.0118	0.296472
PGS001481	Mean ICVF in sagittal stratum on FA skeleton (R)	HP:0003198	Myopathy	5	-0.00229864	0.000944907	-2.43266	0.0150622	0.520617	0.0161	0.296564
PGS001728	WA L2 in tract uncinate fasciculus (R)	HP:0010893	Abnormal circulating phenylalanine concentration	11	0.00296994	0.00138075	2.15097	0.0315796	0.488798	0.0326	0.29721
PGS001456	Mean ICVF in cerebral peduncle on FA skeleton (R)	HP:0001880	Eosinophilia	8	0.00232723	0.00118418	1.96527	0.0495	0.866487	0.0484	0.297565
PGS001572	Volume of grey matter in IX Cerebellum (L)	HP:0010893	Abnormal circulating phenylalanine concentration	11	-0.00290375	0.00137436	-2.11281	0.0347216	0.481952	0.033	0.298121
PGS000446	Basal cell carcinoma	HP:0003394	Muscle spasm	7	-0.00305587	0.00112571	-2.71461	0.00668349	0.545136	0.0067	0.298382
PGS000874	Chronic lymphocytic leukemia	HP:0003394	Muscle spasm	7	0.00303686	0.00109605	2.77074	0.0056366	0.558055	0.0063	0.298382
PGS001091	Loneliness	HP:0003394	Muscle spasm	7	0.00298312	0.00111988	2.66378	0.00777917	0.533662	0.0069	0.298382
PGS001369	Acute appendicitis (time-to-event)	HP:0003394	Muscle spasm	7	0.00293671	0.00111334	2.63776	0.00840031	0.52787	0.0062	0.298382
PGS001420	Mean FA in cingulum cingulate gyrus on FA skeleton (R)	HP:0003394	Muscle spasm	7	0.00329926	0.00114259	2.88753	0.00391802	0.585773	0.0045	0.298382
PGS001476	Mean ICVF in posterior thalamic radiation on FA skeleton (L)	HP:0003394	Muscle spasm	7	-0.00314308	0.00111901	-2.8088	0.00501351	0.566963	0.0047	0.298382
PGS001494	Mean ISOVF in anterior corona radiata on FA skeleton (R)	HP:0003394	Muscle spasm	7	-0.00307601	0.00111782	-2.75179	0.00597215	0.553665	0.0062	0.298382
PGS001611	Volume of grey matter in V Cerebellum (R)	HP:0003394	Muscle spasm	7	0.00288238	0.00110622	2.6056	0.0092288	0.520792	0.0067	0.298382
PGS001661	WA ICVF in tract acoustic radiation (L)	HP:0003394	Muscle spasm	7	-0.00311268	0.00111323	-2.79608	0.00521436	0.563974	0.0042	0.298382
PGS001671	WA ICVF in tract inferior fronto-occipital fasciculus (L)	HP:0003394	Muscle spasm	7	-0.00311873	0.00110375	-2.82556	0.00475934	0.570925	0.0047	0.298382
PGS001674	WA ICVF in tract inferior longitudinal fasciculus (R)	HP:0003394	Muscle spasm	7	-0.00301553	0.00111841	-2.69626	0.00706206	0.540968	0.0072	0.298382
PGS002094	Osteoarthrosis	HP:0003394	Muscle spasm	7	0.00303225	0.00111011	2.7315	0.00635157	0.548995	0.0062	0.298382
PGS000354	Any Cancer	HP:0007018	Attention deficit hyperactivity disorder	263	0.0177133	0.00637216	2.7798	0.0054822	2.10434	0.0067	0.298575
PGS000995	Dentures	HP:0007018	Attention deficit hyperactivity disorder	263	0.0177112	0.00642729	2.75563	0.00590282	2.09855	0.0067	0.298575
PGS002069	Functional digestive disorders	HP:0007018	Attention deficit hyperactivity disorder	263	0.0176267	0.00645959	2.72876	0.00640423	2.09217	0.0064	0.298575
PGS002090	Other arthropathies	HP:0007018	Attention deficit hyperactivity disorder	263	0.016708	0.00628885	2.65676	0.00794246	2.07539	0.0068	0.298575
PGS000220	C-C motif chemokine 20 (CCL20) serum levels	HP:0000518	Cataract	11	0.00505948	0.00142367	3.55382	0.000387108	0.633047	0.0003	0.298817
PGS001293	Other diseases of liver (time-to-event)	HP:0002091	Restrictive ventilatory defect	23	0.00542141	0.00197787	2.74104	0.00617058	0.407013	0.0056	0.29887
PGS000829	Body mass index (male)	HP:0001508	Failure to thrive	174	-0.0131893	0.00510229	-2.58498	0.00979793	0.799518	0.0104	0.29926
PGS002194	Reticulocyte count	HP:0011856	Pica	8	0.00385004	0.00117672	3.27185	0.00108382	0.713224	0.0011	0.29926
PGS002357	White Blood Count	HP:0011856	Pica	8	0.00373815	0.00119435	3.12985	0.00177028	0.675172	0.0013	0.29926
PGS001478	Mean ICVF in retrolenticular part of internal capsule on FA skeleton (L)	HP:0003394	Muscle spasm	7	-0.00296936	0.00112291	-2.64434	0.00823908	0.52933	0.0081	0.299567
PGS001566	Volume of grey matter in I-IV Cerebellum (R)	HP:0003394	Muscle spasm	7	0.0029236	0.00110996	2.63396	0.00849458	0.527029	0.0076	0.299567
PGS001664	WA ICVF in tract anterior thalamic radiation (R)	HP:0003394	Muscle spasm	7	-0.00291453	0.00110735	-2.63199	0.00854391	0.526593	0.0088	0.299567
PGS002093	Hallux valgus (Bunion)	HP:0003394	Muscle spasm	7	0.00296048	0.0011188	2.64612	0.00819598	0.529726	0.0085	0.299567
PGS002767	Knee osteoarthritis	HP:0003394	Muscle spasm	7	0.00298753	0.00110107	2.7133	0.00670987	0.544838	0.0088	0.299567
PGS000016	Atrial fibrillation	HP:0001342	Cerebral hemorrhage	8	-0.00337232	0.00122882	-2.74435	0.00610885	0.76652	0.006	0.299958
PGS000232	C-X-C motif chemokine 6 (CXCL6) serum levels	HP:0001342	Cerebral hemorrhage	8	-0.00310424	0.00119107	-2.60625	0.0092113	0.735566	0.0085	0.299958
PGS000384	Malignant neoplasm of rectum, rectosigmoid junction, and anus	HP:0001342	Cerebral hemorrhage	8	0.00330976	0.00119105	2.77886	0.00549813	0.774501	0.006	0.299958
PGS000708	Kidney failure	HP:0001342	Cerebral hemorrhage	8	-0.00305888	0.00118333	-2.58498	0.0097978	0.730938	0.0085	0.299958
PGS000997	Diverticular disease of intestine (time-to-event)	HP:0001342	Cerebral hemorrhage	8	0.0034006	0.00121836	2.79113	0.0052946	0.777363	0.005	0.299958
PGS001145	Arm fat mass (R)	HP:0001342	Cerebral hemorrhage	8	-0.00303372	0.0011665	-2.6007	0.00936142	0.734354	0.0085	0.299958
PGS001146	Arm fat-free mass (R)	HP:0001342	Cerebral hemorrhage	8	-0.00310849	0.00117515	-2.64518	0.00821869	0.744132	0.0081	0.299958
PGS001159	Right leg mass (predicted)	HP:0001342	Cerebral hemorrhage	8	-0.00317773	0.0011674	-2.72206	0.00653521	0.761417	0.007	0.299958
PGS001165	Arm fat free mass (L)	HP:0001342	Cerebral hemorrhage	8	-0.00308778	0.00117754	-2.62223	0.00879174	0.739066	0.0086	0.299958
PGS001167	Leg fat-free mass (R)	HP:0001342	Cerebral hemorrhage	8	-0.00317293	0.00116708	-2.71869	0.00660196	0.760649	0.0064	0.299958
PGS001234	Left arm mass (predicted)	HP:0001342	Cerebral hemorrhage	8	-0.00330464	0.0011807	-2.79888	0.00516958	0.779177	0.0048	0.299958
PGS001235	Right arm mass (predicted)	HP:0001342	Cerebral hemorrhage	8	-0.00321469	0.00117645	-2.73254	0.00633145	0.763812	0.0068	0.299958
PGS001262	Vascular/heart problems diagnosed by doctor Angina	HP:0001342	Cerebral hemorrhage	8	-0.00313933	0.00118276	-2.65425	0.0080017	0.746146	0.0081	0.299958
PGS001716	WA L2 in tract anterior thalamic radiation (R)	HP:0001342	Cerebral hemorrhage	8	-0.00336116	0.00120032	-2.80022	0.00514825	0.779491	0.0069	0.299958
PGS002078	Genital prolapse	HP:0001342	Cerebral hemorrhage	8	-0.00311799	0.00117409	-2.65566	0.00796849	0.746459	0.0083	0.299958
PGS002169	Whole body fat mass	HP:0001342	Cerebral hemorrhage	8	-0.00323458	0.00115955	-2.78952	0.00532088	0.776987	0.0057	0.299958
PGS002184	Mean carotid IMT (intima-medial thickness) at 120/150/210/240 degrees	HP:0012469	Infantile spasms	16	-0.00458876	0.00170441	-2.69228	0.00714645	0.67969	0.0065	0.29999
PGS000999	Comparative body size at age 10	HP:0025502	Overweight	8	0.00281251	0.00115882	2.42704	0.0152966	0.376534	0.0153	0.300231
PGS002143	Hand grip strength (mean of both)	HP:0025502	Overweight	8	0.00287463	0.00118656	2.42266	0.0154821	0.375639	0.0153	0.300231
PGS002173	Heel bone mineral density (BMD)	HP:0000369	Low-set ears	14	0.00454956	0.00162549	2.79889	0.00516945	0.402193	0.0052	0.300448
PGS002828	Alcohol consumption	HP:0100280	Crohn's disease	20	0.00575054	0.00186338	3.08607	0.00205167	0.696336	0.0042	0.300571
PGS001558	Volume of grey matter in Frontal Orbital Cortex (L)	HP:0001880	Eosinophilia	8	0.00231732	0.0011752	1.97185	0.0487428	0.867573	0.0494	0.301647
PGS003330	Factor VIII levels	HP:0001279	Syncope	16	0.00573878	0.00167017	3.43606	0.000600434	0.673188	0.0006	0.301954
PGS000469	Carcinoma in situ of skin	HP:0002121	Generalized non-motor (absence) seizure	25	0.0066447	0.00213627	3.11043	0.00189044	0.594562	0.0018	0.30203
PGS001374	Age stopped smoking	HP:0002121	Generalized non-motor (absence) seizure	25	0.00658371	0.00210159	3.13272	0.00175313	0.600416	0.0018	0.30203
PGS001161	Whole body impedance	HP:0000938	Osteopenia	19	0.00562788	0.0018157	3.09956	0.00196087	0.748413	0.0021	0.302138
PGS001333	Chronic obstructive pulmonary disease (algorithmically-defined)	HP:0000938	Osteopenia	19	0.00569779	0.00180457	3.15742	0.00161177	0.763595	0.0019	0.302138
PGS000236	Endothelial cell-specific molecule 1 (ESM-1) serum levels	HP:0001880	Eosinophilia	8	-0.00238646	0.0012084	-1.97489	0.0483963	0.868076	0.05	0.302354
PGS000288	Tumor necrosis factor receptor 2 (TNF-R2) serum levels	HP:0001880	Eosinophilia	8	-0.00236758	0.00119042	-1.98886	0.0468316	0.870396	0.0512	0.302354
PGS001550	Volume of grey matter in Cingulate Gyrus, anterior division (L)	HP:0001880	Eosinophilia	8	0.00235455	0.00118431	1.98812	0.046914	0.870271	0.0502	0.302354
PGS002182	Gamma glutamyltransferase	HP:0001880	Eosinophilia	8	0.0022947	0.00117957	1.94536	0.0518498	0.863225	0.0509	0.302354
PGS002273	COVID-19 infection	HP:0001880	Eosinophilia	8	-0.00231816	0.00119398	-1.94153	0.0523122	0.862601	0.0508	0.302354
PGS001489	Mean ICVF in superior longitudinal fasciculus on FA skeleton (R)	HP:0010893	Abnormal circulating phenylalanine concentration	11	-0.0029982	0.00140209	-2.13838	0.0325881	0.486526	0.0344	0.30248
PGS001491	Mean ICVF in uncinate fasciculus on FA skeleton (L)	HP:0010893	Abnormal circulating phenylalanine concentration	11	-0.00290174	0.00138783	-2.09084	0.0366484	0.478066	0.0341	0.30248
PGS001645	WA FA in tract anterior thalamic radiation (L)	HP:0010893	Abnormal circulating phenylalanine concentration	11	-0.0029287	0.00137212	-2.13444	0.0329093	0.485817	0.0344	0.30248
PGS002034	Congenital deficiency of other clotting factors (including factor VII)	HP:0010893	Abnormal circulating phenylalanine concentration	11	0.0028516	0.00139039	2.05095	0.0403822	0.471111	0.0347	0.30248
PGS001596	Volume of grey matter in Subcallosal Cortex (R)	HP:0001880	Eosinophilia	8	0.00228429	0.00118721	1.92408	0.0544645	0.859774	0.0516	0.302725
PGS001298	Obesity (time-to-event)	HP:0006528	Chronic lung disease	22	0.00732536	0.00195853	3.74024	0.000188214	0.877606	0.0003	0.303017
PGS001007	Age at first sexual intercourse	HP:0001513	Obesity	98	-0.00895817	0.00409334	-2.18847	0.0287326	0.454521	0.0303	0.303172
PGS001566	Volume of grey matter in I-IV Cerebellum (R)	HP:0001513	Obesity	98	0.00882973	0.00407422	2.16722	0.0303174	0.450556	0.0306	0.303258
PGS000546	Malignant neoplasm of ovary	HP:0001513	Obesity	98	0.00880717	0.00411012	2.1428	0.0322309	0.446049	0.0309	0.303342
PGS000907	Major depressive disorder	HP:0000256	Macrocephaly	110	0.0131295	0.00425244	3.08752	0.00204177	1.0217	0.0016	0.303539
PGS000939	Hiatus hernia	HP:0000256	Macrocephaly	110	0.01363	0.00428323	3.18218	0.00148065	1.04697	0.0018	0.303539
PGS001646	WA FA in tract anterior thalamic radiation (R)	HP:0000256	Macrocephaly	110	-0.013837	0.00432799	-3.1971	0.00140649	1.05102	0.0013	0.303539
PGS000083	Pancreatic cancer	HP:0010886	Osteochondritis dissecans	18	-0.00482307	0.00178138	-2.70749	0.00682817	0.399196	0.0082	0.304052
PGS000286	Thrombomodulin (TM) serum levels	HP:0010886	Osteochondritis dissecans	18	-0.0047952	0.00177582	-2.70027	0.00697776	0.39755	0.008	0.304052
PGS001446	Mean FA in superior longitudinal fasciculus on FA skeleton (R)	HP:0010886	Osteochondritis dissecans	18	-0.00477961	0.00177901	-2.68667	0.00726721	0.394466	0.0084	0.304052
PGS001485	Mean ICVF in superior corona radiata on FA skeleton (R)	HP:0010886	Osteochondritis dissecans	18	-0.0045997	0.00175832	-2.61596	0.00895422	0.378667	0.0088	0.304052
PGS001536	Vitiligo (time-to-event)	HP:0010886	Osteochondritis dissecans	18	0.00462616	0.00178675	2.58915	0.00968018	0.372786	0.009	0.304052
PGS001566	Volume of grey matter in I-IV Cerebellum (R)	HP:0010886	Osteochondritis dissecans	18	0.00472349	0.00177701	2.65811	0.00791083	0.388035	0.0092	0.304052
PGS001432	Mean FA in posterior thalamic radiation on FA skeleton (L)	HP:0031801	Vocal cord dysfunction	5	0.00285104	0.000935972	3.04607	0.00234409	0.521509	0.0014	0.304099
PGS001675	WA ICVF in tract medial lemniscus (L)	HP:0010893	Abnormal circulating phenylalanine concentration	11	-0.00286425	0.00136254	-2.10215	0.035646	0.48006	0.0352	0.30417
PGS001700	WA ISOVF in tract superior thalamic radiation (L)	HP:0001880	Eosinophilia	8	-0.00229188	0.00119204	-1.92266	0.0546433	0.859544	0.0522	0.304256
PGS000315	Immunoglobulin E (IgE)	HP:0002308	Chiari malformation	26	-0.00658985	0.00216548	-3.04314	0.00236699	0.678904	0.0021	0.304632
PGS000126	Serum urate	HP:0010893	Abnormal circulating phenylalanine concentration	11	0.00288057	0.00135756	2.12188	0.0339518	0.483567	0.0359	0.304859
PGS001698	WA ISOVF in tract superior longitudinal fasciculus (L)	HP:0010893	Abnormal circulating phenylalanine concentration	11	-0.00288901	0.00139383	-2.07272	0.0383065	0.47489	0.0362	0.304859
PGS001772	ZEBRA antigen for Epstein-Barr Virus	HP:0010893	Abnormal circulating phenylalanine concentration	11	0.00294219	0.00142231	2.0686	0.0386919	0.474173	0.0358	0.304859
PGS000640	Hodgkin's disease	HP:0008872	Feeding difficulties in infancy	22	-0.00515047	0.00198279	-2.59758	0.00944647	0.399766	0.0091	0.304955
PGS000865	Hepatic fat content	HP:0008872	Feeding difficulties in infancy	22	0.0051365	0.00196023	2.62036	0.00883985	0.404778	0.0088	0.304955
PGS001301	Malabsorption/coeliac disease	HP:0002608	Celiac disease	14	0.00465661	0.00154423	3.0155	0.00259287	0.547504	0.0023	0.305149
PGS003308	estimated glomerular filtration rate (Cystatin C)	HP:0006970	Periventricular leukomalacia	19	-0.00657854	0.00182382	-3.60702	0.000316149	0.63716	0.0003	0.305153
PGS000879	Intraocular pressure	HP:0000579	Nasolacrimal duct obstruction	7	-0.00344018	0.00110611	-3.11015	0.00189217	0.533501	0.0016	0.305193
PGS001155	Impedance (left leg)	HP:0007018	Attention deficit hyperactivity disorder	263	-0.0169053	0.0062915	-2.687	0.00726006	2.08238	0.0073	0.305266
PGS001404	Heel bone mineral density (BMD) (R)	HP:0025502	Overweight	8	0.00290911	0.00121636	2.39165	0.0168504	0.369358	0.0163	0.305453
PGS001672	WA ICVF in tract inferior fronto-occipital fasciculus (R)	HP:0025502	Overweight	8	-0.00281916	0.00118873	-2.37157	0.0177925	0.365332	0.0164	0.305453
PGS002345	Red Blood Cell Count	HP:0025502	Overweight	8	0.00287453	0.0011971	2.40125	0.0164159	0.371293	0.0163	0.305453
PGS000584	Cancer of prostate	HP:0001880	Eosinophilia	8	-0.00230583	0.001198	-1.92473	0.0543832	0.859879	0.0531	0.305534
PGS001264	Deep vein thrombosis	HP:0001880	Eosinophilia	8	-0.00224633	0.00117599	-1.91016	0.0562328	0.857538	0.0528	0.305534
PGS001153	Folic acid or folate (Vitamin B9)	HP:0010893	Abnormal circulating phenylalanine concentration	11	-0.00290794	0.00139026	-2.09165	0.0365766	0.478207	0.0366	0.305637
PGS001337	Family history of breast cancer	HP:0001880	Eosinophilia	8	0.00227812	0.00118515	1.92222	0.0546977	0.859475	0.0538	0.305644
PGS001411	Intra-ocular pressure, Goldmann-correlated (L)	HP:0001880	Eosinophilia	8	0.00227065	0.00119291	1.90346	0.0571024	0.856466	0.0538	0.305644
PGS002219	Total protein	HP:0001880	Eosinophilia	8	0.00226424	0.00117408	1.92853	0.0539092	0.860492	0.0543	0.306544
PGS000931	Blood clot or deep vein thrombosis (diagnosed by doctor)	HP:0001880	Eosinophilia	8	-0.0022348	0.00118132	-1.89179	0.0586416	0.85461	0.0549	0.306639
PGS001278	previously: Blood clot in the leg (DVT) or lung	HP:0001880	Eosinophilia	8	-0.00223095	0.00118121	-1.8887	0.0590538	0.854121	0.055	0.306639
PGS001156	Impedance (right arm)	HP:0000938	Osteopenia	19	0.00555089	0.00180185	3.08066	0.00208915	0.743514	0.0024	0.306933
PGS001574	Volume of grey matter in Lateral Occipital Cortex, inferior division (R)	HP:0001260	Dysarthria	14	-0.00539626	0.00157114	-3.43462	0.000603606	0.885273	0.0008	0.306933
PGS001561	Volume of grey matter in Heschl's Gyrus (includes H1 and H2) (L)	HP:0001537	Umbilical hernia	15	0.00490556	0.00159462	3.07632	0.00211969	0.76975	0.0024	0.306933
PGS001358	3mm cylindrical power (R)	HP:0002123	Generalized myoclonic seizure	22	-0.00627692	0.00195347	-3.21322	0.00133021	0.623206	0.0008	0.306933
PGS000114	Juvenile Idiopathic Arthritis	HP:0003193	Allergic rhinitis	8	0.00488965	0.00119139	4.10415	4.19547e-05	0.801364	0.0008	0.306933
PGS001767	WA OD in tract inferior longitudinal fasciculus (R)	HP:0003193	Allergic rhinitis	8	-0.00426876	0.00120188	-3.55175	0.000390162	0.624695	0.0008	0.306933
PGS000341	Systemic sclerosis	HP:0100512	Low levels of vitamin D	19	-0.00617731	0.00185404	-3.33181	0.000876096	0.781869	0.0004	0.306933
PGS001025	Nonrheumatic aortic valve disorders (time-to-event)	HP:0100512	Low levels of vitamin D	19	-0.00599225	0.00182956	-3.27524	0.00107094	0.766205	0.0007	0.306933
PGS002021	Benign neoplasm of uterus	HP:0100512	Low levels of vitamin D	19	-0.00602954	0.00184236	-3.27272	0.00108049	0.765514	0.0008	0.306933
PGS001718	WA L2 in tract cingulate gyrus part of cingulum (R)	HP:0031417	Rhinorrhea	5	0.00282252	0.000928537	3.03975	0.00239371	0.472048	0.0017	0.307089
PGS000293	Urokinase plasminogen activator surface receptor (U-PAR) serum levels	HP:0010864	Intellectual disability, severe	13	0.00529473	0.00150351	3.52159	0.000437081	0.873459	0.0004	0.307422
PGS000769	Response to bronchodilator (albutamol)	HP:0010864	Intellectual disability, severe	13	0.00492698	0.00151921	3.24311	0.00119877	0.79467	0.0006	0.307422
PGS002290	Uric acid level	HP:0010893	Abnormal circulating phenylalanine concentration	11	0.00293458	0.00141744	2.07034	0.038529	0.474475	0.0372	0.308059
PGS001363	3mm weak meridian (R)	HP:0000098	Tall stature	35	-0.00618993	0.00246939	-2.50667	0.0122541	0.652771	0.0123	0.308691
PGS001508	Median T2star in caudate (R)	HP:0010893	Abnormal circulating phenylalanine concentration	11	0.002909	0.0014025	2.07415	0.0381734	0.47514	0.0377	0.30871
PGS001734	WA L3 in tract forceps minor	HP:0010893	Abnormal circulating phenylalanine concentration	11	0.00289082	0.0013962	2.07049	0.0385146	0.474502	0.0379	0.30871
PGS000358	Cancer of mouth	HP:0002870	Obstructive sleep apnea	71	-0.0107894	0.0035091	-3.0747	0.00213122	0.796788	0.0021	0.309137
PGS002087	Sebaceous cyst	HP:0002870	Obstructive sleep apnea	71	0.0115895	0.00358875	3.22939	0.00125754	0.838085	0.0016	0.309137
PGS002182	Gamma glutamyltransferase	HP:0002870	Obstructive sleep apnea	71	-0.0108252	0.00346809	-3.12139	0.00182173	0.809043	0.0021	0.309137
PGS002343	Platelet count	HP:0002870	Obstructive sleep apnea	71	0.0107248	0.00345241	3.10646	0.00191587	0.805105	0.0022	0.309137
PGS002957	HDL	HP:0002870	Obstructive sleep apnea	71	-0.010502	0.00348251	-3.01565	0.00259153	0.781551	0.0023	0.309137
PGS002319	College education	HP:0001513	Obesity	98	-0.00874149	0.00403226	-2.16789	0.0302667	0.45068	0.0318	0.30926
PGS000384	Malignant neoplasm of rectum, rectosigmoid junction, and anus	HP:0001513	Obesity	98	-0.00883971	0.00409547	-2.15841	0.0309962	0.448924	0.0325	0.310268
PGS001594	Volume of grey matter in Putamen (R)	HP:0001513	Obesity	98	0.0087234	0.00410002	2.12765	0.0334692	0.443278	0.0325	0.310268
PGS001746	WA MD in tract cingulate gyrus part of cingulum (L)	HP:0001513	Obesity	98	-0.00876954	0.0040985	-2.1397	0.0324812	0.44548	0.0328	0.310285
PGS000928	Other non-toxic goitre (time-to-event)	HP:0000085	Horseshoe kidney	8	-0.00337484	0.00117517	-2.87178	0.00411802	0.773044	0.0042	0.31077
PGS001004	Number of non-cancer illnesses	HP:0000085	Horseshoe kidney	8	0.00329015	0.00118244	2.78252	0.00543664	0.751913	0.0054	0.31077
PGS001112	Aspirin	HP:0000085	Horseshoe kidney	8	0.00340807	0.00118078	2.8863	0.00393339	0.776544	0.0041	0.31077
PGS001118	Taking other prescription medications	HP:0000085	Horseshoe kidney	8	0.00350109	0.00120728	2.89997	0.00376634	0.779857	0.004	0.31077
PGS001505	Mean ISOVF in superior corona radiata on FA skeleton (L)	HP:0000085	Horseshoe kidney	8	-0.00332236	0.0011944	-2.78161	0.00545182	0.751701	0.0052	0.31077
PGS001506	Mean ISOVF in superior corona radiata on FA skeleton (R)	HP:0000085	Horseshoe kidney	8	-0.00350294	0.00120768	-2.90057	0.00375927	0.78	0.0029	0.31077
PGS001558	Volume of grey matter in Frontal Orbital Cortex (L)	HP:0000085	Horseshoe kidney	8	-0.00335535	0.00117579	-2.85371	0.0043588	0.768713	0.0049	0.31077
PGS001569	Volume of grey matter in Insular Cortex (L)	HP:0000085	Horseshoe kidney	8	-0.00343476	0.00118607	-2.89591	0.00381534	0.77887	0.0036	0.31077
PGS001587	Volume of grey matter in Planum Polare (L)	HP:0000085	Horseshoe kidney	8	-0.00325681	0.00117883	-2.76274	0.00577613	0.747319	0.0053	0.31077
PGS001624	Volume of grey matter in VIIb Cerebellum (R)	HP:0000085	Horseshoe kidney	8	0.00381116	0.00120369	3.16622	0.00156399	0.847414	0.0023	0.31077
PGS001635	Volume of putamen (L)	HP:0000085	Horseshoe kidney	8	-0.00331301	0.00117616	-2.81679	0.00489083	0.759949	0.0048	0.31077
PGS001642	Volumetric scaling from T1 head image to standard space	HP:0000085	Horseshoe kidney	8	0.00357021	0.00116805	3.05656	0.00226398	0.818881	0.0029	0.31077
PGS002344	Psoriasis	HP:0000085	Horseshoe kidney	8	0.00380109	0.00118761	3.20061	0.00138955	0.856564	0.0038	0.31077
PGS002206	Mean corpuscular haemoglobin	HP:0001880	Eosinophilia	8	0.00227834	0.00118546	1.9219	0.0547378	0.859423	0.0561	0.310841
PGS000710	Myocardial infarction	HP:0008872	Feeding difficulties in infancy	22	0.00510191	0.00195191	2.6138	0.00901084	0.403331	0.0096	0.310987
PGS000964	Slipped disc	HP:0003394	Muscle spasm	7	-0.00280617	0.00110468	-2.54024	0.011141	0.506669	0.0098	0.311368
PGS001438	Mean FA in splenium of corpus callosum on FA skeleton	HP:0003394	Muscle spasm	7	-0.00286514	0.00109476	-2.61713	0.0089238	0.523319	0.0097	0.311368
PGS000882	25-hydroxyvitamin D	HP:0000717	Autism	283	-0.0206165	0.00666908	-3.09135	0.00201572	3.67499	0.0025	0.311385
PGS002148	Average total household income before tax	HP:0000717	Autism	283	0.0195547	0.00653156	2.99388	0.00278307	3.64969	0.003	0.311385
PGS003388	Esophageal adenocarcinoma	HP:0000717	Autism	283	-0.0187039	0.00645749	-2.89647	0.00380851	3.62521	0.0031	0.311385
PGS000096	Immature fraction of reticulocytes	HP:0001880	Eosinophilia	8	0.00224007	0.00118467	1.89089	0.0587618	0.854467	0.058	0.311746
PGS000999	Comparative body size at age 10	HP:0001880	Eosinophilia	8	-0.00220238	0.00115603	-1.90513	0.0568849	0.856732	0.0569	0.311746
PGS001081	JC VP1 antigen for Human Polyomavirus JCV	HP:0001880	Eosinophilia	8	0.00224537	0.00118356	1.89713	0.0579329	0.855458	0.0576	0.311746
PGS001761	WA MO in tract middle cerebellar peduncle	HP:0001880	Eosinophilia	8	-0.00229395	0.00118406	-1.93736	0.0528203	0.861923	0.0579	0.311746
PGS002747	Gastrointestinal cancer	HP:0001880	Eosinophilia	8	-0.00225196	0.00118465	-1.90095	0.0574298	0.856067	0.0578	0.311746
PGS000967	Coxarthrosis [arthrosis of hip] (time-to-event)	HP:0001880	Eosinophilia	8	-0.00226543	0.00119799	-1.89102	0.0587434	0.854489	0.059	0.31183
PGS001043	Hyperthyroidism, thyrotoxicosis	HP:0001880	Eosinophilia	8	-0.00223476	0.00119004	-1.87788	0.060521	0.852412	0.0586	0.31183
PGS001773	Moderate-to-severe atopic dermatitis	HP:0001880	Eosinophilia	8	-0.00226918	0.00118274	-1.91858	0.0551577	0.858888	0.0598	0.31183
PGS002034	Congenital deficiency of other clotting factors (including factor VII)	HP:0001880	Eosinophilia	8	-0.00210508	0.0011843	-1.7775	0.0756151	0.837031	0.0598	0.31183
PGS002298	Esophageal cancer	HP:0001880	Eosinophilia	8	-0.0021812	0.00115948	-1.8812	0.060068	0.852935	0.0592	0.31183
PGS003354	Childhood steroid-sensitive nephrotic syndrome	HP:0001880	Eosinophilia	8	0.00227517	0.00119209	1.90856	0.0564396	0.857282	0.0601	0.31183
PGS001480	Mean ICVF in sagittal stratum on FA skeleton (L)	HP:0005280	Depressed nasal bridge	11	0.00456159	0.00140019	3.25785	0.00113848	0.500699	0.0017	0.312414
PGS002116	P duration	HP:0005280	Depressed nasal bridge	11	-0.00438369	0.00141708	-3.09346	0.00200151	0.456866	0.0019	0.312414
PGS000834	Corrected insulin response (at 30mins during OGTT)	HP:0030746	Intraventricular hemorrhage	11	-0.00426844	0.00139135	-3.06784	0.00218057	0.498673	0.0019	0.312414
PGS000219	Ovarian cancer-related tumor marker CA 125 (CA-125) serum levels	HP:0002091	Restrictive ventilatory defect	23	0.00527167	0.00200844	2.62475	0.00872693	0.3807	0.0073	0.312657
PGS000930	Blood clot (diagnosed by doctor)	HP:0002091	Restrictive ventilatory defect	23	-0.00524938	0.00199739	-2.62811	0.00864146	0.381444	0.0073	0.312657
PGS001278	previously: Blood clot in the leg (DVT) or lung	HP:0002091	Restrictive ventilatory defect	23	-0.0056173	0.00200082	-2.8075	0.00503375	0.422557	0.0062	0.312657
PGS001279	previously: Blood clot in the lung	HP:0002091	Restrictive ventilatory defect	23	-0.00527956	0.0019981	-2.64229	0.00828902	0.384595	0.0074	0.312657
PGS003330	Factor VIII levels	HP:0002091	Restrictive ventilatory defect	23	-0.00544029	0.00200221	-2.71714	0.00663286	0.401513	0.0071	0.312657
PGS001102	Body fat percentage (left arm)	HP:0025502	Overweight	8	0.00275185	0.00118292	2.32631	0.020086	0.356385	0.0188	0.313016
PGS001508	Median T2star in caudate (R)	HP:0025502	Overweight	8	0.00281748	0.0011975	2.35281	0.0187136	0.361603	0.0188	0.313016
PGS001516	Other diseases of intestine (time-to-event)	HP:0025502	Overweight	8	0.00288	0.00122402	2.3529	0.0187092	0.361621	0.0178	0.313016
PGS001664	WA ICVF in tract anterior thalamic radiation (R)	HP:0025502	Overweight	8	-0.00278286	0.00118454	-2.34932	0.0188897	0.360912	0.0188	0.313016
PGS001686	WA ICVF in tract uncinate fasciculus (L)	HP:0025502	Overweight	8	-0.00281266	0.00118042	-2.38277	0.0172616	0.367573	0.0177	0.313016
PGS002176	Hip circumference	HP:0025502	Overweight	8	0.00276947	0.00117524	2.35651	0.0185288	0.362336	0.018	0.313016
PGS002295	Insulin growth-like factor-1 level	HP:0025502	Overweight	8	-0.00282786	0.00119295	-2.37047	0.0178454	0.365113	0.0178	0.313016
PGS000227	Cathepsin D (CTSD) serum levels	HP:0030043	Hip subluxation	21	-0.00559512	0.00192759	-2.90265	0.00373439	0.720704	0.004	0.314141
PGS000988	High light scatter reticulocyte percentage	HP:0030043	Hip subluxation	21	-0.00537927	0.001889	-2.84768	0.00444197	0.707427	0.0044	0.314141
PGS001091	Loneliness	HP:0030043	Hip subluxation	21	-0.00516713	0.00193267	-2.67357	0.0075565	0.66703	0.0068	0.314141
PGS001132	Family history of chronic bronchitis/emphysema	HP:0030043	Hip subluxation	21	0.00497428	0.00191175	2.60195	0.00932732	0.651145	0.0078	0.314141
PGS001145	Arm fat mass (R)	HP:0030043	Hip subluxation	21	-0.00506447	0.00188538	-2.68618	0.00727789	0.669873	0.0075	0.314141
PGS001147	Leg fat mass (R)	HP:0030043	Hip subluxation	21	-0.00517341	0.0018923	-2.73393	0.00630498	0.68075	0.0072	0.314141
PGS001154	Impedance (left arm)	HP:0030043	Hip subluxation	21	0.00530634	0.00190788	2.78127	0.00545753	0.691723	0.0052	0.314141
PGS001157	Impedance (right leg)	HP:0030043	Hip subluxation	21	0.00560373	0.00188844	2.96739	0.00303354	0.736659	0.0023	0.314141
PGS001474	Mean ICVF in posterior limb of internal capsule on FA skeleton (L)	HP:0030043	Hip subluxation	21	-0.00518602	0.00191147	-2.71311	0.00671387	0.675983	0.0064	0.314141
PGS001650	WA FA in tract forceps major	HP:0030043	Hip subluxation	21	-0.00501926	0.00191068	-2.62695	0.00867092	0.656642	0.0079	0.314141
PGS002090	Other arthropathies	HP:0030043	Hip subluxation	21	-0.00504502	0.0018887	-2.67116	0.00761083	0.666489	0.007	0.314141
PGS002094	Osteoarthrosis	HP:0030043	Hip subluxation	21	-0.00598298	0.0019149	-3.12444	0.00180302	0.776807	0.0019	0.314141
PGS002163	Creatinine	HP:0030043	Hip subluxation	21	-0.00545609	0.00194732	-2.80185	0.00512237	0.696551	0.0045	0.314141
PGS002168	Whole body fat-free mass	HP:0030043	Hip subluxation	21	-0.00552207	0.00189538	-2.91343	0.0036083	0.723337	0.0045	0.314141
PGS002202	Whole body water mass	HP:0030043	Hip subluxation	21	-0.00547745	0.00189697	-2.88748	0.00391869	0.717014	0.0039	0.314141
PGS002319	College education	HP:0030043	Hip subluxation	21	0.00505392	0.00189578	2.66588	0.00773103	0.665304	0.0081	0.314141
PGS002737	Endometrial cancer	HP:0030043	Hip subluxation	21	-0.00509158	0.00193491	-2.63143	0.00855791	0.657631	0.0077	0.314141
PGS002767	Knee osteoarthritis	HP:0030043	Hip subluxation	21	-0.00542932	0.0018999	-2.85768	0.00430475	0.709825	0.0043	0.314141
PGS001760	WA MO in tract medial lemniscus (R)	HP:0001357	Plagiocephaly	53	-0.0103184	0.003001	-3.43832	0.000595453	0.623977	0.0003	0.314431
PGS002053	Cerebrovascular disease	HP:0025502	Overweight	8	-0.00288311	0.00120442	-2.39377	0.0167536	0.369785	0.0192	0.314904
PGS001387	Degree bothered by urinary frequency/bladder irritability in the last 3 months	HP:0001513	Obesity	98	0.00869108	0.00404669	2.1477	0.0318387	0.446949	0.0339	0.314965
PGS002092	Contracture of palmar fascia [Dupuytren's disease]	HP:0001513	Obesity	98	-0.00870611	0.00409734	-2.12482	0.0337052	0.442762	0.0338	0.314965
PGS001693	WA ISOVF in tract inferior fronto-occipital fasciculus (L)	HP:0025502	Overweight	8	-0.00276722	0.00118772	-2.32987	0.0198969	0.357081	0.0195	0.315121
PGS000255	Pro-interleukin-16 (IL16) serum levels	HP:0001880	Eosinophilia	8	-0.0021632	0.00120205	-1.79959	0.0720534	0.840344	0.0612	0.315713
PGS003387	Esophageal adenocarcinoma or Barrett‚Äôs esophagus	HP:0000826	Precocious puberty	20	0.00563491	0.00185791	3.03293	0.00244826	0.888857	0.002	0.316246
PGS000138	Lifetime Major Depressive Disorder	HP:0003282	Low alkaline phosphatase	6	0.00377776	0.0010233	3.69173	0.00022777	0.795499	0.0003	0.316248
PGS001144	Arm fat mass (L)	HP:0030043	Hip subluxation	21	-0.004939	0.00188701	-2.61738	0.00891728	0.65453	0.0089	0.316404
PGS001161	Whole body impedance	HP:0030043	Hip subluxation	21	0.00497227	0.00190899	2.60466	0.00925411	0.651738	0.0087	0.316404
PGS000325	Oligoarthritis Juvenile Idiophatic Arthritis	HP:0003193	Allergic rhinitis	8	0.00507295	0.00118253	4.28993	1.85916e-05	0.866348	0.0011	0.316525
PGS000943	Cholecystitis (time-to-event)	HP:0007010	Poor fine motor coordination	5	0.00404347	0.000940745	4.29816	1.79192e-05	1.02456	0.0011	0.316525
PGS000268	Matrix metalloproteinase-7 (MMP-7) serum levels	HP:0003198	Myopathy	5	0.00224788	0.000948478	2.36999	0.0178685	0.507979	0.0175	0.316888
PGS001398	Friendship satisfaction	HP:0003198	Myopathy	5	-0.00227543	0.000957293	-2.37694	0.0175359	0.509365	0.0178	0.316949
PGS000351	Invasive epithelial ovarian cancer	HP:0000369	Low-set ears	14	0.00433644	0.00156328	2.77394	0.00558159	0.396343	0.0061	0.317204
PGS001049	Risk taking behaviour	HP:0000369	Low-set ears	14	-0.00426433	0.0015516	-2.74834	0.00603523	0.390392	0.006	0.317204
PGS001462	Mean ICVF in external capsule on FA skeleton (R)	HP:0001272	Cerebellar atrophy	5	0.00224117	0.000930993	2.40729	0.0161477	0.362345	0.0181	0.3179
PGS001754	WA MD in tract superior longitudinal fasciculus (L)	HP:0001272	Cerebellar atrophy	5	-0.00219597	0.000937012	-2.34359	0.0191815	0.349617	0.0181	0.3179
PGS002078	Genital prolapse	HP:0003198	Myopathy	5	-0.00217936	0.000929925	-2.34358	0.0191819	0.502752	0.0182	0.318759
PGS002034	Congenital deficiency of other clotting factors (including factor VII)	HP:0001513	Obesity	98	0.00857204	0.00407373	2.10422	0.0354643	0.439031	0.0347	0.319544
PGS001003	Number of medications taken	HP:0006528	Chronic lung disease	22	0.00596907	0.00194086	3.07548	0.00212566	0.687683	0.0017	0.319851
PGS001006	Weight change compared with 1 year ago	HP:0006528	Chronic lung disease	22	0.00584175	0.00198124	2.94853	0.00322417	0.655554	0.0018	0.319851
PGS002205	Testosterone (male only)	HP:0006528	Chronic lung disease	22	0.00643517	0.00198518	3.2416	0.0012051	0.731737	0.0013	0.319851
PGS002229	Urate	HP:0006528	Chronic lung disease	22	0.0062909	0.00197964	3.1778	0.00150313	0.714547	0.0019	0.319851
PGS002853	BMI	HP:0006528	Chronic lung disease	22	0.00643451	0.00190767	3.37298	0.000755574	0.768187	0.0007	0.319851
PGS002227	Mean sphered cell volume	HP:0001508	Failure to thrive	174	-0.013253	0.00531758	-2.49231	0.0127596	0.779172	0.0114	0.320034
PGS000138	Lifetime Major Depressive Disorder	HP:0006480	Premature loss of teeth	6	0.00338031	0.00102363	3.30228	0.000973305	0.732339	0.0014	0.320168
PGS001075	Usual walking pace	HP:0006480	Premature loss of teeth	6	-0.00331963	0.00102285	-3.24546	0.00118898	0.71678	0.0015	0.320168
PGS001800	Forced expiratory volume (FEV1)	HP:0006480	Premature loss of teeth	6	-0.00338682	0.00105042	-3.22426	0.00128018	0.711044	0.0012	0.320168
PGS001280	PE (time-to-event)	HP:0004755	Supraventricular tachycardia	9	0.00337636	0.00124376	2.71463	0.00668308	0.564298	0.0072	0.320309
PGS001418	Mean FA in cerebral peduncle on FA skeleton (L)	HP:0004755	Supraventricular tachycardia	9	0.00345154	0.00127228	2.71287	0.00671865	0.563896	0.0071	0.320309
PGS001042	Thyrotoxicosis [hyperthyroidism] (time-to-event)	HP:0002172	Postural instability	16	0.00430525	0.00167849	2.56495	0.0103803	0.769142	0.0099	0.320408
PGS001158	Left leg mass (predicted)	HP:0002172	Postural instability	16	0.00429567	0.00164865	2.60557	0.0092296	0.777955	0.0102	0.320408
PGS001242	Ankle spacing width (L)	HP:0002172	Postural instability	16	0.00429903	0.00165077	2.60426	0.00926495	0.777668	0.0098	0.320408
PGS000273	Proteinase-activated receptor 1 (PAR-1) serum levels	HP:0000855	Insulin resistance	7	0.00353728	0.0011066	3.19652	0.00140929	0.482776	0.0003	0.320898
PGS000324	Enthesitis-related Juvenile Idiophatic Arthritis	HP:0010535	Sleep apnea	28	0.00754709	0.00226301	3.33498	0.000866225	0.765539	0.0032	0.320989
PGS000707	Cholecystitis	HP:0010535	Sleep apnea	28	0.00616396	0.00220644	2.79362	0.00525421	0.626037	0.0044	0.320989
PGS000943	Cholecystitis (time-to-event)	HP:0010535	Sleep apnea	28	0.00692869	0.00221895	3.12251	0.00181484	0.707898	0.0035	0.320989
PGS000960	Other systemic involvement of connective tissue (time-to-event)	HP:0010535	Sleep apnea	28	-0.00651209	0.00222291	-2.92953	0.0034272	0.658779	0.0038	0.320989
PGS001619	Volume of grey matter in Vermis VIIIb Cerebellum	HP:0010535	Sleep apnea	28	0.00659078	0.00222074	2.96783	0.00302916	0.668283	0.0025	0.320989
PGS001765	WA MO in tract superior thalamic radiation (R)	HP:0010535	Sleep apnea	28	-0.0060716	0.00222749	-2.72576	0.00646264	0.610265	0.0044	0.320989
PGS002089	Ankylosing spondylitis	HP:0010535	Sleep apnea	28	0.00748224	0.00227647	3.28677	0.00102826	0.752133	0.0026	0.320989
PGS001627	Volume of grey matter in VIIIb Cerebellum (L)	HP:0012533	Allodynia	9	0.00337425	0.00125383	2.69116	0.00717044	0.607077	0.0053	0.321068
PGS000354	Any Cancer	HP:0001276	Hypertonia	25	0.00623042	0.00208729	2.98494	0.0028654	0.597373	0.0025	0.321652
PGS000442	Other non-epithelial cancer of skin	HP:0001276	Hypertonia	25	0.00682463	0.00213354	3.19873	0.00139858	0.652962	0.0016	0.321652
PGS001029	Other disorders of cornea (time-to-event)	HP:0001276	Hypertonia	25	0.00696265	0.00211472	3.29247	0.00100772	0.678528	0.0017	0.321652
PGS001711	WA L1 in tract superior thalamic radiation (L)	HP:0001276	Hypertonia	25	-0.00699492	0.00210195	-3.32783	0.00088865	0.688359	0.0009	0.321652
PGS001720	WA L2 in tract forceps minor	HP:0001276	Hypertonia	25	-0.00633273	0.00207827	-3.04712	0.00233598	0.613151	0.0026	0.321652
PGS002318	Chronotype (morning person)	HP:0001276	Hypertonia	25	-0.00637812	0.00206735	-3.08516	0.00205794	0.622961	0.0019	0.321652
PGS000219	Ovarian cancer-related tumor marker CA 125 (CA-125) serum levels	HP:0001880	Eosinophilia	8	-0.00218951	0.0011855	-1.84691	0.0648848	0.847578	0.0637	0.321852
PGS000997	Diverticular disease of intestine (time-to-event)	HP:0001880	Eosinophilia	8	0.00221877	0.00121795	1.82172	0.068623	0.843705	0.0635	0.321852
PGS001279	previously: Blood clot in the lung	HP:0001880	Eosinophilia	8	-0.00211766	0.00117946	-1.79545	0.0727099	0.83972	0.0649	0.321852
PGS001328	Family history of diabetes	HP:0001880	Eosinophilia	8	0.00217541	0.00119515	1.8202	0.0688548	0.843472	0.0646	0.321852
PGS001464	Mean ICVF in fornix cres+stria terminalis on FA skeleton (R)	HP:0001880	Eosinophilia	8	0.0021919	0.00118261	1.85344	0.0639441	0.84859	0.0648	0.321852
PGS001604	Volume of grey matter in Temporal Fusiform Cortex, posterior division (L)	HP:0001880	Eosinophilia	8	0.00220014	0.00118323	1.85943	0.0630908	0.849522	0.0649	0.321852
PGS002167	Eosinophil percentage	HP:0001880	Eosinophilia	8	0.00223896	0.00119535	1.87305	0.061185	0.851653	0.0631	0.321852
PGS000069	Serous epithelial ovarian cancer	HP:0000369	Low-set ears	14	0.00430527	0.0015632	2.75413	0.00592976	0.391734	0.0065	0.321909
PGS001746	WA MD in tract cingulate gyrus part of cingulum (L)	HP:0000829	Hypoparathyroidism	5	0.00299397	0.000944056	3.17139	0.00153653	0.526784	0.0014	0.32228
PGS001632	Volume of pallidum (R)	HP:0004442	Sagittal craniosynostosis	8	0.00387884	0.00117929	3.28912	0.00101973	0.65142	0.0014	0.32228
PGS001708	WA L1 in tract inferior longitudinal fasciculus (R)	HP:0007010	Poor fine motor coordination	5	-0.00303159	0.000927237	-3.26948	0.00109288	0.700037	0.0014	0.32228
PGS001026	Forearm or wrist fracture	HP:0100333	Unilateral cleft lip	16	-0.00530489	0.00170602	-3.10952	0.00189623	0.622992	0.0014	0.32228
PGS002266	Nonsyndromic cleft lip with or without cleft palate	HP:0007018	Attention deficit hyperactivity disorder	263	-0.0171077	0.00633257	-2.70154	0.00695115	2.08577	0.0081	0.323323
PGS000275	Platelet endothelial cell adhesion molecule (PECAM-1) serum levels	HP:0004755	Supraventricular tachycardia	9	-0.00340935	0.00125696	-2.71238	0.00672847	0.563785	0.0076	0.323404
PGS000263	Monocyte chemotactic protein 1 (MCP-1) serum levels	HP:0008513	Bilateral conductive hearing impairment	8	0.00339954	0.00118267	2.87447	0.00408318	0.495346	0.0052	0.323684
PGS001237	Lung function (FVC)	HP:0008513	Bilateral conductive hearing impairment	8	-0.00329331	0.00118826	-2.77155	0.0056227	0.470946	0.0054	0.323684
PGS001544	Volume of grey matter	HP:0008513	Bilateral conductive hearing impairment	8	-0.00316485	0.00117156	-2.70139	0.00695438	0.454815	0.0059	0.323684
PGS001595	Volume of grey matter in Subcallosal Cortex (L)	HP:0008513	Bilateral conductive hearing impairment	8	-0.00327961	0.0011728	-2.79639	0.00520947	0.476755	0.0049	0.323684
PGS001633	Volume of peripheral cortical grey matter	HP:0008513	Bilateral conductive hearing impairment	8	-0.00318444	0.00116081	-2.74328	0.00612866	0.464399	0.0061	0.323684
PGS002178	IGF-1	HP:0008513	Bilateral conductive hearing impairment	8	-0.00327788	0.0011803	-2.77717	0.00552674	0.472255	0.0052	0.323684
PGS002732	Chronic elevation of alanine aminotransferase	HP:0008513	Bilateral conductive hearing impairment	8	-0.00339069	0.0011575	-2.92931	0.00342963	0.508706	0.0061	0.323684
PGS001352	Glycated haemoglobin levels (HbA1c)	HP:0003198	Myopathy	5	-0.00220736	0.000944917	-2.33603	0.0195727	0.501268	0.0192	0.323699
PGS001473	Mean ICVF in posterior corona radiata on FA skeleton (R)	HP:0003198	Myopathy	5	-0.00217419	0.000937091	-2.32015	0.0204175	0.498162	0.02	0.323699
PGS001581	Volume of grey matter in Occipital Pole (R)	HP:0003198	Myopathy	5	-0.00219634	0.000943917	-2.32684	0.0200578	0.499468	0.0203	0.323699
PGS001663	WA ICVF in tract anterior thalamic radiation (L)	HP:0003198	Myopathy	5	-0.00218734	0.000931463	-2.34828	0.0189421	0.503678	0.0189	0.323699
PGS001732	WA L3 in tract cingulate gyrus part of cingulum (L)	HP:0003198	Myopathy	5	0.0021546	0.000948843	2.27076	0.023251	0.488637	0.0203	0.323699
PGS002039	Other peripheral nerve disorders	HP:0003198	Myopathy	5	-0.00219246	0.00092887	-2.36035	0.0183385	0.506064	0.0201	0.323699
PGS001350	Fasting glucose	HP:0000098	Tall stature	35	-0.00623174	0.00251735	-2.47551	0.013374	0.646224	0.0132	0.323749
PGS002157	Alkaline phosphatase	HP:0100767	Abnormal placenta morphology	7	-0.0030986	0.00108749	-2.84932	0.00441917	0.525314	0.0031	0.324373
PGS000989	Reticulocyte %	HP:0002091	Restrictive ventilatory defect	23	-0.0051838	0.00196847	-2.63342	0.0085081	0.382621	0.008	0.324487
PGS000243	Growth/differentiation factor 15 (GDF-15) serum levels	HP:0002910	Elevated hepatic transaminase	19	-0.00487839	0.00184127	-2.64947	0.00811557	0.705219	0.0085	0.324712
PGS001450	Mean ICVF in anterior corona radiata on FA skeleton (L)	HP:0002910	Elevated hepatic transaminase	19	0.00471193	0.00182156	2.58676	0.0097475	0.691424	0.0086	0.324712
PGS001458	Mean ICVF in cingulum cingulate gyrus on FA skeleton (R)	HP:0002910	Elevated hepatic transaminase	19	0.00481542	0.00183024	2.63103	0.00856788	0.701129	0.0086	0.324712
PGS001508	Median T2star in caudate (R)	HP:0002910	Elevated hepatic transaminase	19	0.00486451	0.00183802	2.64661	0.00818423	0.704583	0.0075	0.324712
PGS001571	Volume of grey matter in Intracalcarine Cortex (L)	HP:0002910	Elevated hepatic transaminase	19	-0.00497286	0.00187568	-2.65122	0.00807357	0.70561	0.0079	0.324712
PGS001708	WA L1 in tract inferior longitudinal fasciculus (R)	HP:0002910	Elevated hepatic transaminase	19	-0.00472245	0.0018022	-2.62038	0.00883929	0.69878	0.0082	0.324712
PGS002150	LDL direct	HP:0002910	Elevated hepatic transaminase	19	-0.00491548	0.00183474	-2.67911	0.00743288	0.711855	0.008	0.324712
PGS001082	MC VP1 antigen for Merkel Cell Polyomavirus	HP:0003198	Myopathy	5	-0.00213518	0.000940105	-2.27122	0.0232233	0.488724	0.0215	0.325024
PGS001272	Chronic renal failure (time-to-event)	HP:0003198	Myopathy	5	0.00221187	0.00095477	2.31665	0.0206077	0.49748	0.0215	0.325024
PGS001468	Mean ICVF in inferior cerebellar peduncle on FA skeleton (R)	HP:0003198	Myopathy	5	-0.00218428	0.00093253	-2.34232	0.0192468	0.502503	0.0207	0.325024
PGS001660	WA FA in tract uncinate fasciculus (R)	HP:0003198	Myopathy	5	-0.00216812	0.000941033	-2.30398	0.0213098	0.495022	0.0216	0.325024
PGS001690	WA ISOVF in tract anterior thalamic radiation (R)	HP:0031417	Rhinorrhea	5	0.00283257	0.000959371	2.95253	0.00318281	0.450122	0.0021	0.325153
PGS000819	Diabetic retinopathy	HP:0001659	Aortic regurgitation	13	0.00442876	0.00147485	3.00285	0.00270263	1.05444	0.0026	0.325251
PGS001579	Volume of grey matter in Middle Temporal Gyrus, posterior division (R)	HP:0001659	Aortic regurgitation	13	0.00458474	0.00152694	3.00257	0.0027051	1.05437	0.0025	0.325251
PGS002168	Whole body fat-free mass	HP:0001659	Aortic regurgitation	13	0.0048359	0.00149084	3.24373	0.00119616	1.11725	0.002	0.325251
PGS001451	Mean ICVF in anterior corona radiata on FA skeleton (R)	HP:0010886	Osteochondritis dissecans	18	-0.00456351	0.00178272	-2.55985	0.0105332	0.366427	0.0105	0.325327
PGS001489	Mean ICVF in superior longitudinal fasciculus on FA skeleton (R)	HP:0010886	Osteochondritis dissecans	18	-0.00463544	0.00179193	-2.58684	0.00974537	0.37228	0.0102	0.325327
PGS000288	Tumor necrosis factor receptor 2 (TNF-R2) serum levels	HP:0003198	Myopathy	5	-0.00212502	0.000943528	-2.25221	0.0244006	0.485111	0.0236	0.325852
PGS000976	JCV seropositivity for Human Polyomavirus JCV	HP:0003198	Myopathy	5	0.00208171	0.000938305	2.21859	0.0266091	0.478797	0.0244	0.325852
PGS001668	WA ICVF in tract corticospinal tract (R)	HP:0003198	Myopathy	5	-0.00209189	0.000938493	-2.22899	0.0259084	0.480739	0.0243	0.325852
PGS001674	WA ICVF in tract inferior longitudinal fasciculus (R)	HP:0003198	Myopathy	5	-0.00218759	0.000945841	-2.31285	0.0208164	0.496741	0.0236	0.325852
PGS001687	WA ICVF in tract uncinate fasciculus (R)	HP:0003198	Myopathy	5	-0.00210165	0.000933639	-2.25103	0.0244749	0.484889	0.0244	0.325852
PGS001727	WA L2 in tract uncinate fasciculus (L)	HP:0003198	Myopathy	5	0.00218323	0.000944307	2.312	0.0208633	0.496575	0.023	0.325852
PGS002064	Appendiceal conditions	HP:0003198	Myopathy	5	-0.00213299	0.000941398	-2.26576	0.0235559	0.487684	0.0243	0.325852
PGS002295	Insulin growth-like factor-1 level	HP:0003198	Myopathy	5	-0.00215768	0.000943109	-2.28784	0.0222348	0.491907	0.0221	0.325852
PGS002320	Dermatologic diseases	HP:0003198	Myopathy	5	-0.00209877	0.00093964	-2.23359	0.0256031	0.481603	0.0233	0.325852
PGS000245	Proheparin-binding EGF-like growth factor (HB-EGF) serum levels	HP:0000098	Tall stature	35	-0.00622273	0.00249957	-2.48952	0.0128598	0.649157	0.0142	0.326045
PGS001347	Family history of Alzheimer's/dementia	HP:0000098	Tall stature	35	0.00623508	0.0025549	2.44044	0.0147424	0.638949	0.0142	0.326045
PGS001359	3mm strong meridian (L)	HP:0000098	Tall stature	35	-0.00608762	0.0024618	-2.47283	0.0134745	0.645664	0.014	0.326045
PGS000145	Depression (ICD-10 defined)	HP:0031437	Pregnancy exposure	24	0.00609163	0.00199577	3.05228	0.00229638	0.701489	0.002	0.326768
PGS001469	Mean ICVF in medial lemniscus on FA skeleton (L)	HP:0003198	Myopathy	5	-0.00211584	0.000946171	-2.23621	0.0254307	0.482095	0.0248	0.327105
PGS001755	WA MD in tract superior thalamic radiation (L)	HP:0100633	Esophagitis	25	-0.00510196	0.00207924	-2.45376	0.0142088	0.609883	0.0161	0.327273
PGS000829	Body mass index (male)	HP:0001004	Lymphedema	5	-0.00297098	0.00089783	-3.30907	0.000950099	0.706473	0.0009	0.327589
PGS001447	Mean FA in tapetum on FA skeleton (L)	HP:0001004	Lymphedema	5	-0.00330903	0.00094799	-3.49058	0.000490801	0.758057	0.0003	0.327589
PGS001604	Volume of grey matter in Temporal Fusiform Cortex, posterior division (L)	HP:0001004	Lymphedema	5	0.00305058	0.000936761	3.25652	0.0011438	0.692044	0.0006	0.327589
PGS000243	Growth/differentiation factor 15 (GDF-15) serum levels	HP:0003394	Muscle spasm	7	0.00279598	0.00112162	2.49281	0.0127416	0.496641	0.0114	0.328001
PGS001398	Friendship satisfaction	HP:0003394	Muscle spasm	7	-0.00291119	0.00113218	-2.5713	0.0101923	0.513336	0.0109	0.328001
PGS001480	Mean ICVF in sagittal stratum on FA skeleton (L)	HP:0003394	Muscle spasm	7	-0.00282967	0.00111788	-2.53128	0.011429	0.504759	0.0116	0.328001
PGS001654	WA FA in tract inferior longitudinal fasciculus (L)	HP:0003394	Muscle spasm	7	-0.00273309	0.00109331	-2.49982	0.0124928	0.498112	0.0117	0.328001
PGS002072	Cholelithiasis and cholecystitis	HP:0003198	Myopathy	5	0.00206282	0.000934623	2.20711	0.0274019	0.476662	0.0252	0.328327
PGS000903	Parkinson's disease	HP:0000272	Malar flattening	5	0.00315544	0.000932188	3.38498	0.000723443	0.901443	0.0003	0.328399
PGS002166	QRS duration	HP:0001513	Obesity	98	0.00833231	0.0040709	2.0468	0.040788	0.42882	0.036	0.328608
PGS001040	Non melanoma skin cancer	HP:0001156	Brachydactyly	13	0.00486643	0.00153918	3.16171	0.0015883	0.506461	0.0018	0.328695
PGS002155	Ease of skin tanning	HP:0001156	Brachydactyly	13	0.00483917	0.00151211	3.20028	0.00139111	0.516764	0.0011	0.328695
PGS002210	Use of sun/uv protection	HP:0001156	Brachydactyly	13	0.00498368	0.00150119	3.31981	0.000914457	0.549468	0.0014	0.328695
PGS003162	Vitamin B12	HP:0001156	Brachydactyly	13	0.00608911	0.00153274	3.97271	7.31854e-05	0.748811	0.0018	0.328695
PGS001028	Diabetic eye disease	HP:0000105	Enlarged kidney	8	-0.0039322	0.001201	-3.27409	0.0010753	0.734908	0.0015	0.329001
PGS000617	Cancer of eye	HP:0010893	Abnormal circulating phenylalanine concentration	11	0.00281933	0.00137855	2.04514	0.0409517	0.47011	0.0408	0.329376
PGS001381	Corneal hysteresis (R)	HP:0010893	Abnormal circulating phenylalanine concentration	11	0.00290275	0.00140234	2.06993	0.0385672	0.474404	0.0411	0.329376
PGS001538	Volume of accumbens (R)	HP:0000085	Horseshoe kidney	8	-0.0031625	0.00116701	-2.70991	0.00677869	0.735207	0.0063	0.329605
PGS002039	Other peripheral nerve disorders	HP:0000085	Horseshoe kidney	8	0.00311699	0.00117291	2.65747	0.00792587	0.723414	0.0063	0.329605
PGS001709	WA L1 in tract superior longitudinal fasciculus (L)	HP:0012734	Ketotic hypoglycemia	5	-0.00306642	0.000939396	-3.26424	0.00111322	0.670358	0.0009	0.329871
PGS000114	Juvenile Idiopathic Arthritis	HP:0010535	Sleep apnea	28	0.00645454	0.00222113	2.90596	0.00369524	0.652992	0.0049	0.329968
PGS001757	WA MD in tract uncinate fasciculus (L)	HP:0002608	Celiac disease	14	-0.00462198	0.00157633	-2.93212	0.00339892	0.526673	0.0028	0.33021
PGS000286	Thrombomodulin (TM) serum levels	HP:0030043	Hip subluxation	21	-0.00483189	0.00191462	-2.52368	0.0116784	0.63427	0.0112	0.33028
PGS000989	Reticulocyte %	HP:0030043	Hip subluxation	21	-0.00477048	0.00187934	-2.53838	0.0112003	0.637401	0.0112	0.33028
PGS001156	Impedance (right arm)	HP:0030043	Hip subluxation	21	0.00489822	0.00189442	2.5856	0.00978018	0.647578	0.0101	0.33028
PGS001483	Mean ICVF in superior cerebellar peduncle on FA skeleton (R)	HP:0030043	Hip subluxation	21	-0.00502445	0.00192403	-2.61142	0.00907373	0.65322	0.0098	0.33028
PGS002087	Sebaceous cyst	HP:0030043	Hip subluxation	21	0.00501328	0.00197472	2.53873	0.0111892	0.637475	0.012	0.33028
PGS002176	Hip circumference	HP:0030043	Hip subluxation	21	-0.00465852	0.00189644	-2.45646	0.0141029	0.620185	0.0117	0.33028
PGS002223	Sensitive stomach	HP:0030043	Hip subluxation	21	-0.00474673	0.00187814	-2.52736	0.0115571	0.635052	0.0113	0.33028
PGS002204	Hair/balding pattern	HP:0002121	Generalized non-motor (absence) seizure	25	0.00647964	0.00205436	3.15409	0.00163017	0.606067	0.0023	0.330795
PGS000999	Comparative body size at age 10	HP:0001776	Bilateral talipes equinovarus	8	-0.00397336	0.00115718	-3.43365	0.000605768	0.658339	0.0006	0.330851
PGS002148	Average total household income before tax	HP:0001776	Bilateral talipes equinovarus	8	-0.00419881	0.00118486	-3.54371	0.00040218	0.690467	0.0003	0.330851
PGS000957	Essential (primary hypertension) (time-to-event)	HP:0006528	Chronic lung disease	22	0.00595323	0.00192118	3.09874	0.0019663	0.693714	0.0023	0.331876
PGS002098	Recent poor appetite or overeating	HP:0007340	Lower limb muscle weakness	14	-0.00524617	0.00156125	-3.36025	0.000791094	0.723285	0.0003	0.331895
PGS002309	Number of children ever born	HP:0004322	Short stature	221	0.0148909	0.00588556	2.53008	0.011468	0.430161	0.0127	0.33222
PGS000112	Reticulocyte fraction of red cells	HP:0011856	Pica	8	0.00356795	0.00117829	3.02808	0.00248767	0.648922	0.0024	0.332511
PGS001181	Other hypothyroidism (time-to-event)	HP:0011856	Pica	8	-0.00356508	0.00118267	-3.01444	0.00260193	0.645466	0.0023	0.332511
PGS002133	Body fat percentage	HP:0011856	Pica	8	0.00341409	0.00116854	2.92166	0.00351465	0.622386	0.0026	0.332511
PGS002333	High Light Scatter Reticulocyte Count	HP:0011856	Pica	8	0.00359678	0.00117617	3.05803	0.00225289	0.656558	0.0018	0.332511
PGS000377	Colon cancer	HP:0000554	Uveitis	7	-0.00378329	0.00110875	-3.4122	0.000655233	0.758753	0.0006	0.33351
PGS001427	Mean FA in genu of corpus callosum on FA skeleton	HP:0000554	Uveitis	7	-0.00378073	0.00114422	-3.30419	0.000966712	0.728419	0.0015	0.33351
PGS001715	WA L2 in tract anterior thalamic radiation (L)	HP:0000554	Uveitis	7	0.00376464	0.00111552	3.37477	0.000750686	0.748133	0.0006	0.33351
PGS001745	WA MD in tract anterior thalamic radiation (L)	HP:0000554	Uveitis	7	0.00363607	0.00111222	3.26921	0.00109392	0.718802	0.0014	0.33351
PGS001764	WA MO in tract superior longitudinal fasciculus (L)	HP:0000554	Uveitis	7	0.00340009	0.00110418	3.0793	0.00209868	0.668339	0.0014	0.33351
PGS000865	Hepatic fat content	HP:0001634	Mitral valve prolapse	6	0.00318561	0.0010259	3.10519	0.00192407	0.650967	0.0029	0.333686
PGS002330	Hair Color	HP:0001634	Mitral valve prolapse	6	-0.00306364	0.00104008	-2.94558	0.00325496	0.610511	0.003	0.333686
PGS000965	Hypothyroidism/myxoedema	HP:0011856	Pica	8	-0.00373359	0.00119053	-3.13606	0.00173335	0.676802	0.0029	0.33379
PGS001262	Vascular/heart problems diagnosed by doctor Angina	HP:0001880	Eosinophilia	8	0.00215483	0.00118217	1.82277	0.0684647	0.843864	0.0688	0.333816
PGS001303	Other cataract (time-to-event)	HP:0001880	Eosinophilia	8	0.00213529	0.00117845	1.81195	0.0701209	0.842215	0.0687	0.333816
PGS001430	Mean FA in posterior limb of internal capsule on FA skeleton (L)	HP:0001880	Eosinophilia	8	-0.00218007	0.0011731	-1.85838	0.0632392	0.849359	0.0679	0.333816
PGS001452	Mean ICVF in anterior limb of internal capsule on FA skeleton (L)	HP:0001880	Eosinophilia	8	0.00221019	0.00119757	1.84556	0.0650816	0.847368	0.0684	0.333816
PGS001444	Mean FA in superior fronto-occipital fasciculus on FA skeleton (R)	HP:0002878	Respiratory failure	18	0.00661605	0.001755	3.76983	0.000167357	0.806141	0.0003	0.333915
PGS001073	Duration of walks	HP:0025502	Overweight	8	-0.00275045	0.00121009	-2.27293	0.02312	0.346049	0.0223	0.33412
PGS001503	Mean ISOVF in sagittal stratum on FA skeleton (R)	HP:0025502	Overweight	8	-0.00269948	0.00117579	-2.29589	0.0217695	0.350465	0.022	0.33412
PGS001592	Volume of grey matter in Precuneous Cortex (L)	HP:0025502	Overweight	8	-0.00266621	0.00116082	-2.29682	0.0217159	0.350646	0.0225	0.33412
PGS001669	WA ICVF in tract forceps major	HP:0025502	Overweight	8	-0.0027321	0.00118374	-2.30803	0.0210832	0.352819	0.0225	0.33412
PGS001744	WA MD in tract acoustic radiation (R)	HP:0025502	Overweight	8	0.00276711	0.00120882	2.28911	0.0221609	0.349157	0.0214	0.33412
PGS002168	Whole body fat-free mass	HP:0025502	Overweight	8	0.00273885	0.00117523	2.33048	0.0198644	0.357202	0.0223	0.33412
PGS001436	Mean FA in sagittal stratum on FA skeleton (L)	HP:0010893	Abnormal circulating phenylalanine concentration	11	-0.00289141	0.00140912	-2.05192	0.0402871	0.47128	0.0421	0.334691
PGS001154	Impedance (left arm)	HP:0100280	Crohn's disease	20	0.00519009	0.00186294	2.78596	0.00537947	0.622307	0.0053	0.334922
PGS001156	Impedance (right arm)	HP:0100280	Crohn's disease	20	0.00525008	0.00184928	2.83899	0.00456427	0.634846	0.0054	0.334922
PGS003361	Age of smoking initiation	HP:0000098	Tall stature	35	0.00611876	0.00250818	2.43952	0.0147798	0.638759	0.0149	0.334991
PGS000955	Right heel broadband ultrasound attenuation	HP:0100633	Esophagitis	25	0.00494161	0.00214198	2.30703	0.0211392	0.580452	0.0203	0.334997
PGS000989	Reticulocyte %	HP:0100633	Esophagitis	25	0.00472203	0.00204938	2.30413	0.0213017	0.579888	0.0194	0.334997
PGS001236	Lung function (FEV1)	HP:0100633	Esophagitis	25	-0.00491935	0.00212346	-2.31667	0.0206069	0.58233	0.018	0.334997
PGS001645	WA FA in tract anterior thalamic radiation (L)	HP:0100633	Esophagitis	25	0.00482262	0.00206138	2.33951	0.019392	0.586812	0.0203	0.334997
PGS002065	Inguinal hernia	HP:0100633	Esophagitis	25	-0.00490007	0.0021081	-2.3244	0.0201885	0.583842	0.0188	0.334997
PGS002091	Polymyalgia Rheumatica	HP:0100633	Esophagitis	25	0.00487314	0.0020737	2.34997	0.0188566	0.58888	0.0183	0.334997
PGS002198	Urea	HP:0100633	Esophagitis	25	-0.00490981	0.00212915	-2.306	0.0211967	0.580252	0.0204	0.334997
PGS002737	Endometrial cancer	HP:0100633	Esophagitis	25	-0.00499976	0.00211006	-2.36949	0.0178926	0.59276	0.0191	0.334997
PGS002957	HDL	HP:0100633	Esophagitis	25	0.00499679	0.00208888	2.3921	0.0168301	0.597296	0.0171	0.334997
PGS003361	Age of smoking initiation	HP:0100633	Esophagitis	25	-0.00498361	0.00212485	-2.34539	0.0190895	0.587973	0.0206	0.334997
PGS001433	Mean FA in posterior thalamic radiation on FA skeleton (R)	HP:0001272	Cerebellar atrophy	5	0.00226509	0.000956242	2.36875	0.0179284	0.354604	0.0194	0.335054
PGS001185	Intra-ocular pressure, Goldmann-correlated ¬Æ	HP:0000716	Depression	50	-0.0105046	0.00291921	-3.59846	0.00032668	1.25776	0.0003	0.335072
PGS002209	Morning/evening person (chronotype)	HP:0001279	Syncope	16	-0.00549225	0.0016783	-3.2725	0.00108135	0.62718	0.001	0.335504
PGS002098	Recent poor appetite or overeating	HP:0000719	Inappropriate behavior	7	-0.00387946	0.00110459	-3.51215	0.000452831	0.905267	0.0003	0.335509
PGS000717	Adult life body size	HP:0000609	Optic nerve hypoplasia	17	-0.0056036	0.00172553	-3.24747	0.00118063	0.630391	0.0013	0.335577
PGS001705	WA L1 in tract inferior fronto-occipital fasciculus (L)	HP:0000609	Optic nerve hypoplasia	17	0.00574459	0.00177032	3.24495	0.00119109	0.629704	0.0006	0.335577
PGS001791	Idiopathic pulmonary fibrosis	HP:0000609	Optic nerve hypoplasia	17	-0.00579441	0.00175075	-3.30967	0.000948088	0.6475	0.001	0.335577
PGS002117	PP interval	HP:0000609	Optic nerve hypoplasia	17	0.00560434	0.00172841	3.24247	0.00120145	0.62903	0.0009	0.335577
PGS001633	Volume of peripheral cortical grey matter	HP:0100767	Abnormal placenta morphology	7	0.00325096	0.00108555	2.99477	0.00277497	0.560969	0.0035	0.335708
PGS000246	Hepatocyte growth factor (HGF) serum levels	HP:0002910	Elevated hepatic transaminase	19	-0.00479692	0.00182544	-2.62782	0.00864888	0.700421	0.0092	0.335787
PGS001629	Volume of grey matter in X Cerebellum (R)	HP:0001258	Spastic paraplegia	7	-0.00382978	0.00111383	-3.43838	0.000595331	0.90379	0.0003	0.335842
PGS000703	Angina	HP:0000098	Tall stature	35	-0.00597766	0.00245903	-2.4309	0.015135	0.636989	0.0154	0.336445
PGS001449	Mean FA in uncinate fasciculus on FA skeleton (R)	HP:0000098	Tall stature	35	0.00601304	0.00251358	2.39222	0.0168245	0.629115	0.0159	0.336445
PGS001785	Acute appendicitis	HP:0000098	Tall stature	35	-0.00588454	0.00242658	-2.42504	0.0153811	0.635788	0.0158	0.336445
PGS000255	Pro-interleukin-16 (IL16) serum levels	HP:0100633	Esophagitis	25	-0.00489453	0.00212009	-2.30864	0.0210491	0.580767	0.0224	0.336652
PGS001510	Median T2star in pallidum (R)	HP:0100633	Esophagitis	25	-0.00470987	0.00207004	-2.27525	0.0229798	0.574316	0.0231	0.336652
PGS002035	Dementias	HP:0100633	Esophagitis	25	-0.00487643	0.00216787	-2.24941	0.0245777	0.569388	0.022	0.336652
PGS002157	Alkaline phosphatase	HP:0100633	Esophagitis	25	-0.00469675	0.00204681	-2.29466	0.0218396	0.578054	0.0235	0.336652
PGS002163	Creatinine	HP:0100633	Esophagitis	25	-0.00481056	0.00212422	-2.26463	0.0236257	0.572282	0.0231	0.336652
PGS002344	Psoriasis	HP:0100633	Esophagitis	25	0.00473635	0.00209489	2.26091	0.0238554	0.571573	0.0227	0.336652
PGS002351	Thyroid (self-reported conditions)	HP:0100633	Esophagitis	25	-0.00473799	0.00208673	-2.27054	0.0232646	0.573412	0.0236	0.336652
PGS001767	WA OD in tract inferior longitudinal fasciculus (R)	HP:0003198	Myopathy	5	-0.00212337	0.000951452	-2.23172	0.0257269	0.481251	0.0262	0.337244
PGS000325	Oligoarthritis Juvenile Idiophatic Arthritis	HP:0004755	Supraventricular tachycardia	9	0.00415463	0.00125495	3.31059	0.00094496	0.714794	0.0083	0.33749
PGS000930	Blood clot (diagnosed by doctor)	HP:0004755	Supraventricular tachycardia	9	0.0032278	0.00125221	2.57769	0.0100063	0.533867	0.0098	0.33749
PGS000964	Slipped disc	HP:0004755	Supraventricular tachycardia	9	0.00331155	0.0012518	2.64542	0.00821286	0.548724	0.0094	0.33749
PGS001279	previously: Blood clot in the lung	HP:0004755	Supraventricular tachycardia	9	0.00315785	0.00125275	2.52074	0.0117761	0.52167	0.0096	0.33749
PGS001506	Mean ISOVF in superior corona radiata on FA skeleton (R)	HP:0004755	Supraventricular tachycardia	9	-0.00330254	0.00128225	-2.57558	0.0100674	0.533411	0.0092	0.33749
PGS001599	Volume of grey matter in Superior Temporal Gyrus, anterior division (L)	HP:0004755	Supraventricular tachycardia	9	0.00320908	0.00124991	2.56744	0.0103061	0.531652	0.01	0.33749
PGS002763	Hip osteoarthritis	HP:0010535	Sleep apnea	28	0.00611065	0.00221152	2.7631	0.00576984	0.618897	0.0054	0.337664
PGS001635	Volume of putamen (L)	HP:0001272	Cerebellar atrophy	5	-0.00222408	0.000932306	-2.38557	0.017131	0.357967	0.0199	0.338055
PGS003390	Head and neck squamous cell carcinoma	HP:0001342	Cerebral hemorrhage	8	-0.00310552	0.00121336	-2.55945	0.0105455	0.725434	0.01	0.338529
PGS000705	Gallstones	HP:0003198	Myopathy	5	0.00211795	0.000949201	2.23129	0.0257549	0.481172	0.0267	0.339588
PGS001672	WA ICVF in tract inferior fronto-occipital fasciculus (R)	HP:0002172	Postural instability	16	-0.00425586	0.00167493	-2.54091	0.0111197	0.763992	0.0112	0.339995
PGS002236	Ascending aorta diameter (MRI-derived)	HP:0002172	Postural instability	16	0.00425957	0.00169087	2.51916	0.0118289	0.759373	0.0115	0.339995
PGS000080	Non-Hodgkin's lymphoma	HP:0001880	Eosinophilia	8	-0.00205602	0.00119271	-1.72382	0.0848713	0.829151	0.0801	0.340346
PGS000126	Serum urate	HP:0001880	Eosinophilia	8	0.00202975	0.00115642	1.7552	0.0793549	0.833728	0.0798	0.340346
PGS000222	C-C motif chemokine 4 (CCL4) serum levels	HP:0001880	Eosinophilia	8	0.00211066	0.00118561	1.78023	0.075167	0.837438	0.071	0.340346
PGS000251	Interleukin-27 (IL-27) serum levels	HP:0001880	Eosinophilia	8	-0.00211598	0.00119747	-1.76705	0.0773491	0.835478	0.0742	0.340346
PGS000275	Platelet endothelial cell adhesion molecule (PECAM-1) serum levels	HP:0001880	Eosinophilia	8	-0.00206953	0.00118372	-1.74833	0.0805364	0.83272	0.0819	0.340346
PGS000286	Thrombomodulin (TM) serum levels	HP:0001880	Eosinophilia	8	-0.00210225	0.00118377	-1.77589	0.0758794	0.836792	0.0775	0.340346
PGS000769	Response to bronchodilator (albutamol)	HP:0001880	Eosinophilia	8	0.00209267	0.00119279	1.75443	0.0794861	0.833615	0.0783	0.340346
PGS000882	25-hydroxyvitamin D	HP:0001880	Eosinophilia	8	-0.00212807	0.00120908	-1.76006	0.0785263	0.834445	0.0748	0.340346
PGS000930	Blood clot (diagnosed by doctor)	HP:0001880	Eosinophilia	8	-0.00207541	0.00117906	-1.76023	0.0784979	0.83447	0.0808	0.340346
PGS000953	Left heel broadband ultrasound attenuation	HP:0001880	Eosinophilia	8	-0.00218267	0.00121341	-1.79878	0.0721802	0.840223	0.0721	0.340346
PGS001042	Thyrotoxicosis [hyperthyroidism] (time-to-event)	HP:0001880	Eosinophilia	8	-0.00211738	0.00118847	-1.7816	0.0749427	0.837643	0.0713	0.340346
PGS001119	Left hand grip strength	HP:0001880	Eosinophilia	8	0.00208367	0.00118351	1.76059	0.0784369	0.834523	0.0801	0.340346
PGS001174	Cholelithiasis (time-to-event)	HP:0001880	Eosinophilia	8	0.00210221	0.00119018	1.76629	0.0774758	0.835366	0.0774	0.340346
PGS001181	Other hypothyroidism (time-to-event)	HP:0001880	Eosinophilia	8	-0.00204597	0.00118157	-1.73157	0.0834808	0.830274	0.0805	0.340346
PGS001365	6mm strong meridian (L)	HP:0001880	Eosinophilia	8	0.00210803	0.0011857	1.77788	0.075552	0.837088	0.0779	0.340346
PGS001435	Mean FA in retrolenticular part of internal capsule on FA skeleton (R)	HP:0001880	Eosinophilia	8	-0.00205938	0.00119758	-1.71962	0.085633	0.828544	0.0816	0.340346
PGS001495	Mean ISOVF in body of corpus callosum on FA skeleton	HP:0001880	Eosinophilia	8	0.00216617	0.00122576	1.76721	0.0773223	0.835502	0.0799	0.340346
PGS001548	Volume of grey matter in Central Opercular Cortex (L)	HP:0001880	Eosinophilia	8	0.00206569	0.00117029	1.76511	0.077674	0.835191	0.0792	0.340346
PGS001587	Volume of grey matter in Planum Polare (L)	HP:0001880	Eosinophilia	8	0.00212348	0.00117828	1.80219	0.0716431	0.840737	0.0719	0.340346
PGS001647	WA FA in tract cingulate gyrus part of cingulum (L)	HP:0001880	Eosinophilia	8	0.00209651	0.00118769	1.7652	0.0776586	0.835205	0.0774	0.340346
PGS001705	WA L1 in tract inferior fronto-occipital fasciculus (L)	HP:0001880	Eosinophilia	8	-0.00215565	0.00121547	-1.7735	0.076274	0.836436	0.0748	0.340346
PGS001750	WA MD in tract inferior fronto-occipital fasciculus (L)	HP:0001880	Eosinophilia	8	-0.00218953	0.00120766	-1.81304	0.0699521	0.842381	0.0742	0.340346
PGS002045	Inflammation of the eye	HP:0001880	Eosinophilia	8	0.00212312	0.00117944	1.80011	0.0719712	0.840422	0.0742	0.340346
PGS002106	Calcium	HP:0001880	Eosinophilia	8	0.00210326	0.00120001	1.7527	0.0797834	0.833361	0.0781	0.340346
PGS002130	Testosterone (female only)	HP:0001880	Eosinophilia	8	-0.00216612	0.00119712	-1.80944	0.0705092	0.841835	0.073	0.340346
PGS002276	QTc duration	HP:0001880	Eosinophilia	8	0.00208255	0.00117604	1.77082	0.0767197	0.836037	0.0775	0.340346
PGS002291	Nasopharyngeal carcinoma	HP:0001880	Eosinophilia	8	0.0020895	0.0011946	1.74912	0.0804002	0.832835	0.0795	0.340346
PGS002828	Alcohol consumption	HP:0001880	Eosinophilia	8	-0.00203682	0.00118071	-1.72509	0.0846426	0.829334	0.0817	0.340346
PGS002867	C-reactive Protein	HP:0001880	Eosinophilia	8	0.00215892	0.00120264	1.79515	0.0727574	0.839675	0.0786	0.340346
PGS003361	Age of smoking initiation	HP:0001880	Eosinophilia	8	-0.00209812	0.00120485	-1.74139	0.0817443	0.831705	0.0741	0.340346
PGS003400	Obesity	HP:0001880	Eosinophilia	8	0.00204068	0.00116651	1.74939	0.0803529	0.832875	0.0767	0.340346
PGS002090	Other arthropathies	HP:0010893	Abnormal circulating phenylalanine concentration	11	0.00274673	0.00137123	2.00311	0.0452797	0.462948	0.0432	0.34071
PGS001627	Volume of grey matter in VIIIb Cerebellum (L)	HP:0000158	Macroglossia	8	0.00392941	0.0011818	3.32494	0.000897882	0.702484	0.0007	0.340738
PGS001628	Volume of grey matter in VIIIb Cerebellum (R)	HP:0000158	Macroglossia	8	0.00410338	0.00120511	3.40498	0.000672731	0.725018	0.0012	0.340738
PGS002189	Mean platelet (thrombocyte) volume	HP:0000158	Macroglossia	8	0.0039822	0.00118723	3.35419	0.000808532	0.710658	0.0009	0.340738
PGS002340	Mean Platelet Volume	HP:0000158	Macroglossia	8	0.0041389	0.00119413	3.46604	0.000537591	0.742564	0.0007	0.340738
PGS001461	Mean ICVF in external capsule on FA skeleton (L)	HP:0010886	Osteochondritis dissecans	18	-0.00451613	0.00176297	-2.56167	0.0104785	0.366819	0.0117	0.341183
PGS001478	Mean ICVF in retrolenticular part of internal capsule on FA skeleton (L)	HP:0010886	Osteochondritis dissecans	18	-0.00447484	0.00179809	-2.48867	0.0128905	0.351277	0.0116	0.341183
PGS001017	Suffer from 'nerves'	HP:0001251	Ataxia	30	-0.00646195	0.00230232	-2.80671	0.00504595	0.434851	0.0057	0.341235
PGS001021	Feelings of worry or anxiety	HP:0001251	Ataxia	30	-0.00622723	0.00231228	-2.69311	0.00712888	0.408476	0.0072	0.341235
PGS001329	Unspecified diabetes mellitus (time-to-event)	HP:0001251	Ataxia	30	0.0069918	0.00229757	3.04313	0.00236705	0.493184	0.0031	0.341235
PGS001396	Frequency of unenthusiasm / disinterest in last 2 weeks	HP:0001251	Ataxia	30	-0.00623442	0.00230141	-2.70896	0.00679814	0.412091	0.0067	0.341235
PGS001442	Mean FA in superior corona radiata on FA skeleton (R)	HP:0001251	Ataxia	30	0.0067396	0.00233724	2.88357	0.00396742	0.453306	0.0037	0.341235
PGS001494	Mean ISOVF in anterior corona radiata on FA skeleton (R)	HP:0001251	Ataxia	30	0.00611162	0.00230465	2.65187	0.00805816	0.399168	0.0083	0.341235
PGS001497	Mean ISOVF in cingulum cingulate gyrus on FA skeleton (R)	HP:0001251	Ataxia	30	0.00607478	0.0023113	2.62829	0.00863694	0.39391	0.0088	0.341235
PGS001502	Mean ISOVF in sagittal stratum on FA skeleton (L)	HP:0001251	Ataxia	30	0.00593701	0.00230797	2.57239	0.0101602	0.381629	0.0085	0.341235
PGS001545	Volume of grey matter (normalised for head size)	HP:0001251	Ataxia	30	0.00630829	0.00227635	2.77122	0.00562829	0.426496	0.0074	0.341235
PGS001661	WA ICVF in tract acoustic radiation (L)	HP:0001251	Ataxia	30	0.00616189	0.00229521	2.68467	0.00731084	0.406559	0.0077	0.341235
PGS001677	WA ICVF in tract middle cerebellar peduncle	HP:0001251	Ataxia	30	0.00706219	0.00226895	3.11254	0.001877	0.511192	0.0019	0.341235
PGS001687	WA ICVF in tract uncinate fasciculus (R)	HP:0001251	Ataxia	30	0.00598243	0.0022759	2.6286	0.00862913	0.393978	0.0078	0.341235
PGS001694	WA ISOVF in tract inferior fronto-occipital fasciculus (R)	HP:0001251	Ataxia	30	0.00605621	0.00230712	2.62501	0.00872052	0.39318	0.009	0.341235
PGS001696	WA ISOVF in tract inferior longitudinal fasciculus (R)	HP:0001251	Ataxia	30	0.00641434	0.00227064	2.8249	0.00476922	0.439173	0.0048	0.341235
PGS001701	WA ISOVF in tract superior thalamic radiation (R)	HP:0001251	Ataxia	30	0.00644664	0.00230123	2.80139	0.00512965	0.433592	0.0056	0.341235
PGS002021	Benign neoplasm of uterus	HP:0001251	Ataxia	30	0.00599966	0.00231403	2.59273	0.00958036	0.386067	0.0087	0.341235
PGS002056	Phlebitis and thrombophlebitis	HP:0001251	Ataxia	30	-0.00680853	0.00225163	-3.02381	0.00252291	0.488244	0.0026	0.341235
PGS002057	Varicose veins	HP:0001251	Ataxia	30	0.00644792	0.0023089	2.79264	0.00526998	0.431526	0.0052	0.341235
PGS002068	Diverticulosis	HP:0001251	Ataxia	30	-0.00727899	0.00234943	-3.0982	0.00196989	0.507438	0.0023	0.341235
PGS002152	Alcohol intake frequency	HP:0001251	Ataxia	30	-0.00654805	0.00229912	-2.84807	0.0044365	0.44472	0.0045	0.341235
PGS002216	Phosphate	HP:0001251	Ataxia	30	0.00676519	0.0022996	2.94189	0.00329384	0.467636	0.0034	0.341235
PGS002321	Diabetes (any type)	HP:0001251	Ataxia	30	0.00590591	0.00227035	2.60132	0.00934448	0.387951	0.008	0.341235
PGS003212	Sleep Apnea	HP:0001251	Ataxia	30	0.00645258	0.00231126	2.7918	0.00528363	0.431328	0.0055	0.341235
PGS003388	Esophageal adenocarcinoma	HP:0001251	Ataxia	30	0.00617562	0.00226073	2.73169	0.00634777	0.417313	0.0069	0.341235
PGS000290	TNF-related apoptosis-inducing ligand (TRAIL) serum levels	HP:0100633	Esophagitis	25	-0.00467053	0.00210045	-2.22359	0.0262704	0.564518	0.0245	0.341778
PGS002271	Mitral valve prolapse	HP:0100633	Esophagitis	25	-0.00482605	0.00210694	-2.29055	0.022077	0.577259	0.0248	0.341778
PGS000939	Hiatus hernia	HP:0010893	Abnormal circulating phenylalanine concentration	11	0.002775	0.0013877	1.99971	0.0456458	0.462376	0.0437	0.34194
PGS002759	Depression	HP:0001513	Obesity	98	0.00837236	0.00404313	2.07076	0.0384891	0.433047	0.0378	0.342038
PGS001725	WA L2 in tract superior longitudinal fasciculus (L)	HP:0001272	Cerebellar atrophy	5	-0.00215365	0.000943685	-2.28217	0.0225677	0.337665	0.0207	0.342127
PGS001745	WA MD in tract anterior thalamic radiation (L)	HP:0001272	Cerebellar atrophy	5	-0.00218399	0.000942158	-2.31807	0.0205305	0.344613	0.0208	0.342127
PGS001513	Median T2star in thalamus (R)	HP:0002910	Elevated hepatic transaminase	19	0.00475754	0.00182375	2.60866	0.009147	0.696205	0.0097	0.342616
PGS000990	Retinal detachments and breaks (time-to-event)	HP:0000988	Skin rash	14	0.00462129	0.00156138	2.95974	0.00310956	0.423087	0.0024	0.343021
PGS001043	Hyperthyroidism, thyrotoxicosis	HP:0000268	Dolichocephaly	16	0.00531496	0.00168215	3.15963	0.00159965	0.614818	0.0009	0.343522
PGS001301	Malabsorption/coeliac disease	HP:0000268	Dolichocephaly	16	0.005551	0.00164913	3.36602	0.000774785	0.671311	0.0007	0.343522
PGS002107	Diagnosed with coeliac disease or gluten sensitivity	HP:0000268	Dolichocephaly	16	0.0057496	0.00167561	3.43135	0.000610895	0.689923	0.0012	0.343522
PGS000373	Colorectal cancer	HP:0007018	Attention deficit hyperactivity disorder	263	0.0162404	0.00629344	2.58052	0.00992484	2.0581	0.009	0.343628
PGS001155	Impedance (left leg)	HP:0030043	Hip subluxation	21	0.00470537	0.00188993	2.4897	0.0128531	0.627105	0.0132	0.343875
PGS001407	HTLV-1 gag antigen for Human T-Lymphotropic Virus 1	HP:0030043	Hip subluxation	21	0.0048873	0.00193963	2.51971	0.0118106	0.633428	0.0133	0.343875
PGS001382	Corneal resistance factor (L)	HP:0002155	Hypertriglyceridemia	13	-0.00393755	0.00149946	-2.62597	0.00869586	0.529724	0.0087	0.344231
PGS000082	Ovarian cancer	HP:0000107	Renal cyst	9	0.00423395	0.00124486	3.40115	0.000682165	0.625103	0.0017	0.344287
PGS001791	Idiopathic pulmonary fibrosis	HP:0000107	Renal cyst	9	-0.00415086	0.00127642	-3.25194	0.00116229	0.583516	0.0009	0.344287
PGS002093	Hallux valgus (Bunion)	HP:0000107	Renal cyst	9	-0.00413497	0.0012677	-3.26178	0.00112288	0.586201	0.0013	0.344287
PGS002179	Impedance of whole body	HP:0000107	Renal cyst	9	0.00428269	0.00123489	3.46807	0.000533569	0.644349	0.0006	0.344287
PGS002201	Waist circumference	HP:0000107	Renal cyst	9	-0.0038991	0.0012265	-3.17905	0.00149667	0.563865	0.0013	0.344287
PGS002823	Age at Menopause	HP:0000107	Renal cyst	9	-0.00393523	0.00126366	-3.11415	0.00186685	0.546737	0.0018	0.344287
PGS002813	Visceral adipose tissue volumes adjusted for BMI and height	HP:0001156	Brachydactyly	13	0.0047629	0.0015178	3.13803	0.0017218	0.500197	0.0022	0.344347
PGS002972	Height	HP:0001659	Aortic regurgitation	13	0.00461161	0.00154423	2.98635	0.00285225	1.05031	0.0031	0.344711
PGS000292	TNF-related activation-induced cytokine (TRANCE) serum levels	HP:0001880	Eosinophilia	8	-0.0020467	0.00119404	-1.7141	0.0866411	0.82775	0.0834	0.344982
PGS002132	Falls in the last year	HP:0000589	Coloboma	13	0.0052039	0.00151947	3.42481	0.000625716	0.710432	0.0003	0.3453
PGS001745	WA MD in tract anterior thalamic radiation (L)	HP:0000829	Hypoparathyroidism	5	0.00290767	0.0009414	3.08867	0.00203391	0.505077	0.0018	0.3453
PGS001144	Arm fat mass (L)	HP:0000938	Osteopenia	19	-0.00523982	0.00179523	-2.91875	0.0035475	0.70275	0.0039	0.3453
PGS001157	Impedance (right leg)	HP:0000938	Osteopenia	19	0.00534289	0.00179721	2.97288	0.00297997	0.716137	0.0035	0.3453
PGS001262	Vascular/heart problems diagnosed by doctor Angina	HP:0000938	Osteopenia	19	-0.00532875	0.00181889	-2.92966	0.00342575	0.705429	0.0031	0.3453
PGS001466	Mean ICVF in genu of corpus callosum on FA skeleton	HP:0000938	Osteopenia	19	-0.00532135	0.00181886	-2.92566	0.00347004	0.704443	0.0036	0.3453
PGS001784	Abdominal aortic aneurysm	HP:0001288	Gait disturbance	77	-0.0123193	0.00359098	-3.43063	0.000612506	0.66308	0.0004	0.3453
PGS002199	Ventricular rate	HP:0001288	Gait disturbance	77	0.0120807	0.0036456	3.31377	0.000934354	0.629624	0.0009	0.3453
PGS002828	Alcohol consumption	HP:0001288	Gait disturbance	77	0.0127125	0.00361195	3.51956	0.000440432	0.689298	0.0007	0.3453
PGS001282	Migraine (time-to-event)	HP:0002509	Limb hypertonia	6	0.00349514	0.0010459	3.34174	0.000845483	0.704194	0.0006	0.3453
PGS000597	Malignant neoplasm of testis	HP:0002572	Episodic vomiting	10	0.00479864	0.00131595	3.64653	0.000271546	0.880388	0.0003	0.3453
PGS001716	WA L2 in tract anterior thalamic radiation (R)	HP:0002573	Hematochezia	5	-0.003391	0.000950389	-3.56802	0.000366845	0.600716	0.0003	0.3453
PGS000274	Platelet-derived growth factor subunit B (PDGF_subunit_B) serum levels	HP:0002578	Gastroparesis	9	0.00430844	0.00125746	3.4263	0.000622305	0.667541	0.0003	0.3453
PGS000291	TNF-related apoptosis-inducing ligand receptor 2 (TRAIL-R2) serum levels	HP:0002744	Bilateral cleft lip and palate	5	-0.00326509	0.000921786	-3.54213	0.000404583	0.612002	0.0012	0.3453
PGS000877	Insulin resistance	HP:0002744	Bilateral cleft lip and palate	5	0.00307442	0.000930406	3.30438	0.000966049	0.543869	0.0006	0.3453
PGS001107	UACR [> 30 mg/g]	HP:0002744	Bilateral cleft lip and palate	5	0.00313805	0.000922072	3.40326	0.000676941	0.571642	0.0007	0.3453
PGS001779	Brugada syndrome	HP:0002744	Bilateral cleft lip and palate	5	0.00302213	0.000954989	3.16457	0.00157283	0.505971	0.001	0.3453
PGS000972	Microalbumin [> 40 mg/L]	HP:0004970	Ascending tubular aorta aneurysm	6	0.00365722	0.00104423	3.5023	0.000469806	0.656246	0.0009	0.3453
PGS000248	Heat shock 27 kDa protein (HSP_27) serum levels	HP:0005692	Joint hyperflexibility	7	0.00379456	0.00112031	3.38705	0.000718047	0.802199	0.0009	0.3453
PGS000324	Enthesitis-related Juvenile Idiophatic Arthritis	HP:0005692	Joint hyperflexibility	7	0.00535857	0.00113374	4.72645	2.41886e-06	1.25422	0.0009	0.3453
PGS002089	Ankylosing spondylitis	HP:0005692	Joint hyperflexibility	7	0.00547787	0.00114023	4.80417	1.65121e-06	1.28488	0.0004	0.3453
PGS000718	Beta-blocker survival benefit	HP:0006919	Abnormal aggressive, impulsive or violent behavior	6	0.0038905	0.00103764	3.74939	0.000181517	0.914298	0.0003	0.3453
PGS001788	Chronic obstructive pulmonary disease	HP:0007099	Chiari type I malformation	10	0.0049154	0.00132926	3.69785	0.000222384	0.856896	0.0003	0.3453
PGS003406	Intracranial aneurysm	HP:0008751	Laryngeal cleft	14	0.00576481	0.00158555	3.63583	0.000282996	0.637489	0.0003	0.3453
PGS001420	Mean FA in cingulum cingulate gyrus on FA skeleton (R)	HP:0012622	Chronic kidney disease	11	-0.00477159	0.00142827	-3.34083	0.000848261	0.98037	0.0006	0.3453
PGS001148	Trunk fat mass	HP:0040183	Encopresis	16	0.00525857	0.00167367	3.14194	0.00169909	0.582099	0.0008	0.3453
PGS001567	Volume of grey matter in Inferior Frontal Gyrus, pars triangularis (R)	HP:0040183	Encopresis	16	0.00552583	0.0016996	3.25125	0.00116512	0.611431	0.0012	0.3453
PGS002168	Whole body fat-free mass	HP:0040183	Encopresis	16	0.00566532	0.00165671	3.41961	0.000637732	0.658535	0.0006	0.3453
PGS002202	Whole body water mass	HP:0040183	Encopresis	16	0.00563445	0.0016581	3.39814	0.000689686	0.652397	0.001	0.3453
PGS001810	Polycythemia vera	HP:0200136	Oral-pharyngeal dysphagia	16	0.00627187	0.00161818	3.87589	0.000109126	1.03486	0.0003	0.3453
PGS000083	Pancreatic cancer	HP:0010535	Sleep apnea	28	-0.00595354	0.00221482	-2.68805	0.00723741	0.601666	0.008	0.346001
PGS000326	Rheumatoid-factor-negative Polyarthritis (Juvenile Idiophatic Arthritis)	HP:0010535	Sleep apnea	28	0.00650629	0.00221888	2.93224	0.00339752	0.659448	0.0066	0.346001
PGS001361	3mm strong meridian angle (L)	HP:0010535	Sleep apnea	28	-0.0057917	0.0022393	-2.58639	0.00975788	0.579073	0.0082	0.346001
PGS001434	Mean FA in retrolenticular part of internal capsule on FA skeleton (L)	HP:0010535	Sleep apnea	28	-0.00589176	0.00219936	-2.67885	0.00743863	0.599586	0.0078	0.346001
PGS001545	Volume of grey matter (normalised for head size)	HP:0010535	Sleep apnea	28	-0.00581878	0.00219828	-2.64697	0.00817555	0.592432	0.0081	0.346001
PGS001589	Volume of grey matter in Planum Temporale (L)	HP:0010535	Sleep apnea	28	-0.00602303	0.00221055	-2.72467	0.00648386	0.610016	0.0064	0.346001
PGS003335	Bladder cancer	HP:0010535	Sleep apnea	28	0.00582935	0.00220687	2.64145	0.00830953	0.591202	0.0083	0.346001
PGS001451	Mean ICVF in anterior corona radiata on FA skeleton (R)	HP:0003198	Myopathy	5	-0.00204148	0.000941674	-2.16793	0.0302637	0.469457	0.0285	0.346339
PGS001459	Mean ICVF in cingulum hippocampus on FA skeleton (L)	HP:0003198	Myopathy	5	-0.00206429	0.000928573	-2.22308	0.0263047	0.479634	0.0282	0.346339
PGS001461	Mean ICVF in external capsule on FA skeleton (L)	HP:0003198	Myopathy	5	-0.00203744	0.000931223	-2.18792	0.0287729	0.473117	0.0291	0.346339
PGS001485	Mean ICVF in superior corona radiata on FA skeleton (R)	HP:0003198	Myopathy	5	-0.00199669	0.000928858	-2.14962	0.0316867	0.466134	0.0295	0.346339
PGS001685	WA ICVF in tract superior thalamic radiation (R)	HP:0003198	Myopathy	5	-0.00205808	0.000936696	-2.19717	0.0281051	0.474821	0.0294	0.346339
PGS001740	WA L3 in tract superior thalamic radiation (L)	HP:0003198	Myopathy	5	0.00207911	0.000949706	2.18921	0.0286789	0.473355	0.0295	0.346339
PGS001741	WA L3 in tract superior thalamic radiation (R)	HP:0003198	Myopathy	5	0.00208098	0.000938088	2.21831	0.026628	0.478745	0.0278	0.346339
PGS000095	High light scatter reticulocyte percentage of red cells	HP:0100633	Esophagitis	25	0.00461621	0.00210311	2.19494	0.0282646	0.559182	0.0274	0.348133
PGS000251	Interleukin-27 (IL-27) serum levels	HP:0100633	Esophagitis	25	-0.00463753	0.00211218	-2.19562	0.0282162	0.559306	0.0305	0.348133
PGS000252	Interleukin-6 (IL-6) serum levels	HP:0100633	Esophagitis	25	0.00455321	0.00207743	2.19175	0.0284948	0.558591	0.0261	0.348133
PGS000277	P-selectin glycoprotein ligand 1 (PSGL-1) serum levels	HP:0100633	Esophagitis	25	0.00440695	0.00208095	2.11776	0.0342994	0.545146	0.0348	0.348133
PGS000292	TNF-related activation-induced cytokine (TRANCE) serum levels	HP:0100633	Esophagitis	25	-0.00439896	0.00210625	-2.08853	0.0368571	0.53996	0.0348	0.348133
PGS000294	Vascular endothelial growth factor A (VEGF-A) serum levels	HP:0100633	Esophagitis	25	-0.00431937	0.00212375	-2.03384	0.0420795	0.53045	0.0421	0.348133
PGS000326	Rheumatoid-factor-negative Polyarthritis (Juvenile Idiophatic Arthritis)	HP:0100633	Esophagitis	25	0.00402038	0.00209954	1.91489	0.0556276	0.510631	0.0434	0.348133
PGS000341	Systemic sclerosis	HP:0100633	Esophagitis	25	-0.00440802	0.00212663	-2.07277	0.0383019	0.537194	0.0369	0.348133
PGS000821	Thyroid medication use	HP:0100633	Esophagitis	25	-0.00422485	0.00210644	-2.00568	0.0450043	0.525651	0.0441	0.348133
PGS000874	Chronic lymphocytic leukemia	HP:0100633	Esophagitis	25	-0.00425324	0.0020637	-2.06098	0.0394144	0.535138	0.0355	0.348133
PGS000929	All cause dementia (algorithmically-defined)	HP:0100633	Esophagitis	25	-0.00464649	0.00216808	-2.14314	0.0322039	0.549706	0.0314	0.348133
PGS000945	Dementia in alzheimer's disease (time-to-event)	HP:0100633	Esophagitis	25	-0.00465627	0.00216534	-2.15036	0.0316276	0.551014	0.0288	0.348133
PGS000946	Unspecified dementia (time-to-event)	HP:0100633	Esophagitis	25	-0.00451845	0.00215933	-2.09253	0.0364975	0.540665	0.0372	0.348133
PGS000965	Hypothyroidism/myxoedema	HP:0100633	Esophagitis	25	-0.00444532	0.00209842	-2.11841	0.034244	0.545263	0.0325	0.348133
PGS000988	High light scatter reticulocyte percentage	HP:0100633	Esophagitis	25	0.00442517	0.00206094	2.14716	0.0318822	0.550433	0.0298	0.348133
PGS001043	Hyperthyroidism, thyrotoxicosis	HP:0100633	Esophagitis	25	-0.00435142	0.00209949	-2.0726	0.0383171	0.537165	0.0366	0.348133
PGS001048	NSTEMI (algorithmically-defined)	HP:0100633	Esophagitis	25	0.00446647	0.0020675	2.16033	0.0308476	0.552825	0.0308	0.348133
PGS001164	Testicular cancer	HP:0100633	Esophagitis	25	-0.00443058	0.00209438	-2.11546	0.0344948	0.544736	0.0326	0.348133
PGS001331	Crohns disease	HP:0100633	Esophagitis	25	0.00438495	0.00212484	2.06366	0.0391588	0.535605	0.0407	0.348133
PGS001335	Vascular/heart problems diagnosed by doctor High BP	HP:0100633	Esophagitis	25	0.00411461	0.00205019	2.00694	0.0448697	0.525864	0.0406	0.348133
PGS001365	6mm strong meridian (L)	HP:0100633	Esophagitis	25	0.00431475	0.00209169	2.06281	0.0392396	0.535457	0.0404	0.348133
PGS001367	6mm weak meridian (L)	HP:0100633	Esophagitis	25	0.00448506	0.00207804	2.15831	0.0310043	0.552457	0.0325	0.348133
PGS001411	Intra-ocular pressure, Goldmann-correlated (L)	HP:0100633	Esophagitis	25	0.00460019	0.00210438	2.18601	0.0289125	0.557532	0.0281	0.348133
PGS001439	Mean FA in superior cerebellar peduncle on FA skeleton (L)	HP:0100633	Esophagitis	25	0.00420087	0.00208259	2.01714	0.0437938	0.527596	0.0406	0.348133
PGS001447	Mean FA in tapetum on FA skeleton (L)	HP:0100633	Esophagitis	25	0.00432142	0.00211322	2.04494	0.0409709	0.532361	0.0429	0.348133
PGS001572	Volume of grey matter in IX Cerebellum (L)	HP:0100633	Esophagitis	25	-0.00413264	0.00206535	-2.00094	0.0455125	0.524851	0.0412	0.348133
PGS001595	Volume of grey matter in Subcallosal Cortex (L)	HP:0100633	Esophagitis	25	0.00429692	0.00206515	2.08068	0.0375709	0.538579	0.0398	0.348133
PGS001633	Volume of peripheral cortical grey matter	HP:0100633	Esophagitis	25	0.00426184	0.00204391	2.08514	0.0371637	0.539363	0.0398	0.348133
PGS001642	Volumetric scaling from T1 head image to standard space	HP:0100633	Esophagitis	25	-0.00434328	0.00206028	-2.1081	0.0351269	0.543425	0.0367	0.348133
PGS001677	WA ICVF in tract middle cerebellar peduncle	HP:0100633	Esophagitis	25	0.00429175	0.00207319	2.07012	0.0385498	0.53673	0.0399	0.348133
PGS001713	WA L1 in tract uncinate fasciculus (L)	HP:0100633	Esophagitis	25	0.00455275	0.00209189	2.17638	0.0296253	0.555761	0.0272	0.348133
PGS001715	WA L2 in tract anterior thalamic radiation (L)	HP:0100633	Esophagitis	25	-0.00446975	0.00210226	-2.12617	0.0335928	0.54665	0.0331	0.348133
PGS001765	WA MO in tract superior thalamic radiation (R)	HP:0100633	Esophagitis	25	-0.00466037	0.00210663	-2.21224	0.0270451	0.562396	0.0265	0.348133
PGS001801	FEV1/FVC ratio	HP:0100633	Esophagitis	25	0.00443112	0.00214154	2.06913	0.0386419	0.536559	0.0374	0.348133
PGS002023	Thyrotoxicosis with or without goiter	HP:0100633	Esophagitis	25	-0.00442617	0.00212068	-2.08714	0.036982	0.539716	0.0402	0.348133
PGS002046	Otosclerosis	HP:0100633	Esophagitis	25	-0.00434562	0.00212183	-2.04805	0.0406653	0.532897	0.0438	0.348133
PGS002182	Gamma glutamyltransferase	HP:0100633	Esophagitis	25	0.00440709	0.00208105	2.11772	0.0343028	0.545139	0.0335	0.348133
PGS002292	Keratoconus	HP:0100633	Esophagitis	25	0.00447152	0.00209229	2.13714	0.0326887	0.548624	0.0325	0.348133
PGS002299	Gastric cancer	HP:0100633	Esophagitis	25	0.00441051	0.00208068	2.11975	0.0341311	0.545501	0.0334	0.348133
PGS002331	HbA1c	HP:0100633	Esophagitis	25	0.00417328	0.00205584	2.02996	0.0424718	0.529786	0.0426	0.348133
PGS002333	High Light Scatter Reticulocyte Count	HP:0100633	Esophagitis	25	0.00430846	0.00207297	2.0784	0.0377798	0.53818	0.0372	0.348133
PGS002725	Ischemic stroke	HP:0100633	Esophagitis	25	0.00459765	0.0020951	2.19448	0.0282981	0.559095	0.0289	0.348133
PGS002760	Epilepsy	HP:0100633	Esophagitis	25	-0.00435445	0.00210483	-2.06879	0.0386746	0.536498	0.0403	0.348133
PGS003332	Venous thromboembolism	HP:0100633	Esophagitis	25	-0.0041823	0.00207515	-2.01542	0.0439736	0.527304	0.0432	0.348133
PGS001131	Zoster [herpes zoster] (time-to-event)	HP:0002131	Episodic ataxia	7	-0.00307528	0.00112773	-2.72698	0.00643888	0.440713	0.006	0.34845
PGS002055	Peripheral vascular disease, unspecified	HP:0001342	Cerebral hemorrhage	8	-0.00294791	0.0011715	-2.51636	0.0119232	0.716266	0.0106	0.348589
PGS001481	Mean ICVF in sagittal stratum on FA skeleton (R)	HP:0003394	Muscle spasm	7	-0.00274889	0.00111773	-2.45935	0.0139901	0.489679	0.0139	0.348658
PGS001503	Mean ISOVF in sagittal stratum on FA skeleton (R)	HP:0003394	Muscle spasm	7	-0.00268051	0.00109934	-2.43829	0.0148301	0.485347	0.0139	0.348658
PGS001663	WA ICVF in tract anterior thalamic radiation (L)	HP:0003394	Muscle spasm	7	-0.0026946	0.00110175	-2.44575	0.0145275	0.486877	0.0134	0.348658
PGS002726	Multiple sclerosis	HP:0003394	Muscle spasm	7	0.00273361	0.00110913	2.46466	0.013785	0.490778	0.0139	0.348658
PGS000326	Rheumatoid-factor-negative Polyarthritis (Juvenile Idiophatic Arthritis)	HP:0001272	Cerebellar atrophy	5	0.00283782	0.000942976	3.00943	0.00264498	0.49932	0.0239	0.348822
PGS001471	Mean ICVF in middle cerebellar peduncle on FA skeleton	HP:0001272	Cerebellar atrophy	5	0.00211645	0.000934111	2.26574	0.0235576	0.33452	0.0235	0.348822
PGS001552	Volume of grey matter in Cingulate Gyrus, posterior division (R)	HP:0001272	Cerebellar atrophy	5	0.00213127	0.000929546	2.29281	0.0219463	0.339713	0.0216	0.348822
PGS001648	WA FA in tract cingulate gyrus part of cingulum (R)	HP:0001272	Cerebellar atrophy	5	0.00207004	0.000944592	2.19146	0.0285155	0.320589	0.0237	0.348822
PGS001687	WA ICVF in tract uncinate fasciculus (R)	HP:0001272	Cerebellar atrophy	5	0.00209249	0.000934366	2.23948	0.0252175	0.329542	0.0222	0.348822
PGS001721	WA L2 in tract inferior fronto-occipital fasciculus (L)	HP:0001272	Cerebellar atrophy	5	-0.00214583	0.00094745	-2.26485	0.0236121	0.334351	0.0239	0.348822
PGS001737	WA L3 in tract inferior longitudinal fasciculus (L)	HP:0001272	Cerebellar atrophy	5	-0.00217621	0.000950064	-2.29059	0.0220747	0.339285	0.0229	0.348822
PGS002303	Diffuse large B-cell lymphoma	HP:0001272	Cerebellar atrophy	5	0.00214336	0.000929271	2.30649	0.0211691	0.342361	0.0234	0.348822
PGS000276	Placenta growth factor (PlGF) serum levels	HP:0002910	Elevated hepatic transaminase	19	-0.00478517	0.00185181	-2.58406	0.00982403	0.690836	0.0102	0.349018
PGS000236	Endothelial cell-specific molecule 1 (ESM-1) serum levels	HP:0000540	Hypermetropia	56	0.00933576	0.00316939	2.9456	0.00325476	0.567653	0.0034	0.349291
PGS000967	Coxarthrosis [arthrosis of hip] (time-to-event)	HP:0000540	Hypermetropia	56	-0.00997577	0.00314096	-3.17603	0.0015123	0.62736	0.0013	0.349291
PGS001003	Number of medications taken	HP:0000540	Hypermetropia	56	-0.00914126	0.00307588	-2.97191	0.00298933	0.574248	0.0028	0.349291
PGS001435	Mean FA in retrolenticular part of internal capsule on FA skeleton (R)	HP:0000540	Hypermetropia	56	-0.00963913	0.0031399	-3.06989	0.00216572	0.599308	0.0016	0.349291
PGS001464	Mean ICVF in fornix cres+stria terminalis on FA skeleton (R)	HP:0000540	Hypermetropia	56	-0.00999002	0.00310034	-3.22223	0.00128924	0.639865	0.001	0.349291
PGS001546	Volume of grey matter in Amygdala (L)	HP:0000540	Hypermetropia	56	0.00941732	0.00304551	3.0922	0.00200995	0.605128	0.0024	0.349291
PGS001553	Volume of grey matter in Crus I Cerebellum (R)	HP:0000540	Hypermetropia	56	0.00926692	0.00311313	2.97672	0.00294304	0.575459	0.0036	0.349291
PGS001710	WA L1 in tract superior longitudinal fasciculus (R)	HP:0000540	Hypermetropia	56	0.00930444	0.00305713	3.04352	0.00236402	0.592485	0.0019	0.349291
PGS002040	Retinal detachments and defects	HP:0000540	Hypermetropia	56	0.00902434	0.00308214	2.92795	0.00344463	0.563262	0.0037	0.349291
PGS003381	Uterine endometrial carcinoma	HP:0000540	Hypermetropia	56	0.00918312	0.00311405	2.94893	0.00322003	0.568484	0.0038	0.349291
PGS003406	Intracranial aneurysm	HP:0000540	Hypermetropia	56	-0.0092105	0.003144	-2.92954	0.00342708	0.563658	0.0032	0.349291
PGS001571	Volume of grey matter in Intracalcarine Cortex (L)	HP:0010893	Abnormal circulating phenylalanine concentration	11	-0.00289873	0.00143131	-2.02523	0.0429556	0.4667	0.045	0.349361
PGS000325	Oligoarthritis Juvenile Idiophatic Arthritis	HP:0001880	Eosinophilia	8	-0.00175395	0.00118294	-1.4827	0.138286	0.796721	0.0871	0.34968
PGS000354	Any Cancer	HP:0001880	Eosinophilia	8	-0.00205532	0.00118361	-1.73649	0.0826074	0.830989	0.0863	0.34968
PGS001023	Disorders of mineral metabolism (time-to-event)	HP:0001880	Eosinophilia	8	-0.0013313	0.00117146	-1.13644	0.255887	0.758652	0.0859	0.34968
PGS001142	Volume of grey matter in Intracalcarine Cortex (R)	HP:0001880	Eosinophilia	8	0.00200918	0.00119839	1.67657	0.0937595	0.822413	0.0896	0.34968
PGS001164	Testicular cancer	HP:0001880	Eosinophilia	8	-0.001985	0.00118737	-1.67175	0.0947056	0.821737	0.0895	0.34968
PGS001370	Age asthma diagnosed	HP:0001880	Eosinophilia	8	-0.00206952	0.0012104	-1.70979	0.0874361	0.827131	0.0885	0.34968
PGS001458	Mean ICVF in cingulum cingulate gyrus on FA skeleton (R)	HP:0001880	Eosinophilia	8	0.00203872	0.00118962	1.71376	0.0867037	0.827701	0.0856	0.34968
PGS001472	Mean ICVF in posterior corona radiata on FA skeleton (L)	HP:0001880	Eosinophilia	8	0.0020327	0.00119595	1.69966	0.0893269	0.825682	0.0877	0.34968
PGS001737	WA L3 in tract inferior longitudinal fasciculus (L)	HP:0001880	Eosinophilia	8	-0.00201921	0.00119807	-1.68538	0.0920464	0.823656	0.0878	0.34968
PGS002072	Cholelithiasis and cholecystitis	HP:0001880	Eosinophilia	8	0.00200741	0.0011794	1.70207	0.0888736	0.826026	0.0867	0.34968
PGS002163	Creatinine	HP:0001880	Eosinophilia	8	0.00203903	0.00120444	1.69294	0.0905995	0.824726	0.0891	0.34968
PGS002344	Psoriasis	HP:0001880	Eosinophilia	8	0.00200255	0.00118781	1.68592	0.0919436	0.823731	0.0881	0.34968
PGS002813	Visceral adipose tissue volumes adjusted for BMI and height	HP:0001880	Eosinophilia	8	0.00204055	0.00118995	1.71481	0.086511	0.827852	0.0887	0.34968
PGS001415	Mean FA in anterior limb of internal capsule on FA skeleton (L)	HP:0030043	Hip subluxation	21	-0.00476586	0.00191413	-2.48983	0.0128487	0.62713	0.0142	0.349822
PGS001430	Mean FA in posterior limb of internal capsule on FA skeleton (L)	HP:0030043	Hip subluxation	21	-0.00455285	0.00189773	-2.39911	0.0165119	0.608467	0.0162	0.349822
PGS001475	Mean ICVF in posterior limb of internal capsule on FA skeleton (R)	HP:0030043	Hip subluxation	21	-0.00467024	0.00191132	-2.44346	0.0146199	0.617505	0.0157	0.349822
PGS001634	Volume of peripheral cortical grey matter (normalised for head size)	HP:0030043	Hip subluxation	21	-0.00467607	0.00190515	-2.45444	0.0141819	0.619769	0.0164	0.349822
PGS002086	Diseases of hair and hair follicles	HP:0030043	Hip subluxation	21	0.00478687	0.00195233	2.45188	0.014283	0.61924	0.0161	0.349822
PGS002194	Reticulocyte count	HP:0030043	Hip subluxation	21	-0.00465829	0.00190217	-2.44893	0.0144001	0.618632	0.0145	0.349822
PGS002254	Physical activity (self-reported)	HP:0030043	Hip subluxation	21	-0.00465973	0.0019329	-2.41075	0.0159958	0.610822	0.016	0.349822
PGS002786	Bipolar disorder	HP:0001513	Obesity	98	-0.00886595	0.0041998	-2.11104	0.0348735	0.440262	0.039	0.349854
PGS002102	Apolipoprotein B	HP:0002020	Gastroesophageal reflux	162	-0.0164851	0.00523539	-3.14878	0.00165998	0.80568	0.0018	0.349889
PGS002108	Cholesterol	HP:0002020	Gastroesophageal reflux	162	-0.01584	0.00515088	-3.07521	0.00212756	0.78595	0.002	0.349889
PGS003037	LDL	HP:0002020	Gastroesophageal reflux	162	-0.0165091	0.00515737	-3.20108	0.00138729	0.819984	0.0017	0.349889
PGS001582	Volume of grey matter in Paracingulate Gyrus (R)	HP:0007166	Paroxysmal dyskinesia	5	-0.00299332	0.000932902	-3.20861	0.00135162	0.634723	0.001	0.350388
PGS001649	WA FA in tract corticospinal tract (R)	HP:0007166	Paroxysmal dyskinesia	5	-0.00307157	0.000959103	-3.20255	0.00138026	0.633096	0.0013	0.350388
PGS001090	Often felt loved as a child	HP:0004322	Short stature	221	-0.0148083	0.00595829	-2.48533	0.0130118	0.420338	0.0137	0.350416
PGS002227	Mean sphered cell volume	HP:0002781	Upper airway obstruction	5	-0.00227865	0.000937097	-2.43161	0.0151057	0.392822	0.0143	0.350521
PGS001145	Arm fat mass (R)	HP:0000938	Osteopenia	19	-0.00503526	0.00179406	-2.80663	0.00504726	0.675792	0.0062	0.350781
PGS001147	Leg fat mass (R)	HP:0000938	Osteopenia	19	-0.00496975	0.00180084	-2.75968	0.00583039	0.664813	0.0057	0.350781
PGS001155	Impedance (left leg)	HP:0000938	Osteopenia	19	0.00501971	0.00179804	2.79177	0.00528423	0.672296	0.0062	0.350781
PGS001158	Left leg mass (predicted)	HP:0000938	Osteopenia	19	-0.00506933	0.00179632	-2.82207	0.0048114	0.679441	0.0055	0.350781
PGS001159	Right leg mass (predicted)	HP:0000938	Osteopenia	19	-0.00482086	0.00179594	-2.68431	0.00731855	0.647571	0.0064	0.350781
PGS001166	Leg fat free mass (L)	HP:0000938	Osteopenia	19	-0.00503879	0.00179718	-2.80372	0.00509292	0.675105	0.0046	0.350781
PGS001230	Body weight	HP:0000938	Osteopenia	19	-0.00501528	0.00179615	-2.79224	0.00527653	0.672407	0.0055	0.350781
PGS002338	Lymphocyte Count	HP:0000938	Osteopenia	19	-0.00518716	0.00183383	-2.82859	0.00471479	0.680989	0.005	0.350781
PGS001074	Types of physical activity in last 4 weeks (other exercises)	HP:0001880	Eosinophilia	8	0.00199471	0.00118892	1.67775	0.0935275	0.82258	0.0904	0.350921
PGS002227	Mean sphered cell volume	HP:0001880	Eosinophilia	8	0.00201391	0.00118202	1.70379	0.088552	0.826272	0.0907	0.350921
PGS001593	Volume of grey matter in Putamen (L)	HP:0012533	Allodynia	9	0.00352671	0.00124672	2.8288	0.00471161	0.638946	0.0061	0.351055
PGS002176	Hip circumference	HP:0007018	Attention deficit hyperactivity disorder	263	0.0162288	0.00631375	2.57039	0.010219	2.05584	0.0096	0.351265
PGS001153	Folic acid or folate (Vitamin B9)	HP:0010886	Osteochondritis dissecans	18	0.00432833	0.00177703	2.43571	0.0149359	0.34028	0.0124	0.351265
PGS000249	Interleukin-18 (IL-18) serum levels	HP:0025502	Overweight	8	-0.00268974	0.00120569	-2.23087	0.025783	0.338075	0.0252	0.351372
PGS000956	Right heel quantitative ultrasound index (QUI), direct entry	HP:0025502	Overweight	8	0.00266888	0.00121197	2.2021	0.0277546	0.332704	0.0251	0.351372
PGS001145	Arm fat mass (R)	HP:0025502	Overweight	8	0.00264577	0.00116879	2.26369	0.0236835	0.344285	0.0241	0.351372
PGS001673	WA ICVF in tract inferior longitudinal fasciculus (L)	HP:0025502	Overweight	8	-0.00261735	0.00118644	-2.20606	0.0274759	0.333439	0.0253	0.351372
PGS001784	Abdominal aortic aneurysm	HP:0025502	Overweight	8	0.00262596	0.00117659	2.23183	0.0257194	0.338256	0.0259	0.351372
PGS002202	Whole body water mass	HP:0025502	Overweight	8	0.00268418	0.00117623	2.28202	0.0225768	0.347792	0.0258	0.351372
PGS002813	Visceral adipose tissue volumes adjusted for BMI and height	HP:0025502	Overweight	8	-0.00266578	0.00119288	-2.23474	0.0255272	0.338803	0.0252	0.351372
PGS003322	Insomnia	HP:0012446	Decreased CSF 5-methyltetrahydrofolate concentration	6	-0.00360041	0.00103126	-3.49126	0.000489545	0.980643	0.0007	0.351695
PGS001439	Mean FA in superior cerebellar peduncle on FA skeleton (L)	HP:0001880	Eosinophilia	8	0.00199579	0.00118057	1.69053	0.0910588	0.824384	0.0913	0.351726
PGS002029	Disorders of lipoid metabolism	HP:0004322	Short stature	221	0.0141783	0.00583887	2.42826	0.0152455	0.408064	0.0141	0.352807
PGS000287	Tumor necrosis factor receptor 1 (TNF-R1) serum levels	HP:0010893	Abnormal circulating phenylalanine concentration	11	0.00283411	0.00140092	2.02303	0.0431821	0.466325	0.0458	0.352816
PGS001333	Chronic obstructive pulmonary disease (algorithmically-defined)	HP:0001880	Eosinophilia	8	0.00195215	0.00117334	1.66374	0.0962958	0.820617	0.092	0.352908
PGS001593	Volume of grey matter in Putamen (L)	HP:0001508	Failure to thrive	174	-0.0129509	0.00528424	-2.45085	0.0143238	0.770309	0.0129	0.353521
PGS001074	Types of physical activity in last 4 weeks (other exercises)	HP:0002608	Celiac disease	14	0.00446433	0.00157332	2.83753	0.00458521	0.503739	0.0038	0.353797
PGS001371	Age diabetes diagnosed	HP:0002608	Celiac disease	14	-0.0045502	0.00154532	-2.9445	0.00326626	0.529732	0.004	0.353797
PGS001415	Mean FA in anterior limb of internal capsule on FA skeleton (L)	HP:0002608	Celiac disease	14	0.00450204	0.0015661	2.87468	0.00408045	0.51266	0.0037	0.353797
PGS001039	Right heel bone mineral density (BMD) T-score, automated	HP:0025502	Overweight	8	0.00266889	0.00121196	2.20212	0.0277528	0.332709	0.0293	0.353817
PGS001146	Arm fat-free mass (R)	HP:0025502	Overweight	8	0.00259473	0.00117758	2.20344	0.0276598	0.332953	0.0289	0.353817
PGS001147	Leg fat mass (R)	HP:0025502	Overweight	8	0.00255778	0.00117323	2.18011	0.0293478	0.328646	0.0284	0.353817
PGS001235	Right arm mass (predicted)	HP:0025502	Overweight	8	0.00260442	0.00117899	2.20903	0.0272682	0.333992	0.0279	0.353817
PGS001530	Speed of sound through heel (L)	HP:0025502	Overweight	8	0.00261429	0.0012053	2.16899	0.0301825	0.326611	0.0275	0.353817
PGS001642	Volumetric scaling from T1 head image to standard space	HP:0025502	Overweight	8	0.002586	0.0011709	2.20856	0.0273008	0.333905	0.0271	0.353817
PGS001653	WA FA in tract inferior fronto-occipital fasciculus (R)	HP:0025502	Overweight	8	-0.00266016	0.00120533	-2.207	0.02741	0.333614	0.0265	0.353817
PGS002070	Anal and rectal polyp	HP:0025502	Overweight	8	0.00259405	0.00118302	2.19273	0.0284236	0.330971	0.0288	0.353817
PGS002086	Diseases of hair and hair follicles	HP:0025502	Overweight	8	0.00265768	0.00121006	2.19632	0.0281657	0.331635	0.0276	0.353817
PGS003330	Factor VIII levels	HP:0025502	Overweight	8	-0.00252455	0.00118508	-2.13028	0.0332516	0.3196	0.029	0.353817
PGS001144	Arm fat mass (L)	HP:0025502	Overweight	8	0.00253288	0.00116981	2.1652	0.0304724	0.325917	0.0298	0.353957
PGS001157	Impedance (right leg)	HP:0025502	Overweight	8	-0.00257813	0.00117115	-2.20137	0.0278061	0.332569	0.0301	0.353957
PGS001643	WA FA in tract acoustic radiation (L)	HP:0025502	Overweight	8	-0.00262732	0.00119826	-2.1926	0.0284331	0.330947	0.0304	0.353957
PGS001646	WA FA in tract anterior thalamic radiation (R)	HP:0025502	Overweight	8	-0.00255823	0.00119744	-2.13643	0.032747	0.320705	0.0306	0.353957
PGS000882	25-hydroxyvitamin D	HP:0010535	Sleep apnea	28	-0.0058383	0.00225533	-2.58868	0.00969359	0.579571	0.0093	0.353976
PGS001570	Volume of grey matter in Insular Cortex (R)	HP:0010535	Sleep apnea	28	-0.00604578	0.00221926	-2.72423	0.00649263	0.609913	0.0089	0.353976
PGS002152	Alcohol intake frequency	HP:0001513	Obesity	98	0.00843381	0.00409509	2.05949	0.0395562	0.431053	0.0398	0.353979
PGS000250	Interleukin-1 receptor antagonist protein (IL-1ra) serum levels	HP:0002172	Postural instability	16	0.00410965	0.00170414	2.41156	0.01596	0.7371	0.0141	0.354333
PGS000614	Cancer of bladder	HP:0002172	Postural instability	16	-0.00415871	0.00166701	-2.49472	0.0126733	0.754229	0.0128	0.354333
PGS000696	Testosterone [nmol/L]	HP:0002172	Postural instability	16	0.00419365	0.00169863	2.46884	0.0136254	0.748836	0.014	0.354333
PGS000906	Longevity	HP:0002172	Postural instability	16	-0.00406326	0.00166197	-2.44485	0.0145637	0.743888	0.0141	0.354333
PGS001166	Leg fat free mass (L)	HP:0002172	Postural instability	16	0.00415587	0.00164955	2.51939	0.0118212	0.759421	0.013	0.354333
PGS001450	Mean ICVF in anterior corona radiata on FA skeleton (L)	HP:0002172	Postural instability	16	-0.00409986	0.00167218	-2.4518	0.0142863	0.745316	0.0137	0.354333
PGS000696	Testosterone [nmol/L]	HP:0001880	Eosinophilia	8	-0.00202866	0.00120269	-1.68677	0.0917794	0.823852	0.094	0.35452
PGS002116	P duration	HP:0001880	Eosinophilia	8	-0.00202921	0.00120704	-1.68115	0.0928655	0.823058	0.0937	0.35452
PGS002152	Alcohol intake frequency	HP:0001880	Eosinophilia	8	-0.00199862	0.00119054	-1.67875	0.0933332	0.82272	0.0929	0.35452
PGS002229	Urate	HP:0001880	Eosinophilia	8	0.00198339	0.00119667	1.65743	0.0975659	0.819737	0.0933	0.35452
PGS000882	25-hydroxyvitamin D	HP:0007018	Attention deficit hyperactivity disorder	263	-0.0168814	0.0065108	-2.59283	0.00957754	2.06086	0.0101	0.354777
PGS000283	Spondin-1 (SPON1) serum levels	HP:0001659	Aortic regurgitation	13	0.00404654	0.00151691	2.66761	0.00769128	0.974963	0.0062	0.355274
PGS000758	Adult standing height	HP:0001659	Aortic regurgitation	13	0.00404395	0.00152249	2.65613	0.00795728	0.972406	0.0063	0.355274
PGS001011	Viral warts (time-to-event)	HP:0001659	Aortic regurgitation	13	0.00392234	0.00150217	2.61112	0.00908173	0.962483	0.007	0.355274
PGS001136	Hematologic disease, genetic	HP:0001659	Aortic regurgitation	13	0.00428177	0.00147602	2.90089	0.00375541	1.02928	0.0069	0.355274
PGS001160	Trunk mass (predicted)	HP:0001659	Aortic regurgitation	13	0.00425886	0.00150586	2.82818	0.00472069	1.01187	0.0041	0.355274
PGS001168	Trunk fat free mass	HP:0001659	Aortic regurgitation	13	0.00424194	0.00150737	2.81413	0.00493137	1.00856	0.0046	0.355274
PGS001588	Volume of grey matter in Planum Polare (R)	HP:0001659	Aortic regurgitation	13	0.00444095	0.00153688	2.88959	0.00389255	1.02655	0.0039	0.355274
PGS001601	Volume of grey matter in Supracalcarine Cortex (L)	HP:0001659	Aortic regurgitation	13	0.0041603	0.00154338	2.69558	0.00707643	0.981238	0.0062	0.355274
PGS001792	Primary open-angle glaucoma	HP:0001659	Aortic regurgitation	13	-0.0040709	0.00147915	-2.75219	0.00596492	0.994139	0.0053	0.355274
PGS002041	Macular degeneration (senile) of retina NOS	HP:0001659	Aortic regurgitation	13	0.00413222	0.00149844	2.75768	0.00586611	0.995403	0.0071	0.355274
PGS002146	Standing height	HP:0001659	Aortic regurgitation	13	0.00401029	0.00149735	2.67826	0.00745166	0.977345	0.0061	0.355274
PGS001427	Mean FA in genu of corpus callosum on FA skeleton	HP:0003198	Myopathy	5	-0.00208492	0.000968726	-2.15223	0.0314802	0.466607	0.0306	0.355348
PGS001633	Volume of peripheral cortical grey matter	HP:0012533	Allodynia	9	0.00340428	0.00122998	2.76775	0.00568847	0.624615	0.0065	0.356262
PGS001694	WA ISOVF in tract inferior fronto-occipital fasciculus (R)	HP:0040115	Abnormal Eustachian tube morphology	8	-0.0036996	0.00119567	-3.09417	0.00199672	0.608241	0.0013	0.356282
PGS001303	Other cataract (time-to-event)	HP:0000098	Tall stature	35	0.0057991	0.00245354	2.36356	0.0181808	0.623363	0.0175	0.356328
PGS001366	6mm strong meridian (R)	HP:0000098	Tall stature	35	-0.0058662	0.00246363	-2.38112	0.0173387	0.62688	0.0174	0.356328
PGS001326	Emphysema	HP:0001880	Eosinophilia	8	0.0019856	0.00118944	1.66935	0.0951794	0.821401	0.0949	0.356417
PGS001318	Disorders of lipoprotein metabolism and other lipidaemias (time-to-event)	HP:0001537	Umbilical hernia	15	-0.00490735	0.00159947	-3.06811	0.00217857	0.767636	0.0031	0.35681
PGS000326	Rheumatoid-factor-negative Polyarthritis (Juvenile Idiophatic Arthritis)	HP:0001880	Eosinophilia	8	-0.00152682	0.00119039	-1.28263	0.199748	0.7735	0.0955	0.357176
PGS000250	Interleukin-1 receptor antagonist protein (IL-1ra) serum levels	HP:0000719	Inappropriate behavior	7	0.00336649	0.00112919	2.98133	0.00289926	0.761234	0.0026	0.357876
PGS000288	Tumor necrosis factor receptor 2 (TNF-R2) serum levels	HP:0000719	Inappropriate behavior	7	0.00337833	0.00111431	3.03178	0.00245757	0.773926	0.0026	0.357876
PGS000384	Malignant neoplasm of rectum, rectosigmoid junction, and anus	HP:0000719	Inappropriate behavior	7	0.00331199	0.00111445	2.97187	0.00298978	0.758877	0.003	0.357876
PGS000871	Insulin secretion	HP:0000719	Inappropriate behavior	7	0.00326165	0.00111785	2.91779	0.00355851	0.745545	0.0032	0.357876
PGS001381	Corneal hysteresis (R)	HP:0000719	Inappropriate behavior	7	0.00366077	0.00111758	3.27562	0.00106951	0.838232	0.0013	0.357876
PGS001383	Corneal resistance factor (R)	HP:0000719	Inappropriate behavior	7	0.0035216	0.00111296	3.16417	0.00157502	0.808233	0.0023	0.357876
PGS001493	Mean ISOVF in anterior corona radiata on FA skeleton (L)	HP:0000719	Inappropriate behavior	7	-0.00360988	0.00112372	-3.21244	0.0013338	0.8211	0.001	0.357876
PGS001690	WA ISOVF in tract anterior thalamic radiation (R)	HP:0000719	Inappropriate behavior	7	-0.00367689	0.0011325	-3.24671	0.00118378	0.830351	0.0012	0.357876
PGS002053	Cerebrovascular disease	HP:0000719	Inappropriate behavior	7	-0.00341682	0.00112458	-3.03831	0.00240506	0.775587	0.0026	0.357876
PGS000277	P-selectin glycoprotein ligand 1 (PSGL-1) serum levels	HP:0001510	Growth delay	54	0.00892999	0.00304168	2.93588	0.00335815	0.398697	0.0032	0.357921
PGS000145	Depression (ICD-10 defined)	HP:0001880	Eosinophilia	8	-0.00192173	0.00115547	-1.66317	0.0964115	0.820536	0.0965	0.357933
PGS000963	Follicular cysts of skin and subcutaneous tissue (time-to-event)	HP:0001880	Eosinophilia	8	0.0016463	0.0012049	1.36634	0.171962	0.782808	0.0963	0.357933
PGS001473	Mean ICVF in posterior corona radiata on FA skeleton (R)	HP:0001880	Eosinophilia	8	0.00196167	0.00118267	1.65868	0.0973136	0.81991	0.0969	0.357938
PGS001415	Mean FA in anterior limb of internal capsule on FA skeleton (L)	HP:0008872	Feeding difficulties in infancy	22	-0.00490747	0.00196119	-2.50229	0.0124064	0.379268	0.012	0.358191
PGS001451	Mean ICVF in anterior corona radiata on FA skeleton (R)	HP:0008872	Feeding difficulties in infancy	22	-0.00499083	0.00196901	-2.53469	0.0113186	0.386153	0.0123	0.358191
PGS001475	Mean ICVF in posterior limb of internal capsule on FA skeleton (R)	HP:0008872	Feeding difficulties in infancy	22	-0.0048248	0.0019583	-2.46377	0.0138191	0.371198	0.0129	0.358191
PGS001634	Volume of peripheral cortical grey matter (normalised for head size)	HP:0008872	Feeding difficulties in infancy	22	-0.00481813	0.00195198	-2.46833	0.0136449	0.372146	0.0117	0.358191
PGS001720	WA L2 in tract forceps minor	HP:0008872	Feeding difficulties in infancy	22	0.0046921	0.00195331	2.40212	0.0163769	0.35854	0.0129	0.358191
PGS003406	Intracranial aneurysm	HP:0002910	Elevated hepatic transaminase	19	-0.00470988	0.00184473	-2.55315	0.0107375	0.684165	0.0108	0.35835
PGS001148	Trunk fat mass	HP:0001273	Abnormal corpus callosum morphology	7	-0.00323534	0.00110845	-2.91881	0.00354692	0.705419	0.0031	0.358401
PGS001795	Uterine cancer	HP:0001273	Abnormal corpus callosum morphology	7	0.0034823	0.00113377	3.07143	0.0021546	0.743691	0.0033	0.358401
PGS002133	Body fat percentage	HP:0001273	Abnormal corpus callosum morphology	7	-0.00322153	0.00109281	-2.94794	0.00323031	0.712576	0.0031	0.358401
PGS001585	Volume of grey matter in Parahippocampal Gyrus, posterior division (L)	HP:0001776	Bilateral talipes equinovarus	8	0.00363962	0.00117052	3.10941	0.00189693	0.569478	0.0013	0.358422
PGS002135	Fluid intelligence score	HP:0001776	Bilateral talipes equinovarus	8	-0.00416032	0.00119754	-3.47405	0.00052188	0.670018	0.0011	0.358422
PGS001669	WA ICVF in tract forceps major	HP:0010893	Abnormal circulating phenylalanine concentration	11	-0.00272497	0.00138645	-1.96542	0.049482	0.456653	0.0469	0.35851
PGS000248	Heat shock 27 kDa protein (HSP_27) serum levels	HP:0100633	Esophagitis	25	0.00408695	0.00211221	1.93492	0.0531193	0.513886	0.0547	0.358682
PGS000257	Kidney injury molecule 1 (KIM-1) serum levels	HP:0100633	Esophagitis	25	-0.00402997	0.00208993	-1.92828	0.0539398	0.512803	0.0539	0.358682
PGS000324	Enthesitis-related Juvenile Idiophatic Arthritis	HP:0100633	Esophagitis	25	-0.00381243	0.00214266	-1.77929	0.0753203	0.489487	0.053	0.358682
PGS000361	Cancer of larynx	HP:0100633	Esophagitis	25	-0.00406633	0.00211277	-1.92464	0.0543939	0.512212	0.0541	0.358682
PGS000674	AST to ALT ratio	HP:0100633	Esophagitis	25	-0.00406287	0.00206018	-1.9721	0.0487149	0.520015	0.0469	0.358682
PGS000763	Hearing aid use	HP:0100633	Esophagitis	25	-0.00393843	0.00207616	-1.89698	0.0579523	0.50775	0.0545	0.358682
PGS000940	Intestinal malabsorption (time-to-event)	HP:0100633	Esophagitis	25	-0.00389375	0.00206274	-1.88766	0.0591944	0.506261	0.0545	0.358682
PGS000999	Comparative body size at age 10	HP:0100633	Esophagitis	25	-0.00403679	0.00203969	-1.97912	0.0479182	0.521186	0.0485	0.358682
PGS001039	Right heel bone mineral density (BMD) T-score, automated	HP:0100633	Esophagitis	25	0.0041057	0.00213285	1.92498	0.0543516	0.512267	0.054	0.358682
PGS001119	Left hand grip strength	HP:0100633	Esophagitis	25	0.00405115	0.00208801	1.9402	0.0524743	0.514749	0.0542	0.358682
PGS001181	Other hypothyroidism (time-to-event)	HP:0100633	Esophagitis	25	-0.00412663	0.00208448	-1.97969	0.0478538	0.521282	0.0477	0.358682
PGS001282	Migraine (time-to-event)	HP:0100633	Esophagitis	25	-0.00415281	0.00212838	-1.95116	0.0511561	0.516549	0.0501	0.358682
PGS001330	Crohn's disease [regional enteritis] (time-to-event)	HP:0100633	Esophagitis	25	0.00420444	0.00213392	1.97029	0.0489216	0.519714	0.0493	0.358682
PGS001448	Mean FA in tapetum on FA skeleton (R)	HP:0100633	Esophagitis	25	0.00404541	0.00208164	1.94337	0.0520894	0.515269	0.052	0.358682
PGS001565	Volume of grey matter in I-IV Cerebellum (L)	HP:0100633	Esophagitis	25	0.00415465	0.00211855	1.96109	0.0499862	0.518187	0.0498	0.358682
PGS001569	Volume of grey matter in Insular Cortex (L)	HP:0100633	Esophagitis	25	0.00422133	0.00209181	2.01802	0.0437015	0.527747	0.0483	0.358682
PGS001607	Volume of grey matter in Temporal Pole (R)	HP:0100633	Esophagitis	25	0.00416892	0.00208801	1.9966	0.0459831	0.524118	0.0494	0.358682
PGS001785	Acute appendicitis	HP:0100633	Esophagitis	25	0.00412875	0.00205633	2.00783	0.0447752	0.526015	0.0465	0.358682
PGS002060	Nasal polyps	HP:0100633	Esophagitis	25	0.00409397	0.00209225	1.95674	0.0504959	0.517469	0.0504	0.358682
PGS002325	Eosinophil count	HP:0100633	Esophagitis	25	0.00402871	0.00210027	1.91818	0.0552079	0.511164	0.0535	0.358682
PGS003133	Thinness	HP:0100633	Esophagitis	25	-0.00423886	0.00217294	-1.95075	0.051205	0.516481	0.0496	0.358682
PGS000738	Vitiligo	HP:0000572	Visual loss	5	0.00299297	0.000958675	3.12199	0.00181802	0.542207	0.0015	0.358706
PGS001335	Vascular/heart problems diagnosed by doctor High BP	HP:0000572	Visual loss	5	0.00289203	0.00092066	3.14126	0.00170302	0.547264	0.0015	0.358706
PGS001670	WA ICVF in tract forceps minor	HP:0000572	Visual loss	5	0.00316803	0.00093526	3.38732	0.000717333	0.614533	0.0008	0.358706
PGS001679	WA ICVF in tract parahippocampal part of cingulum (R)	HP:0000572	Visual loss	5	0.00311043	0.000926094	3.35866	0.000795627	0.606442	0.0012	0.358706
PGS002132	Falls in the last year	HP:0001251	Ataxia	30	0.00598845	0.00230366	2.59954	0.00939299	0.38756	0.0098	0.358755
PGS001331	Crohns disease	HP:0010886	Osteochondritis dissecans	18	-0.00441463	0.00180742	-2.4425	0.0146585	0.341677	0.0134	0.359074
PGS001667	WA ICVF in tract corticospinal tract (L)	HP:0010886	Osteochondritis dissecans	18	-0.00439035	0.00176863	-2.48235	0.0131208	0.349952	0.0133	0.359074
PGS002747	Gastrointestinal cancer	HP:0003198	Myopathy	5	-0.00202097	0.000938977	-2.15231	0.0314735	0.466622	0.0313	0.359569
PGS001419	Mean FA in cingulum cingulate gyrus on FA skeleton (L)	HP:0000826	Precocious puberty	20	-0.0059607	0.00191722	-3.10904	0.00189931	0.90844	0.0026	0.35973
PGS000861	Urine Albumin-to-Creatinine ratio	HP:0100633	Esophagitis	25	0.00411079	0.00212281	1.93648	0.0529276	0.514141	0.0558	0.360087
PGS000956	Right heel quantitative ultrasound index (QUI), direct entry	HP:0100633	Esophagitis	25	0.00410548	0.00213287	1.92486	0.0543665	0.512247	0.0555	0.360087
PGS000239	Fibroblast growth factor 23 (FGF-23) serum levels	HP:0000470	Short neck	8	-0.00362021	0.00119856	-3.02045	0.00255099	0.525475	0.0026	0.360119
PGS000405	Skin cancer	HP:0000470	Short neck	8	0.00370572	0.00120669	3.07097	0.0021579	0.538384	0.0023	0.360119
PGS000681	Direct bilirubin [umol/L]	HP:0000470	Short neck	8	0.00382481	0.00119472	3.20143	0.0013856	0.572692	0.0011	0.360119
PGS001852	Duodenitis	HP:0000470	Short neck	8	0.00349939	0.00119216	2.93535	0.00336384	0.504207	0.0025	0.360119
PGS002032	Disorders of bilirubin excretion	HP:0000470	Short neck	8	0.00389992	0.00120569	3.23458	0.00123498	0.581634	0.002	0.360119
PGS002203	Lymphocyte percentage	HP:0000470	Short neck	8	0.00356235	0.00116129	3.06758	0.00218242	0.537511	0.0025	0.360119
PGS002209	Morning/evening person (chronotype)	HP:0001880	Eosinophilia	8	0.00196824	0.0011876	1.65733	0.0975855	0.819723	0.0979	0.36015
PGS001029	Other disorders of cornea (time-to-event)	HP:0003198	Myopathy	5	0.00200155	0.000950786	2.10515	0.0353832	0.458182	0.0317	0.36029
PGS000276	Placenta growth factor (PlGF) serum levels	HP:0000541	Retinal detachment	5	-0.00253395	0.000951357	-2.66351	0.00778548	0.984632	0.0078	0.36042
PGS001074	Types of physical activity in last 4 weeks (other exercises)	HP:0000541	Retinal detachment	5	0.002576	0.000939664	2.74141	0.00616359	1.00222	0.0064	0.36042
PGS001110	Reactive arthropathies (time-to-event)	HP:0000541	Retinal detachment	5	0.00245947	0.000943026	2.60806	0.00916301	0.972422	0.0081	0.36042
PGS001303	Other cataract (time-to-event)	HP:0000541	Retinal detachment	5	-0.00246041	0.00093159	-2.64109	0.00831845	0.979664	0.0077	0.36042
PGS001486	Mean ICVF in superior fronto-occipital fasciculus on FA skeleton (L)	HP:0000541	Retinal detachment	5	-0.00263439	0.000935373	-2.8164	0.00489678	1.01961	0.0059	0.36042
PGS002103	avMSE	HP:0000541	Retinal detachment	5	0.00255378	0.000929168	2.74845	0.00603316	1.00383	0.0076	0.36042
PGS000618	Cancer of brain and nervous system	HP:0025502	Overweight	8	0.00257484	0.00116788	2.2047	0.0275709	0.333188	0.0315	0.360572
PGS001536	Vitiligo (time-to-event)	HP:0001880	Eosinophilia	8	0.00197644	0.00119101	1.65947	0.0971542	0.820021	0.0985	0.360878
PGS001670	WA ICVF in tract forceps minor	HP:0002553	Highly arched eyebrow	5	0.00245652	0.000935932	2.62468	0.0087288	0.471718	0.0082	0.361072
PGS002216	Phosphate	HP:0002553	Highly arched eyebrow	5	0.00253712	0.000943705	2.68846	0.00722847	0.485945	0.0083	0.361072
PGS002198	Urea	HP:0001800	Hypoplastic toenails	5	-0.00277496	0.00095602	-2.90262	0.00373484	0.621061	0.0035	0.361171
PGS000256	Melusin (ITGB1BP2) serum levels	HP:0001251	Ataxia	30	-0.00591835	0.00231674	-2.55461	0.0106929	0.377776	0.0105	0.361615
PGS001662	WA ICVF in tract acoustic radiation (R)	HP:0001251	Ataxia	30	0.00584155	0.00230771	2.53132	0.0114277	0.372772	0.0109	0.361615
PGS002767	Knee osteoarthritis	HP:0001251	Ataxia	30	0.0057508	0.0022703	2.53306	0.0113714	0.373143	0.0109	0.361615
PGS001234	Left arm mass (predicted)	HP:0001659	Aortic regurgitation	13	0.00407754	0.00150196	2.71482	0.00667939	0.985592	0.0076	0.362184
PGS001401	Health satisfaction	HP:0001880	Eosinophilia	8	0.00194682	0.00118468	1.64334	0.100445	0.817787	0.0993	0.36233
PGS002102	Apolipoprotein B	HP:0010893	Abnormal circulating phenylalanine concentration	11	-0.00279052	0.00141232	-1.97584	0.0482893	0.45838	0.0478	0.362601
PGS001500	Mean ISOVF in posterior corona radiata on FA skeleton (L)	HP:0010893	Abnormal circulating phenylalanine concentration	11	-0.00269404	0.00136406	-1.97501	0.0483828	0.458243	0.0483	0.363382
PGS001565	Volume of grey matter in I-IV Cerebellum (L)	HP:0010893	Abnormal circulating phenylalanine concentration	11	-0.00280092	0.00140987	-1.98665	0.0470759	0.460185	0.0487	0.363382
PGS001596	Volume of grey matter in Subcallosal Cortex (R)	HP:0010893	Abnormal circulating phenylalanine concentration	11	-0.00282667	0.00139399	-2.02775	0.0426976	0.467129	0.049	0.363382
PGS002064	Appendiceal conditions	HP:0000158	Macroglossia	8	-0.00375769	0.00118902	-3.16033	0.00159582	0.657795	0.0016	0.363453
PGS001111	Male genital tract cancer	HP:0001508	Failure to thrive	174	0.0132827	0.00534794	2.4837	0.0130712	0.77732	0.0136	0.364037
PGS000219	Ovarian cancer-related tumor marker CA 125 (CA-125) serum levels	HP:0003394	Muscle spasm	7	0.00273842	0.00111116	2.46448	0.0137917	0.490742	0.0149	0.364158
PGS001255	Otosclerosis (time-to-event)	HP:0100633	Esophagitis	25	-0.00395305	0.00207113	-1.90865	0.0564286	0.509624	0.0569	0.364295
PGS001677	WA ICVF in tract middle cerebellar peduncle	HP:0010893	Abnormal circulating phenylalanine concentration	11	-0.00265404	0.00137988	-1.92338	0.0545521	0.449769	0.0495	0.364371
PGS001082	MC VP1 antigen for Merkel Cell Polyomavirus	HP:0001659	Aortic regurgitation	13	-0.00381984	0.00150985	-2.52994	0.0114727	0.945014	0.0099	0.364567
PGS001165	Arm fat free mass (L)	HP:0001659	Aortic regurgitation	13	0.0038137	0.00149792	2.546	0.0109595	0.948427	0.0102	0.364567
PGS001185	Intra-ocular pressure, Goldmann-correlated ¬Æ	HP:0001659	Aortic regurgitation	13	-0.00390158	0.0015025	-2.59672	0.00947004	0.959346	0.0087	0.364567
PGS001464	Mean ICVF in fornix cres+stria terminalis on FA skeleton (R)	HP:0001659	Aortic regurgitation	13	0.00382875	0.0015052	2.54368	0.0110322	0.947933	0.0099	0.364567
PGS001581	Volume of grey matter in Occipital Pole (R)	HP:0001659	Aortic regurgitation	13	0.00409492	0.00151577	2.70154	0.00695113	0.982584	0.0081	0.364567
PGS001633	Volume of peripheral cortical grey matter	HP:0001659	Aortic regurgitation	13	0.00369755	0.00147466	2.50738	0.0122294	0.940258	0.0099	0.364567
PGS002753	Alzheimer's disease	HP:0001659	Aortic regurgitation	13	-0.00399679	0.0015245	-2.62171	0.00880507	0.964803	0.0093	0.364567
PGS000395	Cancer of bronchus; lung	HP:0001273	Abnormal corpus callosum morphology	7	-0.0031677	0.00109117	-2.90303	0.00372996	0.701571	0.0042	0.364607
PGS001102	Body fat percentage (left arm)	HP:0001273	Abnormal corpus callosum morphology	7	-0.00311657	0.00110495	-2.82055	0.00483409	0.681797	0.0046	0.364607
PGS001147	Leg fat mass (R)	HP:0001273	Abnormal corpus callosum morphology	7	-0.00317593	0.00109565	-2.89868	0.00378184	0.700516	0.0044	0.364607
PGS001502	Mean ISOVF in sagittal stratum on FA skeleton (L)	HP:0001273	Abnormal corpus callosum morphology	7	-0.00324811	0.0011185	-2.90398	0.00371868	0.701803	0.0047	0.364607
PGS000325	Oligoarthritis Juvenile Idiophatic Arthritis	HP:0001272	Cerebellar atrophy	5	0.00256822	0.000937493	2.73945	0.00620028	0.434187	0.0256	0.36476
PGS001435	Mean FA in retrolenticular part of internal capsule on FA skeleton (R)	HP:0001272	Cerebellar atrophy	5	0.00208726	0.000949782	2.19762	0.028073	0.321725	0.0264	0.36476
PGS001741	WA L3 in tract superior thalamic radiation (R)	HP:0001272	Cerebellar atrophy	5	-0.00207699	0.000938815	-2.21236	0.0270371	0.324462	0.0257	0.36476
PGS001765	WA MO in tract superior thalamic radiation (R)	HP:0001272	Cerebellar atrophy	5	-0.00212227	0.000947208	-2.24055	0.0251478	0.329744	0.0262	0.36476
PGS002035	Dementias	HP:0001880	Eosinophilia	8	-0.00198441	0.00122924	-1.61434	0.106587	0.813824	0.1007	0.365951
PGS000235	Epidermal growth factor (EGF) serum levels	HP:0000098	Tall stature	35	-0.00604804	0.00253847	-2.38255	0.0172717	0.627167	0.0189	0.366145
PGS001365	6mm strong meridian (L)	HP:0000098	Tall stature	35	-0.00582099	0.00246858	-2.35803	0.0184534	0.622261	0.0189	0.366145
PGS002344	Psoriasis	HP:0000098	Tall stature	35	0.00583022	0.00247281	2.35773	0.0184681	0.622201	0.019	0.366145
PGS001106	Percentage of right arm fat	HP:0001273	Abnormal corpus callosum morphology	7	-0.00301564	0.00110584	-2.72701	0.00643828	0.660051	0.0054	0.366547
PGS001144	Arm fat mass (L)	HP:0001273	Abnormal corpus callosum morphology	7	-0.00303425	0.0010926	-2.7771	0.00552778	0.671607	0.0054	0.366547
PGS000217	Adrenomedullin (ADM) serum levels	HP:0002608	Celiac disease	14	0.00424797	0.00156426	2.71564	0.00666285	0.475282	0.0066	0.366662
PGS000248	Heat shock 27 kDa protein (HSP_27) serum levels	HP:0002608	Celiac disease	14	-0.00445536	0.00158445	-2.81193	0.0049651	0.497661	0.0061	0.366662
PGS001015	Enlarged prostate	HP:0002608	Celiac disease	14	-0.00418903	0.00156769	-2.6721	0.00758962	0.465414	0.0076	0.366662
PGS001314	Acute myocardial infarction (time-to-event)	HP:0002608	Celiac disease	14	0.0044255	0.00155462	2.84667	0.00445594	0.505925	0.006	0.366662
PGS001437	Mean FA in sagittal stratum on FA skeleton (R)	HP:0002608	Celiac disease	14	0.00421442	0.0015985	2.63647	0.00843202	0.457459	0.0074	0.366662
PGS001698	WA ISOVF in tract superior longitudinal fasciculus (L)	HP:0002608	Celiac disease	14	-0.00450095	0.00157117	-2.8647	0.00421084	0.510252	0.0052	0.366662
PGS001707	WA L1 in tract inferior longitudinal fasciculus (L)	HP:0002608	Celiac disease	14	-0.00453466	0.00159097	-2.85025	0.00440628	0.506782	0.005	0.366662
PGS001741	WA L3 in tract superior thalamic radiation (R)	HP:0002608	Celiac disease	14	-0.00429024	0.00156673	-2.73834	0.00622124	0.480489	0.0064	0.366662
PGS002084	Sarcoidosis	HP:0002608	Celiac disease	14	0.00426398	0.00156034	2.73272	0.0063281	0.479195	0.0074	0.366662
PGS003393	Lung adenocarcinoma	HP:0002608	Celiac disease	14	-0.0042559	0.00155023	-2.74533	0.00609062	0.482101	0.0067	0.366662
PGS002066	Ulcerative colitis	HP:0100280	Crohn's disease	20	0.00509712	0.00186505	2.73296	0.00632339	0.61001	0.0067	0.366663
PGS002179	Impedance of whole body	HP:0100280	Crohn's disease	20	0.0049325	0.00183701	2.68507	0.00730214	0.599097	0.0065	0.366663
PGS001452	Mean ICVF in anterior limb of internal capsule on FA skeleton (L)	HP:0001272	Cerebellar atrophy	5	0.00211742	0.000949838	2.22924	0.0258916	0.327617	0.0276	0.366673
PGS001723	WA L2 in tract inferior longitudinal fasciculus (L)	HP:0001272	Cerebellar atrophy	5	-0.00214538	0.000952303	-2.25283	0.0243609	0.332067	0.0274	0.366673
PGS001736	WA L3 in tract inferior fronto-occipital fasciculus (R)	HP:0001272	Cerebellar atrophy	5	-0.00210948	0.000946503	-2.22871	0.0259271	0.327517	0.027	0.366673
PGS000083	Pancreatic cancer	HP:0008872	Feeding difficulties in infancy	22	0.0048274	0.00196802	2.45292	0.0142417	0.368948	0.0148	0.366868
PGS001181	Other hypothyroidism (time-to-event)	HP:0008872	Feeding difficulties in infancy	22	0.00479279	0.00195816	2.4476	0.0144535	0.367847	0.0147	0.366868
PGS001460	Mean ICVF in cingulum hippocampus on FA skeleton (R)	HP:0008872	Feeding difficulties in infancy	22	-0.00466749	0.00195122	-2.39208	0.0168308	0.356508	0.0146	0.366868
PGS001545	Volume of grey matter (normalised for head size)	HP:0008872	Feeding difficulties in infancy	22	-0.00485101	0.00195317	-2.48366	0.0130727	0.37535	0.0137	0.366868
PGS001712	WA L1 in tract superior thalamic radiation (R)	HP:0008872	Feeding difficulties in infancy	22	0.00465983	0.00196155	2.37559	0.0176003	0.353189	0.0151	0.366868
PGS001012	Number of falls in the last year	HP:0001251	Ataxia	30	0.00568392	0.0023123	2.45813	0.0140375	0.357338	0.012	0.367018
PGS001294	Non-insulin-dependent diabetes (time-to-event)	HP:0001251	Ataxia	30	0.00584733	0.00229727	2.54535	0.0109799	0.37578	0.0121	0.367018
PGS001606	Volume of grey matter in Temporal Pole (L)	HP:0001251	Ataxia	30	-0.00583497	0.00229822	-2.53891	0.0111834	0.374398	0.0119	0.367018
PGS000717	Adult life body size	HP:0000938	Osteopenia	19	-0.00485529	0.00182332	-2.66288	0.00779994	0.642755	0.0079	0.367435
PGS000999	Comparative body size at age 10	HP:0000938	Osteopenia	19	-0.00478928	0.00177928	-2.69169	0.0071591	0.649239	0.0081	0.367435
PGS001167	Leg fat-free mass (R)	HP:0000938	Osteopenia	19	-0.00480774	0.00179545	-2.67773	0.00746348	0.646088	0.0083	0.367435
PGS001180	Lung function (FEV1/FVC)	HP:0000938	Osteopenia	19	-0.0048391	0.00185245	-2.61226	0.00905143	0.631529	0.0075	0.367435
PGS003162	Vitamin B12	HP:0000938	Osteopenia	19	0.00561101	0.00185081	3.03166	0.00245852	0.730947	0.0077	0.367435
PGS001761	WA MO in tract middle cerebellar peduncle	HP:0002553	Highly arched eyebrow	5	0.00250319	0.000938467	2.66732	0.00769803	0.481191	0.0088	0.36751
PGS000027	Body Mass Index	HP:0000938	Osteopenia	19	-0.00452472	0.0017928	-2.52383	0.0116733	0.61243	0.0099	0.367577
PGS000871	Insulin secretion	HP:0000938	Osteopenia	19	-0.00470475	0.00183817	-2.55948	0.0105446	0.620051	0.0096	0.367577
PGS001010	PEF pred. ratio	HP:0000938	Osteopenia	19	-0.00483766	0.00185245	-2.61149	0.00907185	0.631359	0.0091	0.367577
PGS001112	Aspirin	HP:0000938	Osteopenia	19	-0.00471535	0.00181684	-2.59536	0.00950756	0.627829	0.0091	0.367577
PGS002100	Ankle spacing width	HP:0000938	Osteopenia	19	-0.00475614	0.00181475	-2.62083	0.00882779	0.633414	0.0093	0.367577
PGS001553	Volume of grey matter in Crus I Cerebellum (R)	HP:0001776	Bilateral talipes equinovarus	8	-0.00362831	0.00118886	-3.05191	0.00229916	0.554623	0.002	0.367613
PGS002102	Apolipoprotein B	HP:0001776	Bilateral talipes equinovarus	8	-0.00382404	0.00120442	-3.175	0.00151762	0.586756	0.0019	0.367613
PGS000965	Hypothyroidism/myxoedema	HP:0001880	Eosinophilia	8	-0.00192025	0.00118971	-1.61405	0.10665	0.813784	0.1016	0.367733
PGS001680	WA ICVF in tract posterior thalamic radiation (L)	HP:0010893	Abnormal circulating phenylalanine concentration	11	-0.00270426	0.00139721	-1.93547	0.0530519	0.451733	0.0506	0.368481
PGS001733	WA L3 in tract cingulate gyrus part of cingulum (R)	HP:0010893	Abnormal circulating phenylalanine concentration	11	0.00267672	0.00137003	1.95377	0.0508467	0.454729	0.0508	0.368481
PGS002324	Endocrine and diabetes diseases	HP:0001251	Ataxia	30	0.00572028	0.00228689	2.50133	0.0124398	0.366394	0.0125	0.368618
PGS001140	Seborrheic keratosis (time-to-event)	HP:0003198	Myopathy	5	-0.00197334	0.000931859	-2.11763	0.0343102	0.460398	0.0328	0.368868
PGS001487	Mean ICVF in superior fronto-occipital fasciculus on FA skeleton (R)	HP:0003198	Myopathy	5	-0.00196987	0.000925663	-2.12806	0.0334349	0.462259	0.0332	0.369477
PGS001758	WA MD in tract uncinate fasciculus (R)	HP:0010893	Abnormal circulating phenylalanine concentration	11	0.00274781	0.00138244	1.98765	0.0469652	0.460352	0.0514	0.370131
PGS000716	Early life body size	HP:0001347	Hyperreflexia	7	-0.00318976	0.0010781	-2.95869	0.00312018	0.602966	0.0031	0.370298
PGS001618	Volume of grey matter in Vermis VIIIa Cerebellum	HP:0001347	Hyperreflexia	7	-0.00343054	0.00112466	-3.05029	0.0023116	0.626032	0.0028	0.370298
PGS002730	LDL lowering in response to statin	HP:0001347	Hyperreflexia	7	-0.00352874	0.00110705	-3.18752	0.00145371	0.661885	0.0027	0.370298
PGS000766	Cutaneous melanoma	HP:0001880	Eosinophilia	8	0.00193723	0.00118867	1.62974	0.10329	0.815919	0.103	0.370535
PGS002145	Headaches for 3+ months	HP:0001880	Eosinophilia	8	-0.00191263	0.0011738	-1.62943	0.103356	0.815877	0.1032	0.370535
PGS001103	Body fat percentage (left leg)	HP:0001273	Abnormal corpus callosum morphology	7	-0.00307225	0.00109998	-2.793	0.00526416	0.675318	0.0058	0.37054
PGS000243	Growth/differentiation factor 15 (GDF-15) serum levels	HP:0002131	Episodic ataxia	7	-0.0030057	0.00112199	-2.67889	0.00743772	0.429792	0.0076	0.370624
PGS000430	Melanomas of skin (diagnosis or history)	HP:0002131	Episodic ataxia	7	0.00298658	0.00110183	2.71056	0.00676546	0.436963	0.0078	0.370624
PGS001644	WA FA in tract acoustic radiation (R)	HP:0002131	Episodic ataxia	7	-0.00289223	0.00112118	-2.57963	0.00995042	0.407855	0.007	0.370624
PGS002768	Osteoporosis	HP:0002131	Episodic ataxia	7	0.00308305	0.00114948	2.68212	0.0073665	0.43052	0.0078	0.370624
PGS000248	Heat shock 27 kDa protein (HSP_27) serum levels	HP:0001880	Eosinophilia	8	0.00196436	0.00119732	1.64063	0.101008	0.817413	0.1045	0.370754
PGS000546	Malignant neoplasm of ovary	HP:0001880	Eosinophilia	8	0.00194708	0.00119504	1.6293	0.103383	0.815859	0.104	0.370754
PGS001005	Number of self reported cancers	HP:0001880	Eosinophilia	8	0.00198278	0.00121296	1.63467	0.102252	0.816594	0.1043	0.370754
PGS000217	Adrenomedullin (ADM) serum levels	HP:0001273	Abnormal corpus callosum morphology	7	-0.00292076	0.00110682	-2.63889	0.00837243	0.640227	0.0065	0.371548
PGS001145	Arm fat mass (R)	HP:0001273	Abnormal corpus callosum morphology	7	-0.00299796	0.00109178	-2.74594	0.00607943	0.664393	0.0065	0.371548
PGS002121	RR interval	HP:0000609	Optic nerve hypoplasia	17	0.00532386	0.00172315	3.08962	0.00202746	0.588398	0.0018	0.371716
PGS000254	Interleukin-8 (IL-8) serum levels	HP:0100767	Abnormal placenta morphology	7	0.00327822	0.00111838	2.93121	0.00340877	0.545174	0.0042	0.371862
PGS000280	Renin (REN) serum levels	HP:0000572	Visual loss	5	0.0028061	0.000938329	2.99053	0.00281367	0.50852	0.0024	0.371991
PGS001370	Age asthma diagnosed	HP:0000572	Visual loss	5	-0.00283169	0.000959086	-2.95249	0.00318326	0.499039	0.0035	0.371991
PGS001451	Mean ICVF in anterior corona radiata on FA skeleton (R)	HP:0000572	Visual loss	5	0.00268011	0.000941657	2.84617	0.00446304	0.473172	0.0036	0.371991
PGS001458	Mean ICVF in cingulum cingulate gyrus on FA skeleton (R)	HP:0000572	Visual loss	5	0.00286649	0.000942521	3.0413	0.00238146	0.52136	0.0027	0.371991
PGS001602	Volume of grey matter in Supracalcarine Cortex (R)	HP:0000572	Visual loss	5	0.00252003	0.000947618	2.65933	0.00788245	0.429986	0.0055	0.371991
PGS001651	WA FA in tract forceps minor	HP:0000572	Visual loss	5	0.0026209	0.000943557	2.77768	0.00551795	0.457007	0.0052	0.371991
PGS001662	WA ICVF in tract acoustic radiation (R)	HP:0000572	Visual loss	5	0.00265415	0.000946691	2.80361	0.00509467	0.463081	0.0048	0.371991
PGS001672	WA ICVF in tract inferior fronto-occipital fasciculus (R)	HP:0000572	Visual loss	5	0.00262688	0.00093992	2.79479	0.00523521	0.461009	0.0067	0.371991
PGS001674	WA ICVF in tract inferior longitudinal fasciculus (R)	HP:0000572	Visual loss	5	0.00253693	0.000946135	2.68136	0.00738323	0.434929	0.007	0.371991
PGS001683	WA ICVF in tract superior longitudinal fasciculus (R)	HP:0000572	Visual loss	5	0.00264461	0.000945992	2.7956	0.00522219	0.461198	0.0052	0.371991
PGS001756	WA MD in tract superior thalamic radiation (R)	HP:0000572	Visual loss	5	-0.00264765	0.000945006	-2.80173	0.00512434	0.462638	0.0056	0.371991
PGS002062	Chronic airway obstruction	HP:0000572	Visual loss	5	0.00257613	0.000939957	2.74069	0.0061771	0.448437	0.0066	0.371991
PGS002229	Urate	HP:0000572	Visual loss	5	0.00265305	0.000948354	2.79753	0.00519115	0.461652	0.0046	0.371991
PGS003383	Prostate adenocarcinoma	HP:0000572	Visual loss	5	0.00264516	0.00094649	2.7947	0.00523669	0.460987	0.0064	0.371991
PGS000294	Vascular endothelial growth factor A (VEGF-A) serum levels	HP:0000826	Precocious puberty	20	0.00572856	0.00189818	3.01792	0.00257227	0.885053	0.0034	0.372308
PGS001326	Emphysema	HP:0000826	Precocious puberty	20	-0.0055476	0.00187545	-2.95801	0.00312706	0.870046	0.0037	0.372308
PGS001694	WA ISOVF in tract inferior fronto-occipital fasciculus (R)	HP:0000826	Precocious puberty	20	0.00548072	0.00188337	2.91006	0.00364732	0.858252	0.0031	0.372308
PGS001454	Mean ICVF in body of corpus callosum on FA skeleton	HP:0010886	Osteochondritis dissecans	18	-0.00432726	0.00176319	-2.45423	0.0141903	0.344098	0.0151	0.372407
PGS001504	Mean ISOVF in superior cerebellar peduncle on FA skeleton (R)	HP:0010886	Osteochondritis dissecans	18	-0.00440851	0.00178591	-2.4685	0.0136384	0.34706	0.0148	0.372407
PGS001734	WA L3 in tract forceps minor	HP:0010886	Osteochondritis dissecans	18	0.00431254	0.00178461	2.41651	0.0157453	0.33635	0.0154	0.372407
PGS003361	Age of smoking initiation	HP:0010886	Osteochondritis dissecans	18	-0.00429714	0.00180802	-2.37671	0.0175469	0.328303	0.0144	0.372407
PGS002184	Mean carotid IMT (intima-medial thickness) at 120/150/210/240 degrees	HP:0040115	Abnormal Eustachian tube morphology	8	0.00387923	0.00120748	3.21267	0.00133275	0.639551	0.0017	0.372725
PGS001641	Volume of white matter (normalised for head size)	HP:0100633	Esophagitis	25	-0.00399414	0.00212022	-1.88383	0.0597102	0.505652	0.0587	0.372883
PGS000259	Leptin (LEP) serum levels	HP:0001342	Cerebral hemorrhage	8	-0.00289871	0.00119227	-2.43125	0.0151206	0.698611	0.012	0.373297
PGS001370	Age asthma diagnosed	HP:0001342	Cerebral hemorrhage	8	0.00305252	0.00121107	2.52053	0.0117832	0.717146	0.012	0.373297
PGS001454	Mean ICVF in body of corpus callosum on FA skeleton	HP:0002553	Highly arched eyebrow	5	0.00244013	0.000931245	2.62029	0.00884171	0.470751	0.0093	0.373453
PGS001786	Appendectomy	HP:0001880	Eosinophilia	8	0.00192022	0.0011774	1.63091	0.103043	0.816079	0.1057	0.373535
PGS000958	Essential hypertension	HP:0006528	Chronic lung disease	22	0.00545083	0.00192501	2.83159	0.00467091	0.627139	0.0034	0.373721
PGS001361	3mm strong meridian angle (L)	HP:0006528	Chronic lung disease	22	0.0058816	0.00198666	2.96054	0.00310156	0.658536	0.0034	0.373721
PGS002072	Cholelithiasis and cholecystitis	HP:0006528	Chronic lung disease	22	0.00572472	0.00195174	2.93314	0.00338777	0.65175	0.0037	0.373721
PGS001343	Asthma (algorithmically-defined)	HP:0007018	Attention deficit hyperactivity disorder	263	0.0162291	0.00648266	2.50346	0.0123655	2.04113	0.0112	0.373927
PGS001779	Brugada syndrome	HP:0007018	Attention deficit hyperactivity disorder	263	-0.0159826	0.0064909	-2.46232	0.0138751	2.03228	0.0132	0.373927
PGS001788	Chronic obstructive pulmonary disease	HP:0007018	Attention deficit hyperactivity disorder	263	0.0157849	0.00640655	2.46386	0.0138155	2.03261	0.0123	0.373927
PGS002179	Impedance of whole body	HP:0007018	Attention deficit hyperactivity disorder	263	-0.0156291	0.00626545	-2.49449	0.0126816	2.03919	0.0129	0.373927
PGS002853	BMI	HP:0007018	Attention deficit hyperactivity disorder	263	0.0152736	0.00621177	2.45881	0.0140109	2.03153	0.0128	0.373927
PGS002912	Drinking Status	HP:0007018	Attention deficit hyperactivity disorder	263	-0.0157148	0.00636319	-2.46964	0.013595	2.03384	0.0126	0.373927
PGS000239	Fibroblast growth factor 23 (FGF-23) serum levels	HP:0010893	Abnormal circulating phenylalanine concentration	11	0.00269796	0.00140509	1.92014	0.0549609	0.449244	0.0542	0.374032
PGS001278	previously: Blood clot in the leg (DVT) or lung	HP:0010893	Abnormal circulating phenylalanine concentration	11	0.0026263	0.00138706	1.89342	0.0584233	0.444954	0.0537	0.374032
PGS001486	Mean ICVF in superior fronto-occipital fasciculus on FA skeleton (L)	HP:0010893	Abnormal circulating phenylalanine concentration	11	-0.00267435	0.00138961	-1.92454	0.054407	0.449956	0.0531	0.374032
PGS001656	WA FA in tract posterior thalamic radiation (L)	HP:0010893	Abnormal circulating phenylalanine concentration	11	-0.00265057	0.00136923	-1.93581	0.0530103	0.451788	0.0542	0.374032
PGS001676	WA ICVF in tract medial lemniscus (R)	HP:0010893	Abnormal circulating phenylalanine concentration	11	-0.00269867	0.00137625	-1.96089	0.0500088	0.455903	0.0537	0.374032
PGS002811	Abdominal adipose tissue volumes adjusted for BMI and height	HP:0010893	Abnormal circulating phenylalanine concentration	11	-0.00262833	0.00137784	-1.90757	0.0565683	0.447218	0.0536	0.374032
PGS000956	Right heel quantitative ultrasound index (QUI), direct entry	HP:0000988	Skin rash	14	-0.004635	0.00160066	-2.89568	0.00381805	0.40731	0.0036	0.374204
PGS001631	Volume of pallidum (L)	HP:0000988	Skin rash	14	0.00459144	0.00155707	2.94877	0.00322167	0.420361	0.0035	0.374204
PGS002025	Type 1 diabetes	HP:0000988	Skin rash	14	0.00471374	0.00154818	3.04469	0.0023549	0.444531	0.0033	0.374204
PGS000617	Cancer of eye	HP:0000855	Insulin resistance	7	-0.00382044	0.00110014	-3.4727	0.000524509	0.559967	0.0007	0.374381
PGS000194	Rheumatoid Arthritis (CCP-positive)	HP:0002092	Pulmonary arterial hypertension	17	-0.00474506	0.00172606	-2.74908	0.00602177	0.468299	0.0044	0.374826
PGS000195	Rheumatoid Arthritis (CCP-negative)	HP:0002092	Pulmonary arterial hypertension	17	-0.00474506	0.00172606	-2.74908	0.00602177	0.468299	0.0059	0.374826
PGS000197	Spondyloarthroparthy	HP:0002092	Pulmonary arterial hypertension	17	0.00469255	0.00174287	2.69243	0.0071433	0.455326	0.0062	0.374826
PGS000239	Fibroblast growth factor 23 (FGF-23) serum levels	HP:0002092	Pulmonary arterial hypertension	17	-0.00476082	0.00174442	-2.72918	0.0063962	0.463712	0.0062	0.374826
PGS001091	Loneliness	HP:0002092	Pulmonary arterial hypertension	17	0.00471702	0.00174218	2.70753	0.00682728	0.458759	0.0067	0.374826
PGS001493	Mean ISOVF in anterior corona radiata on FA skeleton (L)	HP:0002092	Pulmonary arterial hypertension	17	0.00458351	0.00175086	2.61787	0.00890449	0.438656	0.0069	0.374826
PGS002356	Waist-Hip Ratio	HP:0002092	Pulmonary arterial hypertension	17	0.00514874	0.00172253	2.98907	0.00282713	0.526216	0.0042	0.374826
PGS002813	Visceral adipose tissue volumes adjusted for BMI and height	HP:0002092	Pulmonary arterial hypertension	17	0.00469973	0.00173456	2.70947	0.0067876	0.459201	0.007	0.374826
PGS003043	Polyunsatturated Fatty Acids	HP:0002092	Pulmonary arterial hypertension	17	0.00467569	0.00173354	2.69719	0.00704235	0.456405	0.0067	0.374826
PGS000442	Other non-epithelial cancer of skin	HP:0000470	Short neck	8	0.00348964	0.00121225	2.87865	0.00402965	0.49037	0.004	0.375036
PGS001015	Enlarged prostate	HP:0000470	Short neck	8	0.00337236	0.00118647	2.84234	0.00451672	0.481649	0.004	0.375036
PGS001040	Non melanoma skin cancer	HP:0000470	Short neck	8	0.00351219	0.00120876	2.90561	0.00369945	0.496916	0.0031	0.375036
PGS002140	Wears glasses or contact lenses	HP:0000470	Short neck	8	0.00344564	0.00120477	2.85999	0.00427368	0.485874	0.0044	0.375036
PGS002214	Neutrophil percentage	HP:0000470	Short neck	8	-0.00337397	0.00116449	-2.89739	0.00379742	0.494913	0.0042	0.375036
PGS001674	WA ICVF in tract inferior longitudinal fasciculus (R)	HP:0002172	Postural instability	16	-0.00406616	0.00168602	-2.4117	0.0159542	0.737127	0.0153	0.375112
PGS003242	Creatine	HP:0003198	Myopathy	5	0.00203128	0.000950183	2.13778	0.032637	0.464001	0.0341	0.375581
PGS000260	Lectin-like oxidized LDL receptor 1 (LOX-1) serum levels	HP:0010864	Intellectual disability, severe	13	0.00446446	0.00149111	2.99405	0.00278154	0.729605	0.0021	0.375738
PGS001609	Volume of grey matter in Thalamus (R)	HP:0010864	Intellectual disability, severe	13	0.00465042	0.00150715	3.08557	0.00205515	0.752919	0.0022	0.375738
PGS002812	Gluteofemoral adipose tissue volumes adjusted for BMI and height	HP:0010864	Intellectual disability, severe	13	-0.00507018	0.00154214	-3.28775	0.0010247	0.806871	0.0015	0.375738
PGS003133	Thinness	HP:0010864	Intellectual disability, severe	13	0.0048015	0.00156911	3.06002	0.00223807	0.746341	0.0014	0.375738
PGS001701	WA ISOVF in tract superior thalamic radiation (R)	HP:0000719	Inappropriate behavior	7	-0.00323435	0.0011153	-2.89997	0.00376638	0.741206	0.0037	0.376176
PGS001668	WA ICVF in tract corticospinal tract (R)	HP:0001880	Eosinophilia	8	0.00191883	0.00118437	1.62013	0.105338	0.814609	0.1069	0.376294
PGS000384	Malignant neoplasm of rectum, rectosigmoid junction, and anus	HP:0100633	Esophagitis	25	0.00395947	0.00210077	1.88477	0.0595837	0.505801	0.0597	0.376295
PGS000704	Alcoholic cirrhosis	HP:0031801	Vocal cord dysfunction	5	-0.00280356	0.000938042	-2.98874	0.00283016	0.507001	0.0026	0.376503
PGS002867	C-reactive Protein	HP:0031801	Vocal cord dysfunction	5	-0.00278866	0.000953037	-2.92608	0.00346533	0.491456	0.0026	0.376503
PGS000013	Coronary artery disease	HP:0100633	Esophagitis	25	0.00382457	0.00209025	1.82972	0.0674174	0.49717	0.0674	0.376536
PGS000161	Renal cancer	HP:0100633	Esophagitis	25	-0.00395694	0.0021236	-1.86331	0.0625419	0.502407	0.0627	0.376536
PGS000219	Ovarian cancer-related tumor marker CA 125 (CA-125) serum levels	HP:0100633	Esophagitis	25	-0.00374404	0.0020919	-1.78978	0.0736174	0.491067	0.0689	0.376536
PGS000238	Tumor necrosis factor receptor superfamily member 6 (FAS) serum levels	HP:0100633	Esophagitis	25	-0.00385175	0.00208374	-1.84848	0.064658	0.500083	0.063	0.376536
PGS000281	Resistin (RETN) serum levels	HP:0100633	Esophagitis	25	-0.00385964	0.00211937	-1.82112	0.0687143	0.495845	0.0678	0.376536
PGS001004	Number of non-cancer illnesses	HP:0100633	Esophagitis	25	0.00380007	0.00208544	1.82219	0.0685527	0.496009	0.069	0.376536
PGS001303	Other cataract (time-to-event)	HP:0100633	Esophagitis	25	0.00378574	0.00207936	1.82063	0.0687901	0.495769	0.0662	0.376536
PGS001347	Family history of Alzheimer's/dementia	HP:0100633	Esophagitis	25	-0.00395929	0.00216542	-1.82842	0.0676127	0.496969	0.0663	0.376536
PGS001404	Heel bone mineral density (BMD) (R)	HP:0100633	Esophagitis	25	0.00402168	0.00214107	1.87835	0.0604556	0.504783	0.0622	0.376536
PGS001456	Mean ICVF in cerebral peduncle on FA skeleton (R)	HP:0100633	Esophagitis	25	0.0037604	0.00208976	1.79944	0.0720769	0.492531	0.0689	0.376536
PGS001531	Speed of sound through heel (R)	HP:0100633	Esophagitis	25	0.00375902	0.00212449	1.76938	0.0769601	0.488001	0.0687	0.376536
PGS001605	Volume of grey matter in Temporal Fusiform Cortex, posterior division (R)	HP:0100633	Esophagitis	25	0.00394054	0.00210188	1.87477	0.060948	0.504214	0.0603	0.376536
PGS001652	WA FA in tract inferior fronto-occipital fasciculus (L)	HP:0100633	Esophagitis	25	0.00386175	0.00206928	1.86623	0.0621324	0.502867	0.0636	0.376536
PGS001688	WA ISOVF in tract acoustic radiation (L)	HP:0100633	Esophagitis	25	0.00384646	0.00210245	1.82951	0.0674487	0.497138	0.0656	0.376536
PGS001716	WA L2 in tract anterior thalamic radiation (R)	HP:0100633	Esophagitis	25	-0.00391534	0.00211724	-1.84927	0.0645438	0.500206	0.0644	0.376536
PGS001791	Idiopathic pulmonary fibrosis	HP:0100633	Esophagitis	25	-0.00388546	0.0021211	-1.83182	0.0671045	0.497494	0.068	0.376536
PGS002078	Genital prolapse	HP:0100633	Esophagitis	25	-0.00385308	0.00207061	-1.86084	0.0628903	0.502019	0.0627	0.376536
PGS002089	Ankylosing spondylitis	HP:0100633	Esophagitis	25	-0.00344158	0.00215555	-1.59661	0.110486	0.463442	0.0635	0.376536
PGS002123	Red blood cell (erythrocyte) count	HP:0100633	Esophagitis	25	-0.00378747	0.00207874	-1.82201	0.0685801	0.495981	0.0675	0.376536
PGS002158	Alanine aminotransferase	HP:0100633	Esophagitis	25	0.00387671	0.00206905	1.87366	0.0611001	0.50404	0.064	0.376536
PGS001242	Ankle spacing width (L)	HP:0001513	Obesity	98	0.00813665	0.00402103	2.02352	0.0431315	0.424761	0.0427	0.376553
PGS000874	Chronic lymphocytic leukemia	HP:0000729	Autistic behavior	17	0.00554356	0.00170476	3.25182	0.00116281	0.52367	0.0005	0.37656
PGS000998	Comparative body height at age 10	HP:0000729	Autistic behavior	17	0.00574338	0.00172813	3.32346	0.000902617	0.543455	0.0009	0.37656
PGS001770	WA OD in tract superior longitudinal fasciculus (R)	HP:0000729	Autistic behavior	17	-0.00580921	0.00172891	-3.36005	0.000791663	0.55372	0.001	0.37656
PGS000882	25-hydroxyvitamin D	HP:0001537	Umbilical hernia	15	0.00484417	0.00165401	2.92874	0.00343597	0.732599	0.0036	0.376691
PGS001766	WA OD in tract corticospinal tract (L)	HP:0001513	Obesity	98	-0.00811268	0.00404219	-2.007	0.0448633	0.421907	0.0431	0.376886
PGS001483	Mean ICVF in superior cerebellar peduncle on FA skeleton (R)	HP:0001251	Ataxia	30	0.00564266	0.00229867	2.45475	0.0141698	0.356636	0.0135	0.377155
PGS001667	WA ICVF in tract corticospinal tract (L)	HP:0001251	Ataxia	30	0.00563557	0.00227735	2.47461	0.0134076	0.360775	0.0135	0.377155
PGS002063	Esophagitis, GERD and related diseases	HP:0031437	Pregnancy exposure	24	0.0059758	0.00204372	2.92397	0.00348878	0.669264	0.003	0.377417
PGS002106	Calcium	HP:0031437	Pregnancy exposure	24	0.00616963	0.00207304	2.97612	0.00294876	0.682198	0.0033	0.377417
PGS002121	RR interval	HP:0031437	Pregnancy exposure	24	-0.00610615	0.00204338	-2.98826	0.00283453	0.685241	0.0033	0.377417
PGS002167	Eosinophil percentage	HP:0001513	Obesity	98	-0.00831434	0.00411237	-2.02179	0.0433105	0.42446	0.0439	0.377537
PGS003072	Systolic Blood Pressure	HP:0001513	Obesity	98	-0.00823738	0.00407069	-2.02358	0.0431252	0.424771	0.0436	0.377537
PGS000976	JCV seropositivity for Human Polyomavirus JCV	HP:0100633	Esophagitis	25	0.00374594	0.00208912	1.79307	0.07309	0.491564	0.0729	0.377548
PGS001155	Impedance (left leg)	HP:0100633	Esophagitis	25	0.0037161	0.00206172	1.80243	0.0716055	0.492985	0.0716	0.377548
PGS001440	Mean FA in superior cerebellar peduncle on FA skeleton (R)	HP:0100633	Esophagitis	25	0.00379539	0.00208926	1.81662	0.0694021	0.495153	0.0716	0.377548
PGS001656	WA FA in tract posterior thalamic radiation (L)	HP:0100633	Esophagitis	25	0.00371134	0.00205766	1.80367	0.0714097	0.493175	0.0706	0.377548
PGS001731	WA L3 in tract anterior thalamic radiation (R)	HP:0100633	Esophagitis	25	-0.00375863	0.00209377	-1.79515	0.0727572	0.49188	0.0712	0.377548
PGS001745	WA MD in tract anterior thalamic radiation (L)	HP:0100633	Esophagitis	25	-0.00375001	0.0020963	-1.78887	0.0737633	0.49093	0.0729	0.377548
PGS002101	Apolipoprotein A	HP:0100633	Esophagitis	25	0.00387622	0.00213191	1.81819	0.069162	0.495394	0.071	0.377548
PGS003322	Insomnia	HP:0100633	Esophagitis	25	-0.00377725	0.00210177	-1.79718	0.0724353	0.492187	0.0728	0.377548
PGS000259	Leptin (LEP) serum levels	HP:0003198	Myopathy	5	0.00201676	0.000944283	2.13575	0.0328019	0.463638	0.0347	0.378289
PGS000655	Non-alcoholic fatty liver disease	HP:0008872	Feeding difficulties in infancy	22	0.00461426	0.00195107	2.365	0.0181106	0.35107	0.0183	0.378395
PGS001645	WA FA in tract anterior thalamic radiation (L)	HP:0008872	Feeding difficulties in infancy	22	-0.00458894	0.00193725	-2.36879	0.0179265	0.351827	0.0176	0.378395
PGS001726	WA L2 in tract superior thalamic radiation (L)	HP:0008872	Feeding difficulties in infancy	22	0.00462354	0.00197962	2.33556	0.0195971	0.34523	0.0182	0.378395
PGS001738	WA L3 in tract inferior longitudinal fasciculus (R)	HP:0008872	Feeding difficulties in infancy	22	0.00472986	0.00196241	2.41023	0.0160183	0.360187	0.0174	0.378395
PGS001759	WA MO in tract forceps minor	HP:0008872	Feeding difficulties in infancy	22	-0.00473995	0.00198888	-2.38323	0.0172401	0.354724	0.0171	0.378395
PGS002151	Handedness (chirality/laterality)	HP:0008872	Feeding difficulties in infancy	22	0.00467886	0.00198306	2.35941	0.0183847	0.349957	0.0176	0.378395
PGS002336	Hypothyroidism	HP:0008872	Feeding difficulties in infancy	22	0.00468274	0.00197821	2.36716	0.0180052	0.351503	0.0177	0.378395
PGS000280	Renin (REN) serum levels	HP:0000609	Optic nerve hypoplasia	17	0.00534029	0.00172511	3.09562	0.00198703	0.589958	0.0022	0.378599
PGS000263	Monocyte chemotactic protein 1 (MCP-1) serum levels	HP:0002781	Upper airway obstruction	5	0.00226667	0.000936062	2.42149	0.0155317	0.390758	0.0162	0.378625
PGS001628	Volume of grey matter in VIIIb Cerebellum (R)	HP:0002781	Upper airway obstruction	5	0.00232595	0.000954916	2.43577	0.0149336	0.393673	0.0159	0.378625
PGS000373	Colorectal cancer	HP:0002098	Respiratory distress	23	-0.00620905	0.00197848	-3.1383	0.00172024	0.520337	0.0011	0.37891
PGS000874	Chronic lymphocytic leukemia	HP:0002098	Respiratory distress	23	0.00625653	0.00198036	3.15928	0.00160154	0.525897	0.0011	0.37891
PGS001455	Mean ICVF in cerebral peduncle on FA skeleton (L)	HP:0002098	Respiratory distress	23	-0.00677269	0.00201385	-3.36305	0.000783132	0.581774	0.0005	0.37891
PGS001006	Weight change compared with 1 year ago	HP:0002553	Highly arched eyebrow	5	0.00239326	0.000948897	2.52215	0.0117292	0.449555	0.0098	0.378956
PGS000233	Dickkopf-related protein 1 (Dkk-1) serum levels	HP:0001342	Cerebral hemorrhage	8	-0.00300266	0.00121186	-2.47773	0.0132913	0.708179	0.0137	0.379307
PGS001230	Body weight	HP:0001342	Cerebral hemorrhage	8	-0.00285434	0.00116804	-2.44371	0.0146097	0.701158	0.0138	0.379307
PGS001731	WA L3 in tract anterior thalamic radiation (R)	HP:0001342	Cerebral hemorrhage	8	-0.00288846	0.00118745	-2.4325	0.0150688	0.698865	0.0145	0.379307
PGS001784	Abdominal aortic aneurysm	HP:0001342	Cerebral hemorrhage	8	-0.0028573	0.00117447	-2.43285	0.0150542	0.698937	0.0137	0.379307
PGS002040	Retinal detachments and defects	HP:0001342	Cerebral hemorrhage	8	-0.00290666	0.00117606	-2.47153	0.0135236	0.706891	0.0142	0.379307
PGS002179	Impedance of whole body	HP:0001342	Cerebral hemorrhage	8	0.0028186	0.00116421	2.42105	0.0155505	0.696535	0.0142	0.379307
PGS002761	Glaucoma	HP:0001342	Cerebral hemorrhage	8	-0.002941	0.00117798	-2.49665	0.0126049	0.712123	0.014	0.379307
PGS000681	Direct bilirubin [umol/L]	HP:0000098	Tall stature	35	0.00569042	0.00248422	2.29062	0.0220728	0.609034	0.0211	0.379506
PGS001138	Rheumatoid factor [> 16 IU/mL]	HP:0000098	Tall stature	35	-0.00559776	0.00245912	-2.27632	0.0229158	0.606276	0.0207	0.379506
PGS002032	Disorders of bilirubin excretion	HP:0000098	Tall stature	35	0.00584888	0.00250705	2.33297	0.0197331	0.617299	0.0201	0.379506
PGS002310	Age of Menarche	HP:0000098	Tall stature	35	-0.00560868	0.00243931	-2.29929	0.021575	0.610714	0.0208	0.379506
PGS000903	Parkinson's disease	HP:0025502	Overweight	8	0.00252857	0.00118183	2.13953	0.0324945	0.321265	0.0335	0.379512
PGS002108	Cholesterol	HP:0001636	Tetralogy of Fallot	15	-0.00553307	0.00161819	-3.4193	0.00063846	0.815167	0.0007	0.379906
PGS002764	Hypercholesterolemia	HP:0001636	Tetralogy of Fallot	15	-0.00577924	0.00162467	-3.55718	0.000382219	0.855403	0.0005	0.379906
PGS002310	Age of Menarche	HP:0002910	Elevated hepatic transaminase	19	-0.00453465	0.00180278	-2.51536	0.0119567	0.676115	0.0118	0.380015
PGS001439	Mean FA in superior cerebellar peduncle on FA skeleton (L)	HP:0025502	Overweight	8	-0.00252964	0.00118356	-2.13732	0.0326744	0.320866	0.0339	0.380125
PGS000994	Tea intake	HP:0008619	Bilateral sensorineural hearing impairment	15	-0.00575401	0.00165772	-3.47103	0.000527755	0.815673	0.0008	0.380236
PGS001140	Seborrheic keratosis (time-to-event)	HP:0008619	Bilateral sensorineural hearing impairment	15	-0.00553425	0.00160782	-3.44208	0.000587292	0.807297	0.0006	0.380236
PGS001693	WA ISOVF in tract inferior fronto-occipital fasciculus (L)	HP:0008619	Bilateral sensorineural hearing impairment	15	0.00530128	0.00162067	3.27103	0.00108694	0.759226	0.001	0.380236
PGS000076	Kidney cancer	HP:0000572	Visual loss	5	-0.00239233	0.000958534	-2.49583	0.012634	0.394571	0.0134	0.380286
PGS001437	Mean FA in sagittal stratum on FA skeleton (R)	HP:0000572	Visual loss	5	0.00250157	0.000957286	2.61318	0.0090271	0.419766	0.0084	0.380286
PGS001447	Mean FA in tapetum on FA skeleton (L)	HP:0000572	Visual loss	5	-0.00231578	0.000949779	-2.43823	0.0148325	0.382625	0.0161	0.380286
PGS001450	Mean ICVF in anterior corona radiata on FA skeleton (L)	HP:0000572	Visual loss	5	0.00232246	0.000938623	2.47433	0.0134183	0.39008	0.014	0.380286
PGS001454	Mean ICVF in body of corpus callosum on FA skeleton	HP:0000572	Visual loss	5	0.00237147	0.000931552	2.54572	0.0109683	0.405142	0.0111	0.380286
PGS001479	Mean ICVF in retrolenticular part of internal capsule on FA skeleton (R)	HP:0000572	Visual loss	5	0.00230167	0.000944992	2.43565	0.0149385	0.382096	0.0163	0.380286
PGS001539	Volume of brain stem + 4th ventricle	HP:0000572	Visual loss	5	0.00221608	0.000923467	2.39973	0.0164838	0.374794	0.016	0.380286
PGS001640	Volume of white matter	HP:0000572	Visual loss	5	0.00221406	0.000930528	2.37936	0.0174218	0.370699	0.0163	0.380286
PGS001652	WA FA in tract inferior fronto-occipital fasciculus (L)	HP:0000572	Visual loss	5	0.00233394	0.000929821	2.5101	0.0121361	0.397573	0.0118	0.380286
PGS001661	WA ICVF in tract acoustic radiation (L)	HP:0000572	Visual loss	5	0.00224437	0.000942158	2.38216	0.0172898	0.371261	0.0159	0.380286
PGS001669	WA ICVF in tract forceps major	HP:0000572	Visual loss	5	0.00252395	0.000936016	2.69648	0.00705729	0.438343	0.0076	0.380286
PGS001671	WA ICVF in tract inferior fronto-occipital fasciculus (L)	HP:0000572	Visual loss	5	0.00220285	0.000934194	2.35802	0.0184535	0.366449	0.0153	0.380286
PGS001682	WA ICVF in tract superior longitudinal fasciculus (L)	HP:0000572	Visual loss	5	0.00231528	0.000951334	2.43371	0.0150184	0.3817	0.0146	0.380286
PGS001734	WA L3 in tract forceps minor	HP:0000572	Visual loss	5	-0.00229135	0.00094295	-2.42998	0.0151738	0.380935	0.0139	0.380286
PGS001765	WA MO in tract superior thalamic radiation (R)	HP:0000572	Visual loss	5	-0.00234119	0.000946923	-2.47242	0.01349	0.389683	0.0125	0.380286
PGS001985	logMAR in round (left/right)	HP:0000572	Visual loss	5	-0.00231875	0.000950429	-2.43969	0.0147729	0.382924	0.013	0.380286
PGS002104	Hearing difficulty/problems	HP:0000572	Visual loss	5	-0.00232045	0.000938226	-2.47324	0.0134593	0.389852	0.0141	0.380286
PGS002109	Hair colour (natural, before greying)	HP:0000572	Visual loss	5	0.0023949	0.000943768	2.53759	0.0112255	0.403406	0.0109	0.380286
PGS002110	Skin colour	HP:0000572	Visual loss	5	0.00234963	0.000951244	2.47006	0.013579	0.389193	0.0157	0.380286
PGS002216	Phosphate	HP:0000572	Visual loss	5	0.00229345	0.000944203	2.42898	0.0152156	0.380731	0.0135	0.380286
PGS002316	Cardiovascular disease	HP:0000572	Visual loss	5	0.00222396	0.0009362	2.37552	0.0176036	0.369931	0.0161	0.380286
PGS002778	Incident hypertension	HP:0000572	Visual loss	5	0.00229302	0.000936862	2.44755	0.0144554	0.384539	0.0143	0.380286
PGS003385	Ovarian serous carcinoma	HP:0000572	Visual loss	5	-0.00247811	0.000948682	-2.61216	0.00905419	0.419541	0.0099	0.380286
PGS000708	Kidney failure	HP:0010893	Abnormal circulating phenylalanine concentration	11	0.00266143	0.00138866	1.91654	0.0554169	0.448663	0.0559	0.38032
PGS000960	Other systemic involvement of connective tissue (time-to-event)	HP:0010893	Abnormal circulating phenylalanine concentration	11	-0.00265285	0.00139981	-1.89515	0.0581938	0.44523	0.0595	0.38032
PGS001115	Paracetamol use self-reported	HP:0010893	Abnormal circulating phenylalanine concentration	11	0.0025922	0.00139114	1.86337	0.0625347	0.440199	0.0615	0.38032
PGS001294	Non-insulin-dependent diabetes (time-to-event)	HP:0010893	Abnormal circulating phenylalanine concentration	11	0.00263101	0.00139621	1.8844	0.0596334	0.443519	0.0591	0.38032
PGS001380	Corneal hysteresis (L)	HP:0010893	Abnormal circulating phenylalanine concentration	11	0.00265457	0.00139806	1.89875	0.0577193	0.445804	0.0601	0.38032
PGS001386	Degree bothered by pain in arms/legs/joints in the past 3 months	HP:0010893	Abnormal circulating phenylalanine concentration	11	0.00267813	0.00140761	1.90261	0.0572129	0.446422	0.0574	0.38032
PGS001485	Mean ICVF in superior corona radiata on FA skeleton (R)	HP:0010893	Abnormal circulating phenylalanine concentration	11	-0.00256581	0.00137615	-1.86448	0.0623781	0.440374	0.0608	0.38032
PGS001490	Mean ICVF in tapetum on FA skeleton (L)	HP:0010893	Abnormal circulating phenylalanine concentration	11	-0.00257734	0.00137873	-1.86935	0.0616972	0.44114	0.062	0.38032
PGS001510	Median T2star in pallidum (R)	HP:0010893	Abnormal circulating phenylalanine concentration	11	0.00260455	0.00137808	1.88998	0.058883	0.444405	0.0593	0.38032
PGS001545	Volume of grey matter (normalised for head size)	HP:0010893	Abnormal circulating phenylalanine concentration	11	0.00258739	0.00138386	1.86969	0.0616506	0.441193	0.061	0.38032
PGS001551	Volume of grey matter in Cingulate Gyrus, anterior division (R)	HP:0010893	Abnormal circulating phenylalanine concentration	11	0.00251228	0.0013675	1.83714	0.0663149	0.436111	0.062	0.38032
PGS001634	Volume of peripheral cortical grey matter (normalised for head size)	HP:0010893	Abnormal circulating phenylalanine concentration	11	0.00263526	0.00138296	1.90552	0.0568337	0.446889	0.0619	0.38032
PGS001652	WA FA in tract inferior fronto-occipital fasciculus (L)	HP:0010893	Abnormal circulating phenylalanine concentration	11	-0.00257461	0.0013771	-1.86958	0.0616649	0.441176	0.0584	0.38032
PGS001673	WA ICVF in tract inferior longitudinal fasciculus (L)	HP:0010893	Abnormal circulating phenylalanine concentration	11	-0.00261226	0.00138958	-1.87989	0.0602461	0.442803	0.0586	0.38032
PGS001717	WA L2 in tract cingulate gyrus part of cingulum (L)	HP:0010893	Abnormal circulating phenylalanine concentration	11	0.00265371	0.00138556	1.91526	0.0555797	0.448456	0.0558	0.38032
PGS002089	Ankylosing spondylitis	HP:0010893	Abnormal circulating phenylalanine concentration	11	0.00198816	0.00143471	1.38576	0.165952	0.374802	0.0596	0.38032
PGS002237	Chronic Kidney Disease (stage 3 or greater)	HP:0010893	Abnormal circulating phenylalanine concentration	11	0.00273902	0.00142261	1.92535	0.0543059	0.450087	0.059	0.38032
PGS002309	Number of children ever born	HP:0010893	Abnormal circulating phenylalanine concentration	11	0.00256848	0.00137543	1.8674	0.0619691	0.440833	0.0599	0.38032
PGS001509	Median T2star in pallidum (L)	HP:0001513	Obesity	98	0.00820357	0.00406029	2.02044	0.0434502	0.424227	0.0446	0.380413
PGS001599	Volume of grey matter in Superior Temporal Gyrus, anterior division (L)	HP:0000541	Retinal detachment	5	0.00241262	0.000930366	2.59319	0.00956757	0.969191	0.0095	0.380444
PGS001702	WA ISOVF in tract uncinate fasciculus (L)	HP:0000541	Retinal detachment	5	-0.00243634	0.000934113	-2.60818	0.00915977	0.972448	0.0094	0.380444
PGS003385	Ovarian serous carcinoma	HP:0010864	Intellectual disability, severe	13	-0.00469022	0.00152459	-3.07638	0.0021193	0.750547	0.0026	0.380617
PGS000352	High grade serous ovarian cancer	HP:0001880	Eosinophilia	8	-0.00189001	0.00117871	-1.60346	0.108968	0.812355	0.1103	0.380643
PGS000377	Colon cancer	HP:0001880	Eosinophilia	8	-0.00191818	0.00118472	-1.61909	0.105561	0.814469	0.1093	0.380643
PGS000754	Systemic lupus erythrmatosus	HP:0001880	Eosinophilia	8	-0.0018908	0.00118009	-1.60225	0.109233	0.812193	0.1123	0.380643
PGS000927	Other dermatitis (time-to-event)	HP:0001880	Eosinophilia	8	0.0018805	0.00118263	1.5901	0.111946	0.810566	0.1128	0.380643
PGS001143	Volume of grey matter in Parietal Operculum Cortex (R)	HP:0001880	Eosinophilia	8	0.00188343	0.00117731	1.59978	0.109781	0.811861	0.1097	0.380643
PGS001154	Impedance (left arm)	HP:0001880	Eosinophilia	8	-0.00185712	0.00118011	-1.57368	0.115695	0.808387	0.1123	0.380643
PGS001265	Deep vein thrombosis (leg)	HP:0001880	Eosinophilia	8	-0.00189326	0.00117429	-1.61226	0.107038	0.813543	0.1108	0.380643
PGS001507	Median T2star in caudate (L)	HP:0001880	Eosinophilia	8	0.00186999	0.00119059	1.57064	0.1164	0.807986	0.1118	0.380643
PGS001645	WA FA in tract anterior thalamic radiation (L)	HP:0001880	Eosinophilia	8	0.0018761	0.00116897	1.60492	0.108645	0.812552	0.1121	0.380643
PGS001652	WA FA in tract inferior fronto-occipital fasciculus (L)	HP:0001880	Eosinophilia	8	0.00185253	0.00117297	1.57935	0.11439	0.809136	0.1109	0.380643
PGS002776	Incident coronary artery disease	HP:0001880	Eosinophilia	8	0.00187267	0.00118012	1.58685	0.11268	0.810133	0.1126	0.380643
PGS002271	Mitral valve prolapse	HP:0000541	Retinal detachment	5	-0.00238102	0.000944451	-2.52106	0.0117655	0.953775	0.01	0.381397
PGS000324	Enthesitis-related Juvenile Idiophatic Arthritis	HP:0010893	Abnormal circulating phenylalanine concentration	11	0.00220857	0.00142618	1.54859	0.121613	0.394948	0.0628	0.381863
PGS000682	eGFR [ml/min/1.73m2]	HP:0010893	Abnormal circulating phenylalanine concentration	11	-0.002587	0.00140382	-1.84282	0.0654799	0.436992	0.0655	0.381863
PGS000710	Myocardial infarction	HP:0010893	Abnormal circulating phenylalanine concentration	11	0.0025329	0.00138321	1.83118	0.0671987	0.435191	0.0681	0.381863
PGS000931	Blood clot or deep vein thrombosis (diagnosed by doctor)	HP:0010893	Abnormal circulating phenylalanine concentration	11	0.00254019	0.00138726	1.83108	0.0672136	0.435176	0.0637	0.381863
PGS001165	Arm fat free mass (L)	HP:0010893	Abnormal circulating phenylalanine concentration	11	-0.00250317	0.00138204	-1.81121	0.0702357	0.432126	0.0684	0.381863
PGS001264	Deep vein thrombosis	HP:0010893	Abnormal circulating phenylalanine concentration	11	0.00248948	0.00138105	1.8026	0.0715789	0.430816	0.0683	0.381863
PGS001317	Vascular/heart problems diagnosed by doctor Heart attack	HP:0010893	Abnormal circulating phenylalanine concentration	11	0.0025409	0.00138731	1.83153	0.0671471	0.435245	0.0684	0.381863
PGS001502	Mean ISOVF in sagittal stratum on FA skeleton (L)	HP:0010893	Abnormal circulating phenylalanine concentration	11	-0.00258103	0.0014028	-1.83991	0.0659069	0.43654	0.0637	0.381863
PGS001560	Volume of grey matter in Frontal Pole (L)	HP:0010893	Abnormal circulating phenylalanine concentration	11	-0.00257451	0.00139646	-1.84359	0.0653679	0.437111	0.0663	0.381863
PGS001681	WA ICVF in tract posterior thalamic radiation (R)	HP:0010893	Abnormal circulating phenylalanine concentration	11	-0.00254887	0.00138982	-1.83396	0.0667859	0.435619	0.0662	0.381863
PGS002181	Lipoprotein A	HP:0010893	Abnormal circulating phenylalanine concentration	11	-0.0025384	0.00139593	-1.81843	0.0691248	0.433231	0.0667	0.381863
PGS002216	Phosphate	HP:0010893	Abnormal circulating phenylalanine concentration	11	-0.00258261	0.00139831	-1.84695	0.0648793	0.437633	0.067	0.381863
PGS002310	Age of Menarche	HP:0010893	Abnormal circulating phenylalanine concentration	11	-0.00250776	0.0013757	-1.8229	0.0684452	0.433916	0.0681	0.381863
PGS002763	Hip osteoarthritis	HP:0010893	Abnormal circulating phenylalanine concentration	11	0.00257187	0.00139241	1.84707	0.0648618	0.437652	0.0643	0.381863
PGS002767	Knee osteoarthritis	HP:0010893	Abnormal circulating phenylalanine concentration	11	0.00250795	0.00137987	1.81752	0.0692634	0.433092	0.0638	0.381863
PGS003332	Venous thromboembolism	HP:0010893	Abnormal circulating phenylalanine concentration	11	0.00251094	0.00138124	1.81789	0.0692075	0.433148	0.0678	0.381863
PGS001303	Other cataract (time-to-event)	HP:0000609	Optic nerve hypoplasia	17	0.00489237	0.00171732	2.84884	0.00442576	0.528316	0.0036	0.382041
PGS001613	Volume of grey matter in Ventral Striatum (R)	HP:0000609	Optic nerve hypoplasia	17	0.00527749	0.00169377	3.11582	0.00185636	0.595226	0.003	0.382041
PGS002230	Water intake	HP:0000609	Optic nerve hypoplasia	17	0.00486208	0.00169341	2.87117	0.00412587	0.533686	0.0037	0.382041
PGS002769	Seropositive rheumatoid arthritis	HP:0000609	Optic nerve hypoplasia	17	0.00497818	0.00174063	2.85999	0.00427365	0.530992	0.0037	0.382041
PGS000218	Agouti-related protein (AGRP) serum levels	HP:0001251	Ataxia	30	-0.00569936	0.00227538	-2.50479	0.012319	0.367127	0.0142	0.382184
PGS001390	Duodenal ulcer (time-to-event)	HP:0001251	Ataxia	30	-0.00565508	0.00231008	-2.448	0.0144375	0.355237	0.0144	0.382184
PGS000080	Non-Hodgkin's lymphoma	HP:0008872	Feeding difficulties in infancy	22	0.00432293	0.00197712	2.18648	0.0288782	0.316762	0.0268	0.382255
PGS000226	Cystatin-B (CSTB) serum levels	HP:0008872	Feeding difficulties in infancy	22	0.00456325	0.00195925	2.32908	0.0199385	0.343954	0.0204	0.382255
PGS000274	Platelet-derived growth factor subunit B (PDGF_subunit_B) serum levels	HP:0008872	Feeding difficulties in infancy	22	0.00456473	0.0019638	2.32444	0.0201859	0.343042	0.0209	0.382255
PGS000373	Colorectal cancer	HP:0008872	Feeding difficulties in infancy	22	0.00454402	0.00193707	2.34582	0.0190676	0.347256	0.0202	0.382255
PGS000726	Cirrhosis	HP:0008872	Feeding difficulties in infancy	22	0.00463293	0.00195975	2.36404	0.0181574	0.350879	0.0192	0.382255
PGS000965	Hypothyroidism/myxoedema	HP:0008872	Feeding difficulties in infancy	22	0.00428966	0.00197201	2.17527	0.0297087	0.314696	0.0279	0.382255
PGS000988	High light scatter reticulocyte percentage	HP:0008872	Feeding difficulties in infancy	22	0.00431658	0.00193675	2.22877	0.0259226	0.324649	0.0275	0.382255
PGS001112	Aspirin	HP:0008872	Feeding difficulties in infancy	22	0.00442298	0.00195668	2.26045	0.0238838	0.330654	0.0234	0.382255
PGS001314	Acute myocardial infarction (time-to-event)	HP:0008872	Feeding difficulties in infancy	22	0.00420495	0.00194741	2.15925	0.0309309	0.311763	0.0289	0.382255
PGS001352	Glycated haemoglobin levels (HbA1c)	HP:0008872	Feeding difficulties in infancy	22	0.00441975	0.0019767	2.23593	0.0254495	0.325998	0.0252	0.382255
PGS001442	Mean FA in superior corona radiata on FA skeleton (R)	HP:0008872	Feeding difficulties in infancy	22	-0.00437444	0.00200628	-2.18038	0.0293278	0.315636	0.0279	0.382255
PGS001452	Mean ICVF in anterior limb of internal capsule on FA skeleton (L)	HP:0008872	Feeding difficulties in infancy	22	-0.00460286	0.00198511	-2.3187	0.0204962	0.341916	0.023	0.382255
PGS001456	Mean ICVF in cerebral peduncle on FA skeleton (R)	HP:0008872	Feeding difficulties in infancy	22	-0.00429451	0.00196334	-2.18735	0.0288147	0.316922	0.0295	0.382255
PGS001466	Mean ICVF in genu of corpus callosum on FA skeleton	HP:0008872	Feeding difficulties in infancy	22	-0.00435609	0.00195968	-2.22286	0.0263194	0.323537	0.0249	0.382255
PGS001541	Volume of brain, grey+white matter (normalised for head size)	HP:0008872	Feeding difficulties in infancy	22	-0.00451011	0.0019746	-2.28406	0.0224561	0.335185	0.0233	0.382255
PGS001555	Volume of grey matter in Crus II Cerebellum (R)	HP:0008872	Feeding difficulties in infancy	22	-0.00459362	0.00204141	-2.25021	0.0245269	0.328705	0.0215	0.382255
PGS001624	Volume of grey matter in VIIb Cerebellum (R)	HP:0008872	Feeding difficulties in infancy	22	-0.00448229	0.00199539	-2.24632	0.0247754	0.327965	0.023	0.382255
PGS001670	WA ICVF in tract forceps minor	HP:0008872	Feeding difficulties in infancy	22	-0.00425546	0.00195772	-2.17368	0.0298282	0.314404	0.0267	0.382255
PGS001675	WA ICVF in tract medial lemniscus (L)	HP:0008872	Feeding difficulties in infancy	22	-0.00440317	0.00192382	-2.28876	0.0221808	0.336093	0.0202	0.382255
PGS001721	WA L2 in tract inferior fronto-occipital fasciculus (L)	HP:0008872	Feeding difficulties in infancy	22	0.0044396	0.00198033	2.24185	0.0250634	0.327118	0.0289	0.382255
PGS001725	WA L2 in tract superior longitudinal fasciculus (L)	HP:0008872	Feeding difficulties in infancy	22	0.00425555	0.00197264	2.15728	0.0310839	0.311405	0.0292	0.382255
PGS001801	FEV1/FVC ratio	HP:0008872	Feeding difficulties in infancy	22	-0.00444909	0.00201238	-2.21086	0.027141	0.32129	0.0247	0.382255
PGS002028	Hypoglycemia	HP:0008872	Feeding difficulties in infancy	22	-0.00423472	0.00193048	-2.19362	0.02836	0.318082	0.0283	0.382255
PGS002041	Macular degeneration (senile) of retina NOS	HP:0008872	Feeding difficulties in infancy	22	0.00435687	0.00195215	2.23184	0.0257192	0.325226	0.0247	0.382255
PGS002042	Corneal dystrophy	HP:0008872	Feeding difficulties in infancy	22	0.0044501	0.00196153	2.26868	0.0233774	0.332229	0.0213	0.382255
PGS002247	Melanoma	HP:0008872	Feeding difficulties in infancy	22	0.00448994	0.001992	2.25398	0.0242884	0.329421	0.0257	0.382255
PGS002351	Thyroid (self-reported conditions)	HP:0008872	Feeding difficulties in infancy	22	0.00455537	0.00196103	2.32295	0.0202664	0.342749	0.0218	0.382255
PGS002725	Ischemic stroke	HP:0008872	Feeding difficulties in infancy	22	0.0043595	0.00196896	2.21411	0.0269165	0.321897	0.0278	0.382255
PGS002019	Benign neoplasm of colon	HP:0002870	Obstructive sleep apnea	71	-0.0105886	0.00358335	-2.95493	0.00315825	0.766185	0.0032	0.382314
PGS002314	Balding Type 1	HP:0008872	Feeding difficulties in infancy	22	-0.00423614	0.00195745	-2.16412	0.0305551	0.312652	0.0299	0.38234
PGS000008	ER-positive Breast Cancer	HP:0001880	Eosinophilia	8	0.00185476	0.00117608	1.57707	0.114914	0.808834	0.1146	0.382404
PGS000229	Fractalkine (CX3CL1) serum levels	HP:0001880	Eosinophilia	8	-0.00188839	0.00118221	-1.59733	0.110326	0.811533	0.1145	0.382404
PGS000287	Tumor necrosis factor receptor 1 (TNF-R1) serum levels	HP:0001880	Eosinophilia	8	-0.00190202	0.0011934	-1.59378	0.111118	0.811058	0.1142	0.382404
PGS001106	Percentage of right arm fat	HP:0025502	Overweight	8	0.00252466	0.00118396	2.13238	0.0330783	0.319978	0.0347	0.382412
PGS001264	Deep vein thrombosis	HP:0025502	Overweight	8	-0.00249054	0.00117919	-2.11208	0.0347842	0.316348	0.0348	0.382412
PGS000634	Thyroid cancer	HP:0025502	Overweight	8	-0.00254338	0.00120735	-2.10657	0.0352595	0.31537	0.0361	0.382497
PGS001234	Left arm mass (predicted)	HP:0025502	Overweight	8	0.0024552	0.00118348	2.07455	0.038136	0.30973	0.036	0.382497
PGS001469	Mean ICVF in medial lemniscus on FA skeleton (L)	HP:0025502	Overweight	8	-0.00249661	0.00119709	-2.08557	0.0371248	0.31166	0.0362	0.382497
PGS001632	Volume of pallidum (R)	HP:0025502	Overweight	8	0.0025144	0.00118126	2.12857	0.0333927	0.319295	0.0354	0.382497
PGS002145	Headaches for 3+ months	HP:0010893	Abnormal circulating phenylalanine concentration	11	0.0025097	0.00137818	1.82102	0.0687295	0.433628	0.0689	0.382506
PGS001105	Body fat percentage (trunk fat)	HP:0001880	Eosinophilia	8	-0.00190089	0.00119694	-1.58812	0.112392	0.810302	0.1166	0.3826
PGS001117	Started insulin within one year diagnosis of diabetes	HP:0001880	Eosinophilia	8	0.00183565	0.00117365	1.56405	0.117939	0.807119	0.1202	0.3826
PGS001366	6mm strong meridian (R)	HP:0001880	Eosinophilia	8	0.00186904	0.00118351	1.57923	0.114417	0.809121	0.1163	0.3826
PGS001367	6mm weak meridian (L)	HP:0001880	Eosinophilia	8	0.0018615	0.00117823	1.57991	0.114261	0.809211	0.1158	0.3826
PGS001379	Body surface area	HP:0001880	Eosinophilia	8	0.00182564	0.0011871	1.53789	0.124208	0.803715	0.1187	0.3826
PGS001463	Mean ICVF in fornix cres+stria terminalis on FA skeleton (L)	HP:0001880	Eosinophilia	8	0.00185126	0.00117777	1.57184	0.116122	0.808143	0.1157	0.3826
PGS001474	Mean ICVF in posterior limb of internal capsule on FA skeleton (L)	HP:0001880	Eosinophilia	8	0.00183355	0.00118226	1.55089	0.121063	0.805399	0.1201	0.3826
PGS001582	Volume of grey matter in Paracingulate Gyrus (R)	HP:0001880	Eosinophilia	8	0.0018364	0.00117828	1.55855	0.119237	0.806398	0.1175	0.3826
PGS001616	Volume of grey matter in Vermis VI Cerebellum	HP:0001880	Eosinophilia	8	0.00183044	0.0011899	1.53831	0.124108	0.803768	0.1193	0.3826
PGS001642	Volumetric scaling from T1 head image to standard space	HP:0001880	Eosinophilia	8	-0.00184981	0.0011681	-1.5836	0.113418	0.8097	0.1193	0.3826
PGS001985	logMAR in round (left/right)	HP:0001880	Eosinophilia	8	-0.00186941	0.0011989	-1.55928	0.119065	0.806494	0.1187	0.3826
PGS002732	Chronic elevation of alanine aminotransferase	HP:0001880	Eosinophilia	8	0.00175412	0.00115581	1.51766	0.129233	0.801122	0.1196	0.3826
PGS003227	estimated glomerular filtration rate	HP:0001880	Eosinophilia	8	-0.00184772	0.0011816	-1.56375	0.118011	0.807079	0.119	0.3826
PGS000226	Cystatin-B (CSTB) serum levels	HP:0000572	Visual loss	5	-0.00219814	0.000937306	-2.34516	0.0191009	0.363905	0.0176	0.382619
PGS001292	Family history of prostate cancer	HP:0000572	Visual loss	5	0.00225007	0.000949837	2.3689	0.017921	0.368611	0.0171	0.382619
PGS001462	Mean ICVF in external capsule on FA skeleton (R)	HP:0000572	Visual loss	5	0.0022259	0.000930943	2.39101	0.0168797	0.373037	0.0185	0.382619
PGS001478	Mean ICVF in retrolenticular part of internal capsule on FA skeleton (L)	HP:0000572	Visual loss	5	0.00221025	0.000950239	2.326	0.0201027	0.36014	0.0177	0.382619
PGS001481	Mean ICVF in sagittal stratum on FA skeleton (R)	HP:0000572	Visual loss	5	0.00224847	0.00094562	2.37777	0.0174967	0.370381	0.0184	0.382619
PGS002184	Mean carotid IMT (intima-medial thickness) at 120/150/210/240 degrees	HP:0000572	Visual loss	5	-0.00225537	0.000956511	-2.35791	0.0184591	0.366426	0.0188	0.382619
PGS002267	Ascending thoracic aortic diameter	HP:0000508	Ptosis	18	0.00604869	0.0017874	3.38407	0.000725832	0.665685	0.0008	0.382675
PGS001119	Left hand grip strength	HP:0001273	Abnormal corpus callosum morphology	7	0.00289344	0.00110842	2.61042	0.00910015	0.63396	0.0074	0.382709
PGS002025	Type 1 diabetes	HP:0001273	Abnormal corpus callosum morphology	7	0.00305661	0.00109508	2.79121	0.00529326	0.674899	0.0073	0.382709
PGS000707	Cholecystitis	HP:0002020	Gastroesophageal reflux	162	0.0141924	0.00515189	2.7548	0.0059178	0.705377	0.0061	0.38282
PGS000712	T2D (cases vs HbA1c filtered controls)	HP:0002020	Gastroesophageal reflux	162	0.0141353	0.00512682	2.75712	0.00587598	0.70593	0.006	0.38282
PGS000728	Chronic kidney disease	HP:0002020	Gastroesophageal reflux	162	0.015568	0.00536074	2.90408	0.00371751	0.74183	0.004	0.38282
PGS000738	Vitiligo	HP:0002020	Gastroesophageal reflux	162	0.0154706	0.00526804	2.9367	0.0033493	0.750047	0.0034	0.38282
PGS001074	Types of physical activity in last 4 weeks (other exercises)	HP:0002020	Gastroesophageal reflux	162	-0.0141036	0.00517685	-2.72436	0.00649008	0.698176	0.0062	0.38282
PGS001109	Vasomotor and allergic rhinitis (time-to-event)	HP:0002020	Gastroesophageal reflux	162	-0.0144049	0.0051601	-2.79158	0.00528721	0.714183	0.0044	0.38282
PGS001192	Gonarthrosis [arthrosis of knee] (time-to-event)	HP:0002020	Gastroesophageal reflux	162	0.0152573	0.00513378	2.97195	0.00298901	0.75903	0.0033	0.38282
PGS002090	Other arthropathies	HP:0002020	Gastroesophageal reflux	162	0.0142672	0.00508538	2.80554	0.00506425	0.717556	0.0058	0.38282
PGS002248	Childhood asthma	HP:0002020	Gastroesophageal reflux	162	-0.0145234	0.00523791	-2.77275	0.00560202	0.70966	0.0055	0.38282
PGS002331	HbA1c	HP:0002020	Gastroesophageal reflux	162	0.0142696	0.00507406	2.81226	0.00495998	0.719185	0.0046	0.38282
PGS002782	nonHDL Cholesterol	HP:0002020	Gastroesophageal reflux	162	-0.0138518	0.00507421	-2.72985	0.00638324	0.69947	0.0056	0.38282
PGS002305	Chronic lymphoid leukemia	HP:0100633	Esophagitis	25	-0.00362914	0.00206351	-1.75872	0.0787545	0.486414	0.0744	0.382878
PGS001156	Impedance (right arm)	HP:0000369	Low-set ears	14	-0.00409373	0.00155127	-2.63895	0.00837078	0.365583	0.0081	0.382914
PGS000280	Renin (REN) serum levels	HP:0000540	Hypermetropia	56	-0.00850085	0.00310621	-2.73673	0.00625172	0.51736	0.0057	0.383432
PGS000998	Comparative body height at age 10	HP:0000540	Hypermetropia	56	0.00846558	0.00311098	2.7212	0.0065522	0.513766	0.0069	0.383432
PGS001099	Spherical power (left eye)	HP:0000540	Hypermetropia	56	0.00827213	0.00306918	2.69523	0.00708386	0.507801	0.0062	0.383432
PGS001100	Spherical power (right eye)	HP:0000540	Hypermetropia	56	0.00898139	0.00309713	2.8999	0.00376719	0.556339	0.0047	0.383432
PGS001395	Frequency of discomfort/pain in abdomen in last 3 months	HP:0000540	Hypermetropia	56	-0.00845309	0.00311337	-2.7151	0.00667379	0.512359	0.0068	0.383432
PGS001736	WA L3 in tract inferior fronto-occipital fasciculus (R)	HP:0000540	Hypermetropia	56	0.00852689	0.00313047	2.72384	0.00650028	0.514375	0.0068	0.383432
PGS001738	WA L3 in tract inferior longitudinal fasciculus (R)	HP:0000540	Hypermetropia	56	0.00828843	0.00310606	2.66847	0.00767185	0.501714	0.0073	0.383432
PGS002103	avMSE	HP:0000540	Hypermetropia	56	0.00855134	0.00308343	2.77332	0.00559222	0.525908	0.0051	0.383432
PGS002118	PQ interval	HP:0000540	Hypermetropia	56	0.00833567	0.00310171	2.68744	0.00725056	0.506024	0.0073	0.383432
PGS000469	Carcinoma in situ of skin	HP:0000846	Adrenal insufficiency	14	0.00508858	0.00160087	3.17864	0.00149879	0.780585	0.001	0.383667
PGS001690	WA ISOVF in tract anterior thalamic radiation (R)	HP:0000846	Adrenal insufficiency	14	0.00517522	0.00159951	3.2355	0.00123105	0.795857	0.001	0.383667
PGS002057	Varicose veins	HP:0000846	Adrenal insufficiency	14	-0.00518632	0.00157965	-3.28322	0.00104124	0.808878	0.001	0.383667
PGS002198	Urea	HP:0000956	Acanthosis nigricans	13	0.00424806	0.00153842	2.76132	0.0058013	0.68844	0.006	0.383667
PGS000666	Body surface area-indexed left ventricular end-systolic volume	HP:0002281	Gray matter heterotopia	7	0.00379695	0.00110394	3.43945	0.000592989	0.913099	0.001	0.383667
PGS000294	Vascular endothelial growth factor A (VEGF-A) serum levels	HP:0004209	Clinodactyly of the 5th finger	21	-0.00627999	0.00194829	-3.22334	0.0012843	0.5116	0.001	0.383667
PGS000222	C-C motif chemokine 4 (CCL4) serum levels	HP:0003198	Myopathy	5	-0.00198602	0.000939684	-2.1135	0.0346627	0.459662	0.0386	0.383821
PGS000691	Non-albumin protein [g/L]	HP:0003198	Myopathy	5	-0.00193683	0.000930998	-2.08038	0.0375982	0.453823	0.0381	0.383821
PGS001334	Other chronic obstructive pulmonary disease (time-to-event)	HP:0003198	Myopathy	5	0.0020025	0.000948579	2.11105	0.0348728	0.459227	0.0364	0.383821
PGS001395	Frequency of discomfort/pain in abdomen in last 3 months	HP:0003198	Myopathy	5	-0.00192853	0.000940751	-2.04999	0.0404759	0.448545	0.0388	0.383821
PGS001417	Mean FA in body of corpus callosum on FA skeleton	HP:0003198	Myopathy	5	-0.00201599	0.000956438	-2.10781	0.0351522	0.458653	0.036	0.383821
PGS001457	Mean ICVF in cingulum cingulate gyrus on FA skeleton (L)	HP:0003198	Myopathy	5	-0.00196133	0.000941834	-2.08246	0.0374079	0.454187	0.036	0.383821
PGS001643	WA FA in tract acoustic radiation (L)	HP:0003198	Myopathy	5	-0.00196067	0.000947335	-2.06967	0.0385918	0.451955	0.0371	0.383821
PGS002019	Benign neoplasm of colon	HP:0003198	Myopathy	5	-0.00201121	0.000965917	-2.08217	0.0374339	0.454137	0.0388	0.383821
PGS002109	Hair colour (natural, before greying)	HP:0003198	Myopathy	5	0.00195533	0.000943536	2.07234	0.0383416	0.45242	0.0381	0.383821
PGS003133	Thinness	HP:0003198	Myopathy	5	0.00200012	0.000976221	2.04884	0.0405875	0.448349	0.0383	0.383821
PGS000259	Leptin (LEP) serum levels	HP:0010893	Abnormal circulating phenylalanine concentration	11	0.00253358	0.00139905	1.81093	0.0702785	0.432084	0.0707	0.38392
PGS001235	Right arm mass (predicted)	HP:0010893	Abnormal circulating phenylalanine concentration	11	-0.00254378	0.0013809	-1.84212	0.0655827	0.436883	0.0696	0.38392
PGS002141	Haematocrit percentage	HP:0010893	Abnormal circulating phenylalanine concentration	11	0.00249762	0.00137719	1.81357	0.0698706	0.432487	0.0703	0.38392
PGS003389	Cervical cancer	HP:0010893	Abnormal circulating phenylalanine concentration	11	-0.00252749	0.00138717	-1.82205	0.068573	0.433786	0.0706	0.38392
PGS000088	Basophil count	HP:0004322	Short stature	221	-0.0144262	0.00590485	-2.44311	0.014634	0.411231	0.0157	0.384483
PGS001185	Intra-ocular pressure, Goldmann-correlated ¬Æ	HP:0100633	Esophagitis	25	0.00367775	0.00208324	1.7654	0.0776255	0.487408	0.0752	0.384561
PGS002136	Recent feelings of foreboding	HP:0001880	Eosinophilia	8	-0.00183802	0.00117743	-1.56104	0.118648	0.806725	0.1213	0.384737
PGS001675	WA ICVF in tract medial lemniscus (L)	HP:0025502	Overweight	8	-0.00243871	0.00116368	-2.09568	0.0362163	0.313442	0.0368	0.385133
PGS001433	Mean FA in posterior thalamic radiation on FA skeleton (R)	HP:0002553	Highly arched eyebrow	5	0.00250392	0.000955685	2.62003	0.00884852	0.470693	0.0105	0.385223
PGS001678	WA ICVF in tract parahippocampal part of cingulum (L)	HP:0002553	Highly arched eyebrow	5	0.00231992	0.000927347	2.50168	0.0124277	0.445235	0.0107	0.385223
PGS001561	Volume of grey matter in Heschl's Gyrus (includes H1 and H2) (L)	HP:0004322	Short stature	221	-0.0142238	0.0058585	-2.42789	0.0152612	0.407985	0.0164	0.385233
PGS001788	Chronic obstructive pulmonary disease	HP:0004322	Short stature	221	0.0141238	0.00597787	2.36268	0.018224	0.394307	0.0161	0.385233
PGS001157	Impedance (right leg)	HP:0002172	Postural instability	16	-0.00392068	0.00165016	-2.37593	0.017584	0.729936	0.0169	0.386089
PGS001440	Mean FA in superior cerebellar peduncle on FA skeleton (R)	HP:0002172	Postural instability	16	-0.00397558	0.00167263	-2.37684	0.0175406	0.730119	0.0164	0.386089
PGS002050	Atrial fibrillation and flutter	HP:0002172	Postural instability	16	0.00404014	0.00170937	2.36352	0.0181826	0.727467	0.0168	0.386089
PGS000126	Serum urate	HP:0000790	Hematuria	6	-0.00273914	0.00100296	-2.73106	0.00635999	0.626257	0.0052	0.386171
PGS000290	TNF-related apoptosis-inducing ligand (TRAIL) serum levels	HP:0000790	Hematuria	6	0.00270989	0.00103295	2.62344	0.0087605	0.602096	0.0095	0.386171
PGS000656	Non-alcoholic fatty liver disease activity score	HP:0000790	Hematuria	6	0.00314716	0.0010162	3.09698	0.00197796	0.715579	0.0024	0.386171
PGS000679	Creatinine in urine [umol/L]	HP:0000790	Hematuria	6	0.00275613	0.00102299	2.69419	0.00710575	0.617873	0.008	0.386171
PGS000726	Cirrhosis	HP:0000790	Hematuria	6	0.00266262	0.00102565	2.59602	0.00948951	0.596091	0.0086	0.386171
PGS000865	Hepatic fat content	HP:0000790	Hematuria	6	0.00317533	0.00102556	3.09618	0.00198327	0.715372	0.0022	0.386171
PGS000928	Other non-toxic goitre (time-to-event)	HP:0000790	Hematuria	6	0.00301723	0.00101863	2.96205	0.00308639	0.681357	0.0046	0.386171
PGS001013	Macular degeneration	HP:0000790	Hematuria	6	0.00289774	0.00103041	2.81222	0.00496066	0.645114	0.0061	0.386171
PGS001275	Other retinal disorders (time-to-event)	HP:0000790	Hematuria	6	0.00308089	0.00103335	2.98145	0.0028981	0.686185	0.0045	0.386171
PGS001293	Other diseases of liver (time-to-event)	HP:0000790	Hematuria	6	0.00298639	0.00101246	2.94963	0.00321271	0.678282	0.0023	0.386171
PGS001395	Frequency of discomfort/pain in abdomen in last 3 months	HP:0000790	Hematuria	6	-0.00298045	0.0010292	-2.89587	0.00381572	0.66512	0.0035	0.386171
PGS001711	WA L1 in tract superior thalamic radiation (L)	HP:0000790	Hematuria	6	-0.00284433	0.00103418	-2.75032	0.00599895	0.630684	0.0057	0.386171
PGS001728	WA L2 in tract uncinate fasciculus (R)	HP:0000790	Hematuria	6	0.00265633	0.00102027	2.60357	0.00928352	0.597739	0.0094	0.386171
PGS001758	WA MD in tract uncinate fasciculus (R)	HP:0000790	Hematuria	6	0.00277406	0.00102124	2.71635	0.00664856	0.6229	0.0075	0.386171
PGS002022	Nontoxic multinodular goiter	HP:0000790	Hematuria	6	0.00285714	0.00102393	2.79036	0.00530709	0.639983	0.0045	0.386171
PGS002057	Varicose veins	HP:0000790	Hematuria	6	0.00283181	0.00103682	2.73125	0.00635633	0.626301	0.0069	0.386171
PGS002071	Other chronic nonalcoholic liver disease	HP:0000790	Hematuria	6	0.00270554	0.00103703	2.60892	0.00914014	0.598908	0.0088	0.386171
PGS002245	Liver fat (MRI-derived)	HP:0000790	Hematuria	6	0.00311187	0.00102268	3.04285	0.00236922	0.70167	0.003	0.386171
PGS002247	Melanoma	HP:0000790	Hematuria	6	0.00300572	0.00104207	2.88436	0.00395754	0.662333	0.0043	0.386171
PGS002271	Mitral valve prolapse	HP:0000790	Hematuria	6	-0.00275679	0.00103617	-2.66057	0.00785358	0.610323	0.0067	0.386171
PGS002282	Nonalcoholic fatty liver disease	HP:0000790	Hematuria	6	0.00267983	0.00101758	2.63354	0.00850489	0.604323	0.0088	0.386171
PGS002732	Chronic elevation of alanine aminotransferase	HP:0000790	Hematuria	6	0.00293586	0.00100202	2.92993	0.0034228	0.673431	0.0076	0.386171
PGS002762	Gout	HP:0000790	Hematuria	6	-0.00323216	0.00102322	-3.15881	0.00160415	0.731761	0.0023	0.386171
PGS000289	Tumor necrosis factor ligand superfamily member 14 (TNFSF14) serum levels	HP:0001513	Obesity	98	-0.0078841	0.00398216	-1.97985	0.0478355	0.41727	0.0457	0.386626
PGS000245	Proheparin-binding EGF-like growth factor (HB-EGF) serum levels	HP:0031801	Vocal cord dysfunction	5	-0.00259784	0.000951745	-2.72955	0.00638907	0.444807	0.0077	0.38664
PGS000265	Matrix metalloproteinase-10 (MMP-10) serum levels	HP:0031801	Vocal cord dysfunction	5	-0.00252059	0.000934695	-2.6967	0.00705264	0.437322	0.0089	0.38664
PGS000326	Rheumatoid-factor-negative Polyarthritis (Juvenile Idiophatic Arthritis)	HP:0031801	Vocal cord dysfunction	5	0.00339495	0.000942136	3.60347	0.000320482	0.676656	0.0043	0.38664
PGS000994	Tea intake	HP:0031801	Vocal cord dysfunction	5	0.00270505	0.000960799	2.81542	0.00491167	0.464796	0.0049	0.38664
PGS001714	WA L2 in tract acoustic radiation (R)	HP:0031801	Vocal cord dysfunction	5	-0.00270916	0.000953372	-2.84166	0.00452638	0.471026	0.0054	0.38664
PGS001722	WA L2 in tract inferior fronto-occipital fasciculus (R)	HP:0031801	Vocal cord dysfunction	5	-0.00262215	0.000944238	-2.777	0.00552959	0.455776	0.005	0.38664
PGS001724	WA L2 in tract inferior longitudinal fasciculus (R)	HP:0031801	Vocal cord dysfunction	5	-0.00260025	0.000948773	-2.74065	0.0061779	0.447356	0.0058	0.38664
PGS001729	WA L3 in tract acoustic radiation (R)	HP:0031801	Vocal cord dysfunction	5	-0.0025387	0.000944049	-2.68916	0.00721354	0.435616	0.0069	0.38664
PGS001735	WA L3 in tract inferior fronto-occipital fasciculus (L)	HP:0031801	Vocal cord dysfunction	5	-0.0025919	0.000949358	-2.73016	0.00637726	0.444947	0.0076	0.38664
PGS001738	WA L3 in tract inferior longitudinal fasciculus (R)	HP:0031801	Vocal cord dysfunction	5	-0.00241465	0.000938677	-2.57239	0.0101603	0.409808	0.0088	0.38664
PGS001744	WA MD in tract acoustic radiation (R)	HP:0031801	Vocal cord dysfunction	5	-0.0024668	0.000955959	-2.58044	0.00992711	0.411551	0.0088	0.38664
PGS001750	WA MD in tract inferior fronto-occipital fasciculus (L)	HP:0031801	Vocal cord dysfunction	5	-0.00267099	0.000957184	-2.79047	0.00530542	0.458924	0.0044	0.38664
PGS001751	WA MD in tract inferior fronto-occipital fasciculus (R)	HP:0031801	Vocal cord dysfunction	5	-0.00254307	0.000934318	-2.72185	0.00653933	0.443044	0.0064	0.38664
PGS001753	WA MD in tract inferior longitudinal fasciculus (R)	HP:0031801	Vocal cord dysfunction	5	-0.00251619	0.000939782	-2.67742	0.00747041	0.43297	0.0068	0.38664
PGS001040	Non melanoma skin cancer	HP:0001251	Ataxia	30	-0.00567816	0.00233155	-2.43535	0.0149507	0.352627	0.0159	0.386902
PGS001644	WA FA in tract acoustic radiation (R)	HP:0001251	Ataxia	30	0.00556421	0.00231048	2.40825	0.0161054	0.347077	0.0156	0.386902
PGS001668	WA ICVF in tract corticospinal tract (R)	HP:0001251	Ataxia	30	0.00559213	0.00228814	2.44396	0.0145995	0.354403	0.0161	0.386902
PGS001708	WA L1 in tract inferior longitudinal fasciculus (R)	HP:0001251	Ataxia	30	-0.00531417	0.00226341	-2.34787	0.0189633	0.334934	0.0164	0.386902
PGS001768	WA OD in tract medial lemniscus (L)	HP:0001251	Ataxia	30	0.00538412	0.00227476	2.3669	0.0180178	0.338729	0.0163	0.386902
PGS000945	Dementia in alzheimer's disease (time-to-event)	HP:0001880	Eosinophilia	8	-0.00185936	0.00122777	-1.51442	0.130053	0.800709	0.1229	0.387077
PGS002181	Lipoprotein A	HP:0001880	Eosinophilia	8	-0.00183559	0.00118899	-1.54383	0.122764	0.804482	0.1227	0.387077
PGS001670	WA ICVF in tract forceps minor	HP:0003198	Myopathy	5	-0.0019096	0.000936048	-2.04007	0.0414544	0.44684	0.0395	0.38716
PGS002213	Neuroticism score	HP:0007340	Lower limb muscle weakness	14	-0.00562405	0.00157259	-3.57631	0.000355473	0.786015	0.0007	0.387211
PGS000205	Risk-taking tendency (4-domain principal component model)	HP:0001880	Eosinophilia	8	0.00179944	0.00118071	1.52404	0.127632	0.801936	0.1251	0.387212
PGS000281	Resistin (RETN) serum levels	HP:0001880	Eosinophilia	8	-0.00183095	0.00120137	-1.52405	0.12763	0.801936	0.1236	0.387212
PGS000395	Cancer of bronchus; lung	HP:0001880	Eosinophilia	8	0.00178775	0.00116567	1.53367	0.125245	0.803171	0.1251	0.387212
PGS000947	Mouth ulcers	HP:0001880	Eosinophilia	8	-0.00184152	0.0011982	-1.53691	0.12445	0.803588	0.1245	0.387212
PGS001576	Volume of grey matter in Lingual Gyrus (R)	HP:0001880	Eosinophilia	8	0.001838	0.00119417	1.53915	0.123901	0.803878	0.1247	0.387212
PGS000373	Colorectal cancer	HP:0010893	Abnormal circulating phenylalanine concentration	11	0.00247371	0.00137234	1.80255	0.0715864	0.430808	0.0725	0.387344
PGS001025	Nonrheumatic aortic valve disorders (time-to-event)	HP:0010893	Abnormal circulating phenylalanine concentration	11	-0.00255278	0.00139676	-1.82764	0.0677293	0.434645	0.0718	0.387344
PGS001721	WA L2 in tract inferior fronto-occipital fasciculus (L)	HP:0010893	Abnormal circulating phenylalanine concentration	11	0.00251716	0.00140285	1.79432	0.0728901	0.429561	0.0723	0.387344
PGS000870	Cystic fibrosis related diabetes	HP:0001513	Obesity	98	-0.00809871	0.00408263	-1.9837	0.0474049	0.417923	0.0462	0.387704
PGS000225	Macrophage colony-stimulating factor 1 (CSF-1) serum levels	HP:0100334	Unilateral cleft palate	7	0.00317344	0.00111738	2.84007	0.0045489	0.680489	0.0055	0.388158
PGS000246	Hepatocyte growth factor (HGF) serum levels	HP:0100334	Unilateral cleft palate	7	0.00317951	0.00111089	2.86213	0.00424506	0.685758	0.0023	0.388158
PGS000259	Leptin (LEP) serum levels	HP:0100334	Unilateral cleft palate	7	-0.00314224	0.00111564	-2.81655	0.00489454	0.674914	0.0054	0.388158
PGS001361	3mm strong meridian angle (L)	HP:0100334	Unilateral cleft palate	7	0.0031603	0.0011241	2.8114	0.00497322	0.673701	0.0052	0.388158
PGS001436	Mean FA in sagittal stratum on FA skeleton (L)	HP:0100334	Unilateral cleft palate	7	-0.00331429	0.00112371	-2.94942	0.00321489	0.707006	0.0035	0.388158
PGS002081	Superficial cellulitis and abscess	HP:0100334	Unilateral cleft palate	7	-0.00313721	0.00111696	-2.8087	0.00501511	0.673063	0.0054	0.388158
PGS002162	Creatinine (enzymatic) in urine	HP:0100334	Unilateral cleft palate	7	0.00306585	0.00109781	2.79269	0.0052692	0.669306	0.0051	0.388158
PGS002230	Water intake	HP:0100334	Unilateral cleft palate	7	-0.00313869	0.00108808	-2.88462	0.00395434	0.691172	0.005	0.388158
PGS002762	Gout	HP:0100334	Unilateral cleft palate	7	-0.00330517	0.00110505	-2.99096	0.00280972	0.717337	0.003	0.388158
PGS000217	Adrenomedullin (ADM) serum levels	HP:0002781	Upper airway obstruction	5	0.00218414	0.000937083	2.33079	0.0198482	0.372633	0.017	0.388292
PGS001111	Male genital tract cancer	HP:0004755	Supraventricular tachycardia	9	-0.00316992	0.00126254	-2.51074	0.0121141	0.519556	0.013	0.388692
PGS001637	Volume of thalamus (L)	HP:0004755	Supraventricular tachycardia	9	0.00312303	0.00126821	2.46256	0.0138658	0.509488	0.0137	0.388692
PGS001646	WA FA in tract anterior thalamic radiation (R)	HP:0004755	Supraventricular tachycardia	9	0.0031486	0.00126858	2.482	0.0131338	0.513527	0.0128	0.388692
PGS001655	WA FA in tract inferior longitudinal fasciculus (R)	HP:0004755	Supraventricular tachycardia	9	0.00315119	0.00127062	2.48004	0.0132059	0.513119	0.0139	0.388692
PGS001701	WA ISOVF in tract superior thalamic radiation (R)	HP:0004755	Supraventricular tachycardia	9	-0.00316832	0.00126552	-2.50357	0.0123615	0.518047	0.0134	0.388692
PGS002323	Eczema	HP:0004755	Supraventricular tachycardia	9	-0.00320413	0.00128205	-2.49923	0.0125136	0.517134	0.0128	0.388692
PGS000219	Ovarian cancer-related tumor marker CA 125 (CA-125) serum levels	HP:0001249	Intellectual disability	81	-0.0105278	0.00372125	-2.82912	0.00470701	0.443446	0.0046	0.389045
PGS000260	Lectin-like oxidized LDL receptor 1 (LOX-1) serum levels	HP:0001249	Intellectual disability	81	-0.0103293	0.0036735	-2.81183	0.00496665	0.439289	0.0039	0.389045
PGS000273	Proteinase-activated receptor 1 (PAR-1) serum levels	HP:0001249	Intellectual disability	81	0.0105283	0.0037058	2.84102	0.00453544	0.446323	0.0046	0.389045
PGS000977	MCV seropositivity for Merkel Cell Polyomavirus	HP:0001249	Intellectual disability	81	-0.0109028	0.00371169	-2.93742	0.00334158	0.47006	0.0032	0.389045
PGS001446	Mean FA in superior longitudinal fasciculus on FA skeleton (R)	HP:0001249	Intellectual disability	81	-0.0113885	0.00372117	-3.06045	0.00223486	0.501491	0.0034	0.389045
PGS001467	Mean ICVF in inferior cerebellar peduncle on FA skeleton (L)	HP:0001249	Intellectual disability	81	-0.0106128	0.00371837	-2.85415	0.00435274	0.449511	0.005	0.389045
PGS001719	WA L2 in tract forceps major	HP:0001249	Intellectual disability	81	0.0108185	0.00376355	2.87455	0.0040822	0.454491	0.0048	0.389045
PGS002341	Monocyte Count	HP:0000098	Tall stature	35	-0.00563631	0.00249282	-2.26102	0.0238488	0.603344	0.022	0.389207
PGS001007	Age at first sexual intercourse	HP:0002910	Elevated hepatic transaminase	19	-0.00451402	0.00183137	-2.46483	0.0137785	0.665535	0.0126	0.389319
PGS001533	Tinnitus severity	HP:0002910	Elevated hepatic transaminase	19	0.00461899	0.00185234	2.4936	0.0127133	0.671533	0.0128	0.389319
PGS001482	Mean ICVF in superior cerebellar peduncle on FA skeleton (L)	HP:0010886	Osteochondritis dissecans	18	-0.0042803	0.00178524	-2.39761	0.0165795	0.332512	0.0165	0.389507
PGS000016	Atrial fibrillation	HP:0010863	Receptive language delay	16	0.00516133	0.00173673	2.97186	0.00298985	0.554516	0.0034	0.389569
PGS001287	Psoriatic arthropathy	HP:0010863	Receptive language delay	16	0.00498813	0.00167769	2.97321	0.00297681	0.554852	0.0027	0.389569
PGS001545	Volume of grey matter (normalised for head size)	HP:0010863	Receptive language delay	16	-0.00488158	0.00166638	-2.92945	0.00342811	0.543999	0.0032	0.389569
PGS001552	Volume of grey matter in Cingulate Gyrus, posterior division (R)	HP:0010863	Receptive language delay	16	-0.00482852	0.0016573	-2.91348	0.00360773	0.540078	0.0031	0.389569
PGS001637	Volume of thalamus (L)	HP:0010863	Receptive language delay	16	-0.00483503	0.00168829	-2.86387	0.00422187	0.528031	0.0041	0.389569
PGS002050	Atrial fibrillation and flutter	HP:0010863	Receptive language delay	16	0.00491349	0.00171107	2.8716	0.00412038	0.529894	0.0038	0.389569
PGS002119	QT interval	HP:0010863	Receptive language delay	16	-0.00486614	0.00167892	-2.89838	0.00378549	0.536389	0.0023	0.389569
PGS002750	Total hip replacement	HP:0010863	Receptive language delay	16	-0.00481681	0.00167859	-2.86955	0.004147	0.5294	0.0044	0.389569
PGS000617	Cancer of eye	HP:0006528	Chronic lung disease	22	-0.00540088	0.00194363	-2.77876	0.00549983	0.614674	0.0052	0.389593
PGS000843	WHR adjusted for BMI	HP:0006528	Chronic lung disease	22	-0.00560386	0.00196819	-2.84721	0.00444847	0.63087	0.0045	0.389593
PGS002033	Overweight, obesity and other hyperalimentation	HP:0006528	Chronic lung disease	22	0.00558546	0.00195548	2.85631	0.00432342	0.633051	0.0049	0.389593
PGS002762	Gout	HP:0006528	Chronic lung disease	22	0.00546654	0.00195381	2.79788	0.00518555	0.61916	0.0054	0.389593
PGS000069	Serous epithelial ovarian cancer	HP:0001513	Obesity	98	0.00790835	0.00406131	1.94724	0.0516238	0.411781	0.0483	0.389617
PGS001049	Risk taking behaviour	HP:0001513	Obesity	98	0.00791879	0.00403108	1.96443	0.0495967	0.414663	0.0483	0.389617
PGS001358	3mm cylindrical power (R)	HP:0001513	Obesity	98	0.00804787	0.00406009	1.98219	0.0475738	0.417666	0.0479	0.389617
PGS002104	Hearing difficulty/problems	HP:0001513	Obesity	98	0.0079263	0.00407107	1.94698	0.0516549	0.411738	0.0469	0.389617
PGS003335	Bladder cancer	HP:0001513	Obesity	98	-0.00810657	0.00407023	-1.99167	0.0465216	0.419281	0.0483	0.389617
PGS001001	Getting up in morning	HP:0001880	Eosinophilia	8	-0.00184782	0.00121132	-1.52546	0.127277	0.802117	0.1264	0.389786
PGS001551	Volume of grey matter in Cingulate Gyrus, anterior division (R)	HP:0001880	Eosinophilia	8	0.00179752	0.00116479	1.54322	0.122912	0.804403	0.1268	0.389786
PGS001646	WA FA in tract anterior thalamic radiation (R)	HP:0003198	Myopathy	5	-0.00193803	0.00094665	-2.04725	0.040744	0.448074	0.0405	0.38981
PGS001715	WA L2 in tract anterior thalamic radiation (L)	HP:0003198	Myopathy	5	0.00189637	0.000944642	2.0075	0.0448103	0.441296	0.0404	0.38981
PGS001421	Mean FA in cingulum hippocampus on FA skeleton (L)	HP:0003198	Myopathy	5	-0.00192937	0.000947356	-2.03658	0.0418028	0.446243	0.0416	0.38986
PGS001471	Mean ICVF in middle cerebellar peduncle on FA skeleton	HP:0003198	Myopathy	5	-0.00192143	0.000933571	-2.05815	0.0396853	0.449955	0.0416	0.38986
PGS001503	Mean ISOVF in sagittal stratum on FA skeleton (R)	HP:0003198	Myopathy	5	-0.00190229	0.000929678	-2.04618	0.0408493	0.44789	0.0412	0.38986
PGS002192	Potassium in urine	HP:0001659	Aortic regurgitation	13	0.00378488	0.00152815	2.47677	0.0133272	0.933868	0.0113	0.389956
PGS001616	Volume of grey matter in Vermis VI Cerebellum	HP:0001251	Ataxia	30	0.00535192	0.00229897	2.32797	0.0199977	0.330999	0.0169	0.39003
PGS003391	Lung cancer	HP:0002910	Elevated hepatic transaminase	19	0.00455431	0.00184638	2.46661	0.0137101	0.665905	0.0132	0.390634
PGS002768	Osteoporosis	HP:0002757	Recurrent fractures	16	0.00573379	0.00173004	3.31425	0.000932756	0.949265	0.0007	0.390649
PGS001039	Right heel bone mineral density (BMD) T-score, automated	HP:0000988	Skin rash	14	-0.00463572	0.00160065	-2.89616	0.00381226	0.407427	0.0041	0.390662
PGS002254	Physical activity (self-reported)	HP:0100633	Esophagitis	25	0.00375495	0.00210846	1.7809	0.0750567	0.489729	0.077	0.391305
PGS001296	Insulin-dependent diabetes mellitus (time-to-event)	HP:0002781	Upper airway obstruction	5	0.00217924	0.000933132	2.3354	0.0196058	0.373538	0.0176	0.391305
PGS001363	3mm weak meridian (R)	HP:0002781	Upper airway obstruction	5	-0.00219471	0.000940607	-2.33329	0.0197163	0.373124	0.0183	0.391305
PGS001401	Health satisfaction	HP:0002781	Upper airway obstruction	5	-0.00219876	0.000939248	-2.34098	0.0193158	0.374636	0.0181	0.391305
PGS001042	Thyrotoxicosis [hyperthyroidism] (time-to-event)	HP:0010893	Abnormal circulating phenylalanine concentration	11	-0.00247918	0.0013956	-1.77643	0.0757908	0.426871	0.076	0.391317
PGS001331	Crohns disease	HP:0010893	Abnormal circulating phenylalanine concentration	11	-0.00251448	0.00141441	-1.77775	0.0755732	0.427069	0.0753	0.391317
PGS001550	Volume of grey matter in Cingulate Gyrus, anterior division (L)	HP:0010893	Abnormal circulating phenylalanine concentration	11	0.00246244	0.00139095	1.77033	0.0768008	0.42596	0.0758	0.391317
PGS001616	Volume of grey matter in Vermis VI Cerebellum	HP:0010893	Abnormal circulating phenylalanine concentration	11	0.00252633	0.00139701	1.80838	0.0706743	0.431695	0.0752	0.391317
PGS001695	WA ISOVF in tract inferior longitudinal fasciculus (L)	HP:0010893	Abnormal circulating phenylalanine concentration	11	-0.00247235	0.00139436	-1.77311	0.0763398	0.426374	0.0746	0.391317
PGS001767	WA OD in tract inferior longitudinal fasciculus (R)	HP:0010893	Abnormal circulating phenylalanine concentration	11	0.00252821	0.00140981	1.79329	0.0730538	0.429407	0.0739	0.391317
PGS002091	Polymyalgia Rheumatica	HP:0010893	Abnormal circulating phenylalanine concentration	11	-0.00243434	0.00138075	-1.76305	0.0780205	0.424876	0.0754	0.391317
PGS000674	AST to ALT ratio	HP:0001397	Hepatic steatosis	8	-0.00390314	0.00116856	-3.34014	0.000850366	0.699841	0.0011	0.39134
PGS001449	Mean FA in uncinate fasciculus on FA skeleton (R)	HP:0001397	Hepatic steatosis	8	0.00387319	0.00120841	3.20519	0.00136771	0.662869	0.0017	0.39134
PGS001632	Volume of pallidum (R)	HP:0001397	Hepatic steatosis	8	0.00393682	0.00117901	3.3391	0.000853533	0.699551	0.0009	0.39134
PGS002071	Other chronic nonalcoholic liver disease	HP:0001397	Hepatic steatosis	8	0.00388657	0.00119651	3.24827	0.00117733	0.67451	0.0016	0.39134
PGS000837	Insulin sensitivity index	HP:0003198	Myopathy	5	-0.00191142	0.000943262	-2.02639	0.0428363	0.444502	0.0425	0.391428
PGS001742	WA L3 in tract uncinate fasciculus (L)	HP:0003198	Myopathy	5	0.00193871	0.000951878	2.03672	0.0417894	0.446266	0.0423	0.391428
PGS001588	Volume of grey matter in Planum Polare (R)	HP:0004755	Supraventricular tachycardia	9	0.00310418	0.00128323	2.41903	0.0156368	0.500559	0.0144	0.391488
PGS001631	Volume of pallidum (L)	HP:0010893	Abnormal circulating phenylalanine concentration	11	-0.00243659	0.00138104	-1.76431	0.0778081	0.425064	0.0765	0.391861
PGS001596	Volume of grey matter in Subcallosal Cortex (R)	HP:0010886	Osteochondritis dissecans	18	0.00430092	0.00178174	2.41389	0.0158585	0.335817	0.017	0.391978
PGS000257	Kidney injury molecule 1 (KIM-1) serum levels	HP:0002172	Postural instability	16	0.00384509	0.00167344	2.29771	0.0216652	0.714581	0.022	0.392353
PGS000287	Tumor necrosis factor receptor 1 (TNF-R1) serum levels	HP:0002172	Postural instability	16	0.00392034	0.00168564	2.32572	0.0201176	0.720022	0.0204	0.392353
PGS001028	Diabetic eye disease	HP:0002172	Postural instability	16	0.00400398	0.00169568	2.36128	0.0182926	0.727022	0.019	0.392353
PGS001102	Body fat percentage (left arm)	HP:0002172	Postural instability	16	0.00394284	0.00166698	2.36527	0.0180973	0.727814	0.0186	0.392353
PGS001106	Percentage of right arm fat	HP:0002172	Postural instability	16	0.00389711	0.00166819	2.33614	0.0195672	0.722061	0.0201	0.392353
PGS001147	Leg fat mass (R)	HP:0002172	Postural instability	16	0.00394465	0.00165306	2.38628	0.017098	0.732006	0.019	0.392353
PGS001160	Trunk mass (predicted)	HP:0002172	Postural instability	16	0.00377093	0.00167211	2.25519	0.0242125	0.706448	0.0227	0.392353
PGS001168	Trunk fat free mass	HP:0002172	Postural instability	16	0.00380698	0.00167373	2.27455	0.0230221	0.710133	0.0226	0.392353
PGS001439	Mean FA in superior cerebellar peduncle on FA skeleton (L)	HP:0002172	Postural instability	16	-0.0038656	0.00166765	-2.31799	0.0205348	0.718514	0.0204	0.392353
PGS001454	Mean ICVF in body of corpus callosum on FA skeleton	HP:0002172	Postural instability	16	-0.0037089	0.00166007	-2.23418	0.0255641	0.702486	0.0235	0.392353
PGS001488	Mean ICVF in superior longitudinal fasciculus on FA skeleton (L)	HP:0002172	Postural instability	16	-0.00381327	0.0016874	-2.25984	0.0239215	0.707331	0.0236	0.392353
PGS001582	Volume of grey matter in Paracingulate Gyrus (R)	HP:0002172	Postural instability	16	0.00389971	0.00166422	2.34327	0.0191981	0.723463	0.0221	0.392353
PGS001657	WA FA in tract posterior thalamic radiation (R)	HP:0002172	Postural instability	16	-0.00380553	0.00167222	-2.27574	0.0229509	0.710359	0.024	0.392353
PGS001671	WA ICVF in tract inferior fronto-occipital fasciculus (L)	HP:0002172	Postural instability	16	-0.00368038	0.00166449	-2.21112	0.027123	0.698177	0.0242	0.392353
PGS001683	WA ICVF in tract superior longitudinal fasciculus (R)	HP:0002172	Postural instability	16	-0.00390445	0.00168615	-2.31561	0.0206649	0.71805	0.0188	0.392353
PGS002100	Ankle spacing width	HP:0002172	Postural instability	16	0.00372977	0.0016658	2.23903	0.0252466	0.703397	0.0236	0.392353
PGS002132	Falls in the last year	HP:0002172	Postural instability	16	-0.00400787	0.00168447	-2.37931	0.0174238	0.730612	0.0192	0.392353
PGS002225	Snoring	HP:0002172	Postural instability	16	0.00379603	0.00165635	2.29181	0.0220041	0.713444	0.0227	0.392353
PGS002179	Impedance of whole body	HP:0001508	Failure to thrive	174	0.012806	0.00523428	2.44657	0.0144947	0.769401	0.015	0.392386
PGS001080	Freq. of tiredness / lethargy in last 2 weeks	HP:0030043	Hip subluxation	21	-0.0044648	0.00189776	-2.35266	0.0187209	0.599177	0.0192	0.392483
PGS001429	Mean FA in middle cerebellar peduncle on FA skeleton	HP:0030043	Hip subluxation	21	-0.00448102	0.00194618	-2.30247	0.0213951	0.58934	0.0207	0.392483
PGS001668	WA ICVF in tract corticospinal tract (R)	HP:0030043	Hip subluxation	21	-0.00445982	0.00191576	-2.32797	0.0199978	0.59431	0.0205	0.392483
PGS002055	Peripheral vascular disease, unspecified	HP:0030043	Hip subluxation	21	-0.00444551	0.00189396	-2.3472	0.0189973	0.598095	0.0204	0.392483
PGS002255	Physical activity (measured)	HP:0030043	Hip subluxation	21	0.00433247	0.0019389	2.2345	0.0255431	0.576354	0.02	0.392483
PGS000253	Interleukin-6 receptor subunit alpha (IL-6RA) serum levels	HP:0002172	Postural instability	16	0.00375212	0.00168578	2.22575	0.0261249	0.700905	0.0246	0.392507
PGS001434	Mean FA in retrolenticular part of internal capsule on FA skeleton (L)	HP:0008872	Feeding difficulties in infancy	22	-0.00419911	0.00195484	-2.14806	0.0318102	0.309727	0.0311	0.39252
PGS000870	Cystic fibrosis related diabetes	HP:0000733	Motor stereotypy	18	0.00590736	0.00177879	3.32099	0.000910608	0.567225	0.0009	0.392789
PGS000989	Reticulocyte %	HP:0000733	Motor stereotypy	18	0.00565454	0.00174183	3.24633	0.00118536	0.546632	0.0013	0.392789
PGS001007	Age at first sexual intercourse	HP:0000733	Motor stereotypy	18	-0.00586356	0.00178387	-3.28699	0.00102744	0.557791	0.0009	0.392789
PGS001049	Risk taking behaviour	HP:0000733	Motor stereotypy	18	0.00513796	0.00175722	2.92391	0.00348951	0.462997	0.0023	0.392789
PGS001160	Trunk mass (predicted)	HP:0000733	Motor stereotypy	18	0.00531346	0.0017748	2.99383	0.00278354	0.480404	0.0027	0.392789
PGS001168	Trunk fat free mass	HP:0000733	Motor stereotypy	18	0.00537696	0.00177648	3.02676	0.00249859	0.488741	0.0027	0.392789
PGS001392	Family history of lung cancer	HP:0000733	Motor stereotypy	18	0.00539582	0.00175696	3.07112	0.00215683	0.500117	0.002	0.392789
PGS000377	Colon cancer	HP:0008872	Feeding difficulties in infancy	22	0.00411658	0.00196389	2.09614	0.0361761	0.300417	0.0356	0.393151
PGS001293	Other diseases of liver (time-to-event)	HP:0008872	Feeding difficulties in infancy	22	0.00408689	0.00193581	2.1112	0.0348594	0.303095	0.0345	0.393151
PGS001387	Degree bothered by urinary frequency/bladder irritability in the last 3 months	HP:0008872	Feeding difficulties in infancy	22	-0.00421125	0.00195034	-2.15924	0.0309314	0.311762	0.0331	0.393151
PGS001454	Mean ICVF in body of corpus callosum on FA skeleton	HP:0008872	Feeding difficulties in infancy	22	-0.00421877	0.00194793	-2.16578	0.030428	0.312956	0.0316	0.393151
PGS001468	Mean ICVF in inferior cerebellar peduncle on FA skeleton (R)	HP:0008872	Feeding difficulties in infancy	22	-0.00415485	0.00195099	-2.12961	0.0333065	0.306394	0.034	0.393151
PGS001683	WA ICVF in tract superior longitudinal fasciculus (R)	HP:0008872	Feeding difficulties in infancy	22	-0.00405454	0.00197888	-2.0489	0.0405818	0.292143	0.0353	0.393151
PGS001736	WA L3 in tract inferior fronto-occipital fasciculus (R)	HP:0008872	Feeding difficulties in infancy	22	0.00413557	0.00197855	2.0902	0.0367065	0.299366	0.0329	0.393151
PGS001740	WA L3 in tract superior thalamic radiation (L)	HP:0008872	Feeding difficulties in infancy	22	0.00432342	0.00198655	2.17635	0.0296281	0.314894	0.0327	0.393151
PGS002178	IGF-1	HP:0008872	Feeding difficulties in infancy	22	-0.00405194	0.00195323	-2.07448	0.0381422	0.296601	0.0356	0.393151
PGS002182	Gamma glutamyltransferase	HP:0008872	Feeding difficulties in infancy	22	-0.00413135	0.00195581	-2.11235	0.0347609	0.3033	0.0347	0.393151
PGS002232	Stool Frequency	HP:0008872	Feeding difficulties in infancy	22	-0.00415502	0.00195036	-2.13038	0.0332431	0.306532	0.0332	0.393151
PGS002108	Cholesterol	HP:0008513	Bilateral conductive hearing impairment	8	-0.003244	0.0011856	-2.73616	0.00626244	0.46276	0.0078	0.393197
PGS001660	WA FA in tract uncinate fasciculus (R)	HP:0000369	Low-set ears	14	0.0040696	0.00157277	2.58753	0.00972569	0.354265	0.0087	0.393396
PGS001015	Enlarged prostate	HP:0100633	Esophagitis	25	-0.0036792	0.00208982	-1.76053	0.0784466	0.486683	0.0788	0.39366
PGS001031	Fibroblastic disorders (time-to-event)	HP:0100633	Esophagitis	25	-0.0036024	0.00209192	-1.72205	0.0851903	0.481025	0.079	0.39366
PGS001368	6mm weak meridian (R)	HP:0100633	Esophagitis	25	0.00364197	0.00207446	1.75562	0.0792826	0.485954	0.0793	0.39366
PGS001544	Volume of grey matter	HP:0100633	Esophagitis	25	0.00359927	0.00206331	1.74442	0.0812162	0.484298	0.0794	0.39366
PGS000201	Problematic Alcohol Use	HP:0011856	Pica	8	-0.00336781	0.00122141	-2.75732	0.00587251	0.583244	0.0057	0.393763
PGS000758	Adult standing height	HP:0011856	Pica	8	-0.00344464	0.00119778	-2.87587	0.00406525	0.611253	0.0044	0.393763
PGS000984	Frequency of playing computer games	HP:0011856	Pica	8	0.0032378	0.00119267	2.71475	0.00668073	0.573471	0.0065	0.393763
PGS002096	Abdominal pain	HP:0011856	Pica	8	0.00338406	0.00119088	2.84165	0.00452658	0.603049	0.0046	0.393763
PGS002127	Age at first live birth	HP:0011856	Pica	8	-0.0032912	0.00118182	-2.78486	0.00539763	0.589649	0.0052	0.393763
PGS002187	Neutrophil count	HP:0011856	Pica	8	0.0031952	0.00116492	2.74284	0.00613689	0.579904	0.0064	0.393763
PGS002813	Visceral adipose tissue volumes adjusted for BMI and height	HP:0011856	Pica	8	0.0032894	0.00119141	2.76092	0.0058083	0.584079	0.0059	0.393763
PGS002853	BMI	HP:0011856	Pica	8	0.00323062	0.00115479	2.79758	0.0051904	0.592626	0.0058	0.393763
PGS002957	HDL	HP:0011856	Pica	8	0.0033755	0.00118586	2.84645	0.00445905	0.604195	0.0056	0.393763
PGS000226	Cystatin-B (CSTB) serum levels	HP:0031437	Pregnancy exposure	24	0.00500531	0.00204327	2.44965	0.0143715	0.561997	0.0147	0.394207
PGS000227	Cathepsin D (CTSD) serum levels	HP:0031437	Pregnancy exposure	24	0.00567626	0.00206032	2.75504	0.00591334	0.628917	0.0053	0.394207
PGS000822	Urinary albumin to creatinine ratio	HP:0031437	Pregnancy exposure	24	0.00521139	0.00209344	2.48939	0.0128644	0.570265	0.0137	0.394207
PGS000861	Urine Albumin-to-Creatinine ratio	HP:0031437	Pregnancy exposure	24	0.00506041	0.0020799	2.43301	0.0150477	0.558572	0.0159	0.394207
PGS000925	Unspecified acute lower respiratory infection (time-to-event)	HP:0031437	Pregnancy exposure	24	0.00504989	0.00204734	2.46655	0.0137124	0.565498	0.0142	0.394207
PGS000988	High light scatter reticulocyte percentage	HP:0031437	Pregnancy exposure	24	0.00555563	0.00201895	2.75174	0.00597307	0.628153	0.0073	0.394207
PGS000995	Dentures	HP:0031437	Pregnancy exposure	24	0.00527368	0.00206332	2.55592	0.0106528	0.584402	0.0107	0.394207
PGS000998	Comparative body height at age 10	HP:0031437	Pregnancy exposure	24	-0.00502496	0.00205009	-2.4511	0.0143141	0.562295	0.0132	0.394207
PGS001281	Migraine	HP:0031437	Pregnancy exposure	24	-0.00537998	0.00206117	-2.61015	0.00910721	0.5962	0.0084	0.394207
PGS001308	Sjogren's syndrome/sicca syndrome	HP:0031437	Pregnancy exposure	24	-0.00543668	0.00207786	-2.61648	0.00894077	0.597591	0.0086	0.394207
PGS001393	Father's age at death	HP:0031437	Pregnancy exposure	24	-0.00512477	0.00205089	-2.49881	0.0125286	0.572243	0.0127	0.394207
PGS001475	Mean ICVF in posterior limb of internal capsule on FA skeleton (R)	HP:0031437	Pregnancy exposure	24	-0.00582701	0.00204164	-2.85409	0.00435363	0.652285	0.0039	0.394207
PGS001548	Volume of grey matter in Central Opercular Cortex (L)	HP:0031437	Pregnancy exposure	24	-0.00490437	0.00202299	-2.42432	0.0154115	0.556795	0.016	0.394207
PGS001554	Volume of grey matter in Crus II Cerebellum (L)	HP:0031437	Pregnancy exposure	24	-0.00554679	0.00205939	-2.69342	0.00712231	0.614788	0.0085	0.394207
PGS001582	Volume of grey matter in Paracingulate Gyrus (R)	HP:0031437	Pregnancy exposure	24	-0.00490269	0.00203653	-2.40738	0.0161437	0.553345	0.0162	0.394207
PGS001590	Volume of grey matter in Precentral Gyrus (L)	HP:0031437	Pregnancy exposure	24	-0.00548102	0.00203775	-2.68973	0.00720113	0.613953	0.0067	0.394207
PGS001623	Volume of grey matter in VIIb Cerebellum (L)	HP:0031437	Pregnancy exposure	24	-0.00511174	0.00205039	-2.49306	0.0127327	0.571035	0.013	0.394207
PGS001625	Volume of grey matter in VIIIa Cerebellum (L)	HP:0031437	Pregnancy exposure	24	-0.00516994	0.00204752	-2.52498	0.0116353	0.577782	0.0112	0.394207
PGS001626	Volume of grey matter in VIIIa Cerebellum (R)	HP:0031437	Pregnancy exposure	24	-0.00488671	0.00203736	-2.39855	0.0165371	0.551558	0.016	0.394207
PGS001631	Volume of pallidum (L)	HP:0031437	Pregnancy exposure	24	-0.00526399	0.00203263	-2.58975	0.00966359	0.591732	0.0105	0.394207
PGS001637	Volume of thalamus (L)	HP:0031437	Pregnancy exposure	24	-0.0051985	0.00206372	-2.519	0.0118344	0.57651	0.0109	0.394207
PGS001788	Chronic obstructive pulmonary disease	HP:0031437	Pregnancy exposure	24	0.00551141	0.00205572	2.68101	0.00739102	0.611981	0.0076	0.394207
PGS002077	Endometriosis	HP:0031437	Pregnancy exposure	24	0.00553255	0.00209306	2.64328	0.00826495	0.603525	0.0087	0.394207
PGS002093	Hallux valgus (Bunion)	HP:0031437	Pregnancy exposure	24	0.00518234	0.00206371	2.51117	0.0120992	0.574853	0.014	0.394207
PGS002097	Allergy/adverse effect of penicillin	HP:0031437	Pregnancy exposure	24	0.00569216	0.00205245	2.77334	0.00559184	0.633174	0.0072	0.394207
PGS002109	Hair colour (natural, before greying)	HP:0031437	Pregnancy exposure	24	-0.00547511	0.0020573	-2.66131	0.00783631	0.607552	0.008	0.394207
PGS002117	PP interval	HP:0031437	Pregnancy exposure	24	-0.00565072	0.00205062	-2.75561	0.0059031	0.629049	0.0059	0.394207
PGS002118	PQ interval	HP:0031437	Pregnancy exposure	24	0.0054466	0.00204343	2.66542	0.00774155	0.608473	0.0068	0.394207
PGS002127	Age at first live birth	HP:0031437	Pregnancy exposure	24	-0.00523233	0.00204009	-2.56476	0.0103859	0.586308	0.0101	0.394207
PGS002135	Fluid intelligence score	HP:0031437	Pregnancy exposure	24	-0.00530966	0.00206806	-2.56746	0.0103056	0.586892	0.0113	0.394207
PGS002147	Immature reticulocyte fraction	HP:0031437	Pregnancy exposure	24	0.00515265	0.00205361	2.50907	0.0121713	0.574409	0.013	0.394207
PGS002156	Age first had sexual intercourse	HP:0031437	Pregnancy exposure	24	-0.00521593	0.00204075	-2.55589	0.0106536	0.584396	0.0114	0.394207
PGS002194	Reticulocyte count	HP:0031437	Pregnancy exposure	24	0.00506525	0.0020327	2.49188	0.0127749	0.570787	0.0131	0.394207
PGS002199	Ventricular rate	HP:0031437	Pregnancy exposure	24	0.00502575	0.0020593	2.44052	0.0147391	0.560115	0.0151	0.394207
PGS002316	Cardiovascular disease	HP:0031437	Pregnancy exposure	24	0.005773	0.00204006	2.82982	0.00469673	0.646484	0.0059	0.394207
PGS002330	Hair Color	HP:0031437	Pregnancy exposure	24	0.00553387	0.00207227	2.67044	0.00762709	0.6096	0.0082	0.394207
PGS002778	Incident hypertension	HP:0031437	Pregnancy exposure	24	0.00502619	0.00204249	2.46081	0.0139333	0.564305	0.0138	0.394207
PGS002193	Pulse rate, automated reading	HP:0000609	Optic nerve hypoplasia	17	-0.00493251	0.00169405	-2.91167	0.00362869	0.54353	0.0042	0.394244
PGS000321	Serum testosterone levels	HP:0002172	Postural instability	16	0.00374482	0.00169958	2.20338	0.0276642	0.696741	0.0254	0.394348
PGS002356	Waist-Hip Ratio	HP:0002172	Postural instability	16	0.00374632	0.00166996	2.24336	0.0249657	0.704212	0.0255	0.394348
PGS001014	Other disorders of pancreatic internal secretion (time-to-event)	HP:0001880	Eosinophilia	8	0.00178598	0.00118131	1.51185	0.130705	0.800383	0.1288	0.394583
PGS001578	Volume of grey matter in Middle Frontal Gyrus (R)	HP:0001537	Umbilical hernia	15	0.00462498	0.00163883	2.82213	0.00481049	0.706882	0.0048	0.394629
PGS001596	Volume of grey matter in Subcallosal Cortex (R)	HP:0001537	Umbilical hernia	15	0.00458322	0.00162451	2.8213	0.00482286	0.706686	0.0048	0.394629
PGS003037	LDL	HP:0001537	Umbilical hernia	15	-0.00458518	0.00162137	-2.82797	0.00472378	0.708269	0.0042	0.394629
PGS001347	Family history of Alzheimer's/dementia	HP:0012469	Infantile spasms	16	0.00442698	0.00173432	2.55257	0.0107555	0.648912	0.0098	0.394858
PGS001577	Volume of grey matter in Middle Frontal Gyrus (L)	HP:0012469	Infantile spasms	16	0.00438123	0.0016902	2.59214	0.00959689	0.657464	0.0103	0.394858
PGS002324	Endocrine and diabetes diseases	HP:0012469	Infantile spasms	16	-0.00428971	0.00167269	-2.56455	0.010392	0.651488	0.0103	0.394858
PGS002327	Forced Vital Capacity	HP:0012469	Infantile spasms	16	0.00423817	0.00168986	2.508	0.012208	0.639435	0.0105	0.394858
PGS003308	estimated glomerular filtration rate (Cystatin C)	HP:0012469	Infantile spasms	16	-0.00425059	0.00167464	-2.53821	0.0112056	0.645841	0.0101	0.394858
PGS000089	Basophil percentage of white cells	HP:0001249	Intellectual disability	81	-0.0102715	0.00368033	-2.79091	0.00529812	0.434293	0.0055	0.39503
PGS001455	Mean ICVF in cerebral peduncle on FA skeleton (L)	HP:0008872	Feeding difficulties in infancy	22	-0.00413511	0.00197278	-2.09608	0.0361807	0.300407	0.0362	0.395286
PGS000218	Agouti-related protein (AGRP) serum levels	HP:0001880	Eosinophilia	8	-0.00176055	0.00117794	-1.4946	0.135153	0.798207	0.1305	0.395313
PGS001638	Volume of thalamus (R)	HP:0001880	Eosinophilia	8	0.00181631	0.00120102	1.5123	0.130592	0.80044	0.1308	0.395313
PGS002222	Ever contemplated self-harm / Recent thoughts of suicide or self-harm	HP:0001880	Eosinophilia	8	-0.00180268	0.00119208	-1.51222	0.130612	0.800429	0.1305	0.395313
PGS002340	Mean Platelet Volume	HP:0001880	Eosinophilia	8	-0.00180907	0.00119378	-1.51542	0.129801	0.800836	0.1306	0.395313
PGS001560	Volume of grey matter in Frontal Pole (L)	HP:0000085	Horseshoe kidney	8	-0.00320516	0.0011899	-2.69363	0.00711766	0.731523	0.0079	0.395343
PGS001185	Intra-ocular pressure, Goldmann-correlated ¬Æ	HP:0000938	Osteopenia	19	-0.00459931	0.00181728	-2.53087	0.0114423	0.613927	0.011	0.395656
PGS000233	Dickkopf-related protein 1 (Dkk-1) serum levels	HP:0000098	Tall stature	35	-0.00568467	0.00252166	-2.25433	0.0242664	0.60207	0.0228	0.395694
PGS002069	Functional digestive disorders	HP:0000098	Tall stature	35	0.00560249	0.0024981	2.2427	0.0250083	0.599862	0.0231	0.395694
PGS000821	Thyroid medication use	HP:0002781	Upper airway obstruction	5	0.00222402	0.000946731	2.34916	0.0188977	0.376249	0.0189	0.395715
PGS001619	Volume of grey matter in Vermis VIIIb Cerebellum	HP:0030043	Hip subluxation	21	0.00443832	0.00192684	2.30343	0.0213412	0.589525	0.0218	0.395751
PGS003354	Childhood steroid-sensitive nephrotic syndrome	HP:0030043	Hip subluxation	21	-0.00436981	0.00192877	-2.26559	0.0235662	0.582247	0.0218	0.395751
PGS001396	Frequency of unenthusiasm / disinterest in last 2 weeks	HP:0000540	Hypermetropia	56	-0.00832921	0.00312549	-2.66493	0.00775281	0.500914	0.0079	0.396086
PGS000269	Myeloperoxidase (MPO) serum levels	HP:0002910	Elevated hepatic transaminase	19	-0.00447182	0.00181329	-2.46614	0.0137283	0.665807	0.015	0.396271
PGS000292	TNF-related activation-induced cytokine (TRANCE) serum levels	HP:0002910	Elevated hepatic transaminase	19	-0.00453868	0.00183736	-2.47022	0.013573	0.666654	0.0142	0.396271
PGS001392	Family history of lung cancer	HP:0002910	Elevated hepatic transaminase	19	0.00436484	0.00180331	2.42047	0.0155755	0.656423	0.015	0.396271
PGS001591	Volume of grey matter in Precentral Gyrus (R)	HP:0002910	Elevated hepatic transaminase	19	0.00448051	0.00178905	2.5044	0.0123328	0.673801	0.0138	0.396271
PGS001731	WA L3 in tract anterior thalamic radiation (R)	HP:0002910	Elevated hepatic transaminase	19	-0.0044406	0.0018261	-2.43173	0.0151006	0.658721	0.0152	0.396271
PGS001350	Fasting glucose	HP:0001508	Failure to thrive	174	0.0131244	0.00544091	2.41217	0.0159334	0.762171	0.0155	0.396456
PGS001505	Mean ISOVF in superior corona radiata on FA skeleton (L)	HP:0000826	Precocious puberty	20	0.00540893	0.00188281	2.87279	0.00410486	0.849215	0.0043	0.396626
PGS001522	Psoriatic and enteropathic arthropathies (time-to-event)	HP:0001880	Eosinophilia	8	-0.00177094	0.0011694	-1.5144	0.130058	0.800707	0.1317	0.396698
PGS001106	Percentage of right arm fat	HP:0002719	Recurrent infections	18	0.00497662	0.00176903	2.81319	0.00494584	0.67644	0.0045	0.39688
PGS001272	Chronic renal failure (time-to-event)	HP:0002719	Recurrent infections	18	-0.00515975	0.00180487	-2.8588	0.00428967	0.687305	0.0047	0.39688
PGS000240	Follistatin (FS) serum levels	HP:0031437	Pregnancy exposure	24	0.00475537	0.00198585	2.39463	0.0167144	0.550766	0.0169	0.396927
PGS000268	Matrix metalloproteinase-7 (MMP-7) serum levels	HP:0031437	Pregnancy exposure	24	0.00495537	0.00206924	2.39478	0.0167076	0.550797	0.0175	0.396927
PGS001445	Mean FA in superior longitudinal fasciculus on FA skeleton (L)	HP:0031437	Pregnancy exposure	24	-0.00494615	0.00204355	-2.42037	0.0155796	0.555988	0.0177	0.396927
PGS002129	Length of menstrual cycle	HP:0031437	Pregnancy exposure	24	-0.00498298	0.00206428	-2.41391	0.015858	0.554672	0.0176	0.396927
PGS002091	Polymyalgia Rheumatica	HP:0100651	Type I diabetes mellitus	18	0.00508603	0.00175999	2.8898	0.00388998	0.839406	0.0046	0.397211
PGS002107	Diagnosed with coeliac disease or gluten sensitivity	HP:0100651	Type I diabetes mellitus	18	0.00521678	0.00177506	2.93893	0.00332535	0.851409	0.0043	0.397211
PGS001735	WA L3 in tract inferior fronto-occipital fasciculus (L)	HP:0010893	Abnormal circulating phenylalanine concentration	11	0.00250986	0.00140646	1.78452	0.0744678	0.428084	0.0784	0.397495
PGS003388	Esophageal adenocarcinoma	HP:0010893	Abnormal circulating phenylalanine concentration	11	0.00240832	0.00137443	1.75223	0.079863	0.423274	0.0783	0.397495
PGS001636	Volume of putamen (R)	HP:0012533	Allodynia	9	0.00328523	0.00122006	2.69267	0.00713819	0.607418	0.0076	0.397618
PGS002166	QRS duration	HP:0001636	Tetralogy of Fallot	15	-0.00510663	0.00161884	-3.15451	0.00162789	0.742274	0.0011	0.397997
PGS001731	WA L3 in tract anterior thalamic radiation (R)	HP:0012304	Hypoplastic aortic arch	6	0.00334783	0.00102954	3.25177	0.00116302	0.554215	0.0014	0.398063
PGS000963	Follicular cysts of skin and subcutaneous tissue (time-to-event)	HP:0030043	Hip subluxation	21	0.0044449	0.00194874	2.28091	0.022642	0.585179	0.025	0.398171
PGS001230	Body weight	HP:0030043	Hip subluxation	21	-0.00429755	0.00188835	-2.27581	0.0229461	0.584201	0.0239	0.398171
PGS001438	Mean FA in splenium of corpus callosum on FA skeleton	HP:0030043	Hip subluxation	21	-0.00428785	0.00189002	-2.26868	0.0233777	0.582835	0.0252	0.398171
PGS001467	Mean ICVF in inferior cerebellar peduncle on FA skeleton (L)	HP:0030043	Hip subluxation	21	-0.00435078	0.00191658	-2.27008	0.0232925	0.583103	0.0241	0.398171
PGS001479	Mean ICVF in retrolenticular part of internal capsule on FA skeleton (R)	HP:0030043	Hip subluxation	21	-0.00435432	0.0019282	-2.25823	0.0240221	0.580843	0.0243	0.398171
PGS001649	WA FA in tract corticospinal tract (R)	HP:0030043	Hip subluxation	21	-0.00431065	0.00195957	-2.1998	0.0279178	0.569872	0.025	0.398171
PGS001725	WA L2 in tract superior longitudinal fasciculus (L)	HP:0030043	Hip subluxation	21	0.00445496	0.001925	2.31427	0.0207383	0.591633	0.0228	0.398171
PGS001542	Volume of caudate (L)	HP:0000609	Optic nerve hypoplasia	17	0.00472957	0.00173843	2.72061	0.00656393	0.498276	0.0054	0.398267
PGS002080	Rhesus isoimmunization in pregnancy	HP:0000609	Optic nerve hypoplasia	17	-0.00483657	0.00174609	-2.76994	0.00565046	0.509671	0.0054	0.398267
PGS002997	Hypertension	HP:0000609	Optic nerve hypoplasia	17	-0.00495079	0.00173309	-2.85662	0.00431917	0.530181	0.0054	0.398267
PGS000283	Spondin-1 (SPON1) serum levels	HP:0004324	Increased body weight	57	0.00917824	0.00315219	2.91171	0.00362824	0.627386	0.0042	0.398423
PGS000366	Cancer of esophagus	HP:0004324	Increased body weight	57	-0.00898641	0.00314999	-2.85284	0.00437067	0.613017	0.0045	0.398423
PGS000999	Comparative body size at age 10	HP:0004324	Increased body weight	57	0.00951022	0.00305648	3.1115	0.00188362	0.678311	0.0011	0.398423
PGS001091	Loneliness	HP:0004324	Increased body weight	57	0.00955868	0.0031599	3.025	0.0025131	0.655855	0.0026	0.398423
PGS001102	Body fat percentage (left arm)	HP:0004324	Increased body weight	57	0.00882907	0.00312084	2.82907	0.00470766	0.607297	0.0038	0.398423
PGS001144	Arm fat mass (L)	HP:0004324	Increased body weight	57	0.00944444	0.00308489	3.06151	0.00222698	0.665258	0.0025	0.398423
PGS001145	Arm fat mass (R)	HP:0004324	Increased body weight	57	0.00936762	0.00308256	3.03891	0.00240035	0.659424	0.0025	0.398423
PGS001147	Leg fat mass (R)	HP:0004324	Increased body weight	57	0.00877749	0.00309482	2.83619	0.0046044	0.609004	0.0043	0.398423
PGS002092	Contracture of palmar fascia [Dupuytren's disease]	HP:0004324	Increased body weight	57	-0.0103039	0.00314843	-3.2727	0.00108057	0.721821	0.0009	0.398423
PGS002101	Apolipoprotein A	HP:0004324	Increased body weight	57	-0.00912064	0.00319529	-2.8544	0.00434939	0.613393	0.0038	0.398423
PGS002312	Autoimmune disease	HP:0004324	Increased body weight	57	0.00994813	0.00312547	3.18293	0.00147687	0.697323	0.0014	0.398423
PGS002351	Thyroid (self-reported conditions)	HP:0004324	Increased body weight	57	0.00918759	0.00312848	2.93676	0.00334861	0.63359	0.0035	0.398423
PGS002957	HDL	HP:0004324	Increased body weight	57	-0.00963829	0.00313151	-3.07784	0.00210898	0.669499	0.0028	0.398423
PGS001468	Mean ICVF in inferior cerebellar peduncle on FA skeleton (R)	HP:0010893	Abnormal circulating phenylalanine concentration	11	-0.00245064	0.00138194	-1.77333	0.0763029	0.426407	0.0794	0.398499
PGS001757	WA MD in tract uncinate fasciculus (L)	HP:0010893	Abnormal circulating phenylalanine concentration	11	0.00246385	0.00139887	1.76132	0.0783135	0.424619	0.0791	0.398499
PGS001143	Volume of grey matter in Parietal Operculum Cortex (R)	HP:0004755	Supraventricular tachycardia	9	0.00304613	0.00125039	2.43615	0.0149179	0.504051	0.0156	0.398829
PGS001587	Volume of grey matter in Planum Polare (L)	HP:0004755	Supraventricular tachycardia	9	0.00302155	0.00125164	2.41409	0.0158502	0.499554	0.0163	0.398829
PGS001740	WA L3 in tract superior thalamic radiation (L)	HP:0004755	Supraventricular tachycardia	9	-0.00309682	0.0012729	-2.43288	0.0150527	0.503384	0.0153	0.398829
PGS002730	LDL lowering in response to statin	HP:0004755	Supraventricular tachycardia	9	-0.00304778	0.00125575	-2.42706	0.0152961	0.502193	0.016	0.398829
PGS001552	Volume of grey matter in Cingulate Gyrus, posterior division (R)	HP:0100633	Esophagitis	25	0.00357944	0.00206828	1.73064	0.0836469	0.482276	0.081	0.399158
PGS000205	Risk-taking tendency (4-domain principal component model)	HP:0000609	Optic nerve hypoplasia	17	0.00475118	0.00172043	2.76162	0.00579598	0.507735	0.0058	0.39925
PGS000217	Adrenomedullin (ADM) serum levels	HP:0001508	Failure to thrive	174	-0.0126284	0.00531761	-2.37482	0.0176368	0.754434	0.0175	0.399465
PGS001075	Usual walking pace	HP:0001508	Failure to thrive	174	-0.012713	0.00530877	-2.39472	0.0167104	0.758541	0.017	0.399465
PGS001119	Left hand grip strength	HP:0001508	Failure to thrive	174	-0.0127041	0.00532508	-2.3857	0.0171248	0.756675	0.0161	0.399465
PGS001230	Body weight	HP:0001508	Failure to thrive	174	-0.0124625	0.00525202	-2.3729	0.0177287	0.754039	0.0164	0.399465
PGS001294	Non-insulin-dependent diabetes (time-to-event)	HP:0001508	Failure to thrive	174	0.0127478	0.00535028	2.38265	0.0172673	0.756045	0.0175	0.399465
PGS002121	RR interval	HP:0001508	Failure to thrive	174	-0.0125293	0.0053223	-2.35412	0.018648	0.750197	0.0177	0.399465
PGS002892	Diastolic Blood Pressure	HP:0000609	Optic nerve hypoplasia	17	-0.00470732	0.00172925	-2.72217	0.00653297	0.498635	0.0062	0.40011
PGS001594	Volume of grey matter in Putamen (R)	HP:0012533	Allodynia	9	0.0034657	0.00126539	2.73883	0.00621208	0.617936	0.008	0.400348
PGS000960	Other systemic involvement of connective tissue (time-to-event)	HP:0004322	Short stature	221	-0.0142168	0.00599097	-2.37303	0.0177222	0.396454	0.0174	0.400548
PGS000114	Juvenile Idiopathic Arthritis	HP:0004755	Supraventricular tachycardia	9	0.00318047	0.00126518	2.51385	0.012008	0.520213	0.0168	0.401037
PGS001675	WA ICVF in tract medial lemniscus (L)	HP:0010886	Osteochondritis dissecans	18	-0.00409511	0.00174175	-2.35114	0.0187974	0.323204	0.0178	0.401096
PGS002078	Genital prolapse	HP:0001880	Eosinophilia	8	-0.00174821	0.00117379	-1.48937	0.136524	0.797552	0.1341	0.401234
PGS002115	Alcohol drinker status	HP:0001880	Eosinophilia	8	0.00177773	0.00119039	1.49341	0.135464	0.798057	0.1338	0.401234
PGS001281	Migraine	HP:0010535	Sleep apnea	28	0.00565312	0.00222473	2.54103	0.0111159	0.56927	0.011	0.401237
PGS001573	Volume of grey matter in IX Cerebellum (R)	HP:0010893	Abnormal circulating phenylalanine concentration	11	-0.00242042	0.00137894	-1.75527	0.079342	0.423723	0.0812	0.40145
PGS001658	WA FA in tract superior longitudinal fasciculus (L)	HP:0010893	Abnormal circulating phenylalanine concentration	11	-0.00241489	0.00139977	-1.7252	0.0846226	0.419313	0.0812	0.40145
PGS001985	logMAR in round (left/right)	HP:0010893	Abnormal circulating phenylalanine concentration	11	0.00243363	0.00140767	1.72883	0.0839696	0.419842	0.081	0.40145
PGS001117	Started insulin within one year diagnosis of diabetes	HP:0002608	Celiac disease	14	0.00404811	0.00155341	2.60596	0.00921925	0.450728	0.0087	0.401482
PGS001236	Lung function (FEV1)	HP:0002155	Hypertriglyceridemia	13	-0.00389727	0.0015357	-2.53779	0.0112193	0.51058	0.0105	0.401603
PGS000230	C-X-C motif chemokine 1 (CXCL1) serum levels	HP:0002781	Upper airway obstruction	5	0.00217434	0.00095028	2.28811	0.0222192	0.364341	0.0202	0.401996
PGS000266	Matrix metalloproteinase-12 (MMP-12) serum levels	HP:0002781	Upper airway obstruction	5	0.00220082	0.000938596	2.3448	0.0191196	0.375388	0.0204	0.401996
PGS001542	Volume of caudate (L)	HP:0002781	Upper airway obstruction	5	0.00215928	0.000945825	2.28296	0.0225208	0.363353	0.0199	0.401996
PGS001481	Mean ICVF in sagittal stratum on FA skeleton (R)	HP:0010893	Abnormal circulating phenylalanine concentration	11	-0.00242893	0.00140045	-1.73439	0.0829799	0.420652	0.0818	0.402415
PGS001673	WA ICVF in tract inferior longitudinal fasciculus (L)	HP:0000572	Visual loss	5	0.00213499	0.000938477	2.27495	0.0229979	0.35026	0.0202	0.402547
PGS000230	C-X-C motif chemokine 1 (CXCL1) serum levels	HP:0008872	Feeding difficulties in infancy	22	0.00415367	0.00198682	2.09062	0.0366689	0.29944	0.0377	0.402617
PGS001301	Malabsorption/coeliac disease	HP:0008872	Feeding difficulties in infancy	22	-0.00399951	0.00193495	-2.06698	0.0388446	0.295288	0.0375	0.402617
PGS000126	Serum urate	HP:0000829	Hypoparathyroidism	5	-0.00276903	0.000916403	-3.02163	0.00254109	0.4879	0.0027	0.40285
PGS000293	Urokinase plasminogen activator surface receptor (U-PAR) serum levels	HP:0000829	Hypoparathyroidism	5	0.00258323	0.000936118	2.75951	0.00583337	0.424304	0.0056	0.40285
PGS001284	Allergic disease (hay fever, allergic rhinitis, or eczema)	HP:0000829	Hypoparathyroidism	5	0.00278753	0.00095214	2.92765	0.00344792	0.464445	0.0047	0.40285
PGS001285	Allergic disease (hay fever, rhinitis, or eczema) (diagnosed by doctor)	HP:0000829	Hypoparathyroidism	5	0.00285256	0.000951725	2.99725	0.00275262	0.481744	0.0028	0.40285
PGS001398	Friendship satisfaction	HP:0000829	Hypoparathyroidism	5	-0.00279816	0.000957515	-2.92232	0.00350733	0.463135	0.0034	0.40285
PGS001716	WA L2 in tract anterior thalamic radiation (R)	HP:0000829	Hypoparathyroidism	5	0.00265981	0.00095119	2.79629	0.005211	0.432885	0.0045	0.40285
PGS001717	WA L2 in tract cingulate gyrus part of cingulum (L)	HP:0000829	Hypoparathyroidism	5	0.00266534	0.00093534	2.8496	0.00441535	0.445519	0.0055	0.40285
PGS001985	logMAR in round (left/right)	HP:0000829	Hypoparathyroidism	5	0.00271721	0.000950119	2.85987	0.00427535	0.44798	0.0037	0.40285
PGS002032	Disorders of bilirubin excretion	HP:0000829	Hypoparathyroidism	5	0.00262757	0.000954549	2.75269	0.00595598	0.422723	0.0051	0.40285
PGS002108	Cholesterol	HP:0000829	Hypoparathyroidism	5	-0.00265097	0.000937999	-2.8262	0.00474997	0.439944	0.0046	0.40285
PGS001014	Other disorders of pancreatic internal secretion (time-to-event)	HP:0000957	Cafe-au-lait spot	22	0.00676831	0.00195582	3.4606	0.000548519	0.533758	0.0007	0.40285
PGS002092	Contracture of palmar fascia [Dupuytren's disease]	HP:0000957	Cafe-au-lait spot	22	0.00651121	0.00197297	3.30021	0.000980466	0.488172	0.0007	0.40285
PGS001004	Number of non-cancer illnesses	HP:0001653	Mitral regurgitation	8	-0.00405606	0.00118337	-3.42755	0.000619462	0.594885	0.0005	0.40285
PGS002075	Urinary calculus	HP:0001653	Mitral regurgitation	8	-0.00402465	0.00118237	-3.40388	0.000675415	0.588114	0.0007	0.40285
PGS000877	Insulin resistance	HP:0001742	Nasal congestion	10	0.00431575	0.00131457	3.28301	0.00104199	0.519124	0.0006	0.40285
PGS001773	Moderate-to-severe atopic dermatitis	HP:0001742	Nasal congestion	10	-0.00446912	0.00132387	-3.3758	0.00074791	0.545031	0.0007	0.40285
PGS002320	Dermatologic diseases	HP:0002607	Bowel incontinence	5	0.0031351	0.000939548	3.33682	0.000860526	0.501258	0.0007	0.40285
PGS002104	Hearing difficulty/problems	HP:0006919	Abnormal aggressive, impulsive or violent behavior	6	0.00338889	0.00102553	3.30452	0.000965575	0.783319	0.0007	0.40285
PGS001023	Disorders of mineral metabolism (time-to-event)	HP:0040187	Neonatal sepsis	6	0.00388784	0.00101476	3.8313	0.000130787	0.794753	0.0007	0.40285
PGS002031	Disorders of iron metabolism	HP:0040187	Neonatal sepsis	6	0.0039692	0.00101465	3.91187	9.41646e-05	0.820777	0.0007	0.40285
PGS000726	Cirrhosis	HP:0001880	Eosinophilia	8	0.00176593	0.00118262	1.49323	0.13551	0.798035	0.1351	0.402883
PGS001258	Radius fracture	HP:0001880	Eosinophilia	8	-0.00176984	0.00119331	-1.48314	0.13817	0.796775	0.136	0.40289
PGS001481	Mean ICVF in sagittal stratum on FA skeleton (R)	HP:0001880	Eosinophilia	8	0.0017852	0.0011928	1.49664	0.13462	0.798463	0.1359	0.40289
PGS000977	MCV seropositivity for Merkel Cell Polyomavirus	HP:0002172	Postural instability	16	-0.00363402	0.00167095	-2.17482	0.0297421	0.691487	0.0283	0.403386
PGS001155	Impedance (left leg)	HP:0002172	Postural instability	16	-0.00365353	0.00165082	-2.21316	0.0269819	0.698556	0.0267	0.403386
PGS001478	Mean ICVF in retrolenticular part of internal capsule on FA skeleton (L)	HP:0002172	Postural instability	16	-0.00362431	0.00169313	-2.14059	0.0324089	0.685278	0.0306	0.403386
PGS001479	Mean ICVF in retrolenticular part of internal capsule on FA skeleton (R)	HP:0002172	Postural instability	16	-0.00368692	0.0016839	-2.18952	0.0286568	0.694182	0.0298	0.403386
PGS001489	Mean ICVF in superior longitudinal fasciculus on FA skeleton (R)	HP:0002172	Postural instability	16	-0.00363423	0.0016875	-2.15362	0.0313707	0.68763	0.0293	0.403386
PGS001565	Volume of grey matter in I-IV Cerebellum (L)	HP:0002172	Postural instability	16	0.00370356	0.00169659	2.18295	0.0291375	0.692976	0.0305	0.403386
PGS001627	Volume of grey matter in VIIIb Cerebellum (L)	HP:0002172	Postural instability	16	0.00359562	0.00166862	2.15485	0.0312746	0.687852	0.0295	0.403386
PGS001669	WA ICVF in tract forceps major	HP:0002172	Postural instability	16	-0.00371516	0.00166831	-2.22689	0.0260482	0.701119	0.0278	0.403386
PGS001670	WA ICVF in tract forceps minor	HP:0002172	Postural instability	16	-0.00361777	0.00166853	-2.16823	0.0302402	0.690284	0.0302	0.403386
PGS002060	Nasal polyps	HP:0002172	Postural instability	16	0.0036432	0.00167553	2.17436	0.029777	0.691402	0.0286	0.403386
PGS002154	General happiness	HP:0002172	Postural instability	16	-0.00356639	0.00165678	-2.1526	0.0314506	0.687446	0.0309	0.403386
PGS002254	Physical activity (self-reported)	HP:0002172	Postural instability	16	-0.00372531	0.00168823	-2.20664	0.0274349	0.697346	0.0278	0.403386
PGS001091	Loneliness	HP:0012332	Abnormal autonomic nervous system physiology	43	0.00875574	0.00274779	3.18646	0.00145901	1.01969	0.0011	0.403425
PGS001611	Volume of grey matter in V Cerebellum (R)	HP:0012332	Abnormal autonomic nervous system physiology	43	0.00862733	0.00271413	3.17867	0.00149863	1.0176	0.0011	0.403425
PGS002759	Depression	HP:0012332	Abnormal autonomic nervous system physiology	43	0.00930505	0.00270138	3.44456	0.000581955	1.09156	0.0005	0.403425
PGS002187	Neutrophil count	HP:0002155	Hypertriglyceridemia	13	-0.00387202	0.00148383	-2.60948	0.00912511	0.526095	0.0109	0.403453
PGS001390	Duodenal ulcer (time-to-event)	HP:0003198	Myopathy	5	0.0019006	0.000947688	2.00551	0.0450217	0.440962	0.0442	0.403605
PGS001577	Volume of grey matter in Middle Frontal Gyrus (L)	HP:0002910	Elevated hepatic transaminase	19	0.00441151	0.00184074	2.3966	0.0166253	0.651588	0.016	0.403918
PGS001704	WA L1 in tract forceps minor	HP:0002910	Elevated hepatic transaminase	19	-0.00431525	0.00180968	-2.38454	0.0171788	0.649164	0.0163	0.403918
PGS001706	WA L1 in tract inferior fronto-occipital fasciculus (R)	HP:0002910	Elevated hepatic transaminase	19	-0.00431376	0.00180737	-2.38676	0.0170758	0.649608	0.0166	0.403918
PGS001489	Mean ICVF in superior longitudinal fasciculus on FA skeleton (R)	HP:0000572	Visual loss	5	0.00220725	0.000947082	2.33058	0.019859	0.361038	0.0207	0.404093
PGS000955	Right heel broadband ultrasound attenuation	HP:0002131	Episodic ataxia	7	-0.00295724	0.00113871	-2.597	0.0094624	0.411635	0.0089	0.404505
PGS001457	Mean ICVF in cingulum cingulate gyrus on FA skeleton (L)	HP:0001272	Cerebellar atrophy	5	0.00202436	0.000942503	2.14786	0.0318264	0.312624	0.0325	0.404631
PGS001459	Mean ICVF in cingulum hippocampus on FA skeleton (L)	HP:0001272	Cerebellar atrophy	5	0.00201174	0.000929337	2.1647	0.03051	0.315682	0.0321	0.404631
PGS001461	Mean ICVF in external capsule on FA skeleton (L)	HP:0001272	Cerebellar atrophy	5	0.00201375	0.000931962	2.16076	0.0308136	0.314965	0.0322	0.404631
PGS001720	WA L2 in tract forceps minor	HP:0001272	Cerebellar atrophy	5	-0.0019981	0.000934783	-2.1375	0.0326598	0.310755	0.0328	0.404631
PGS001734	WA L3 in tract forceps minor	HP:0001272	Cerebellar atrophy	5	-0.0020497	0.000943252	-2.17301	0.0298782	0.317199	0.0321	0.404631
PGS002786	Bipolar disorder	HP:0001272	Cerebellar atrophy	5	0.00205422	0.000968429	2.12119	0.0340096	0.307831	0.0321	0.404631
PGS001308	Sjogren's syndrome/sicca syndrome	HP:0100633	Esophagitis	25	-0.00359009	0.00212154	-1.69221	0.0907379	0.476722	0.0832	0.40509
PGS001385	Degree bothered by headaches in the last 3 months	HP:0100633	Esophagitis	25	-0.00358533	0.0020866	-1.71827	0.0858785	0.480475	0.0832	0.40509
PGS000977	MCV seropositivity for Merkel Cell Polyomavirus	HP:0000085	Horseshoe kidney	8	0.00316472	0.00118332	2.67444	0.00753699	0.727205	0.0088	0.405152
PGS001595	Volume of grey matter in Subcallosal Cortex (L)	HP:0000085	Horseshoe kidney	8	-0.0031161	0.00117134	-2.66028	0.00786034	0.72404	0.0086	0.405152
PGS001251	Other interstitial pulmonary diseases (time-to-event)	HP:0002155	Hypertriglyceridemia	13	0.00371925	0.00147446	2.52245	0.0117192	0.507316	0.0113	0.405188
PGS000250	Interleukin-1 receptor antagonist protein (IL-1ra) serum levels	HP:0001880	Eosinophilia	8	0.00178813	0.00120668	1.48185	0.138513	0.796614	0.1377	0.405251
PGS001633	Volume of peripheral cortical grey matter	HP:0001880	Eosinophilia	8	0.00171697	0.00115888	1.48158	0.138585	0.796581	0.1373	0.405251
PGS001458	Mean ICVF in cingulum cingulate gyrus on FA skeleton (R)	HP:0000579	Nasolacrimal duct obstruction	7	-0.00338045	0.00111478	-3.03239	0.0024526	0.513468	0.0032	0.405335
PGS001737	WA L3 in tract inferior longitudinal fasciculus (L)	HP:0000579	Nasolacrimal duct obstruction	7	0.00334016	0.00112276	2.97496	0.00295991	0.498995	0.0034	0.405335
PGS001752	WA MD in tract inferior longitudinal fasciculus (L)	HP:0000579	Nasolacrimal duct obstruction	7	0.00335403	0.00112487	2.98171	0.00289573	0.50068	0.0029	0.405335
PGS001251	Other interstitial pulmonary diseases (time-to-event)	HP:0002091	Restrictive ventilatory defect	23	-0.00496225	0.0019585	-2.5337	0.0113506	0.360882	0.0104	0.405609
PGS001011	Viral warts (time-to-event)	HP:0000956	Acanthosis nigricans	13	0.00409539	0.00150431	2.72244	0.00652763	0.679495	0.0067	0.405879
PGS001301	Malabsorption/coeliac disease	HP:0002308	Chiari malformation	26	-0.00612134	0.00209803	-2.91765	0.00356001	0.647448	0.0033	0.406176
PGS001551	Volume of grey matter in Cingulate Gyrus, anterior division (R)	HP:0002308	Chiari malformation	26	-0.00604722	0.0020936	-2.88843	0.00390687	0.64031	0.0036	0.406176
PGS001504	Mean ISOVF in superior cerebellar peduncle on FA skeleton (R)	HP:0010893	Abnormal circulating phenylalanine concentration	11	-0.00243808	0.00139765	-1.74441	0.0812179	0.422121	0.083	0.406307
PGS001748	WA MD in tract forceps major	HP:0001880	Eosinophilia	8	-0.00178309	0.00119263	-1.49509	0.135023	0.798269	0.1387	0.406412
PGS002922	Estradiol	HP:0001880	Eosinophilia	8	-0.00178701	0.00121545	-1.47024	0.14163	0.795176	0.139	0.406412
PGS001603	Volume of grey matter in Temporal Fusiform Cortex, anterior division (L)	HP:0004324	Increased body weight	57	-0.00877358	0.0031511	-2.7843	0.00540708	0.59665	0.0053	0.406687
PGS002169	Whole body fat mass	HP:0004324	Increased body weight	57	0.00853762	0.00306579	2.7848	0.00539863	0.59677	0.0053	0.406687
PGS000194	Rheumatoid Arthritis (CCP-positive)	HP:0005280	Depressed nasal bridge	11	-0.00394571	0.00139072	-2.83716	0.00459039	0.392988	0.0045	0.406687
PGS000195	Rheumatoid Arthritis (CCP-negative)	HP:0005280	Depressed nasal bridge	11	-0.00394571	0.00139072	-2.83716	0.00459039	0.392988	0.0047	0.406687
PGS000228	Cathepsin L1 (CTSL1) serum levels	HP:0005280	Depressed nasal bridge	11	-0.00399608	0.0013923	-2.87012	0.00413954	0.400898	0.005	0.406687
PGS001339	Atrial fibrillation and flutter (time-to-event)	HP:0005280	Depressed nasal bridge	11	0.00411072	0.00142963	2.87538	0.00407154	0.402167	0.0038	0.406687
PGS001438	Mean FA in splenium of corpus callosum on FA skeleton	HP:0005280	Depressed nasal bridge	11	0.0041707	0.00137175	3.04041	0.00238846	0.443199	0.003	0.406687
PGS001680	WA ICVF in tract posterior thalamic radiation (L)	HP:0005280	Depressed nasal bridge	11	0.00397568	0.00139761	2.84463	0.00448454	0.394771	0.0042	0.406687
PGS001681	WA ICVF in tract posterior thalamic radiation (R)	HP:0005280	Depressed nasal bridge	11	0.00397107	0.00139009	2.85671	0.00431794	0.397668	0.0053	0.406687
PGS001779	Brugada syndrome	HP:0005280	Depressed nasal bridge	11	-0.00414421	0.00141533	-2.92808	0.00344316	0.415026	0.0034	0.406687
PGS000644	Nodular lymphoma	HP:0002172	Postural instability	16	-0.00349089	0.00166793	-2.09295	0.0364598	0.6768	0.0343	0.406811
PGS000645	Lymphoid leukemia	HP:0002172	Postural instability	16	0.00356203	0.00167495	2.12664	0.0335528	0.682776	0.0336	0.406811
PGS000712	T2D (cases vs HbA1c filtered controls)	HP:0002172	Postural instability	16	0.00348865	0.0016636	2.09705	0.0360954	0.677521	0.033	0.406811
PGS001050	Diaphragmatic hernia (time-to-event)	HP:0002172	Postural instability	16	0.0035899	0.00168274	2.13337	0.032997	0.683981	0.0323	0.406811
PGS001475	Mean ICVF in posterior limb of internal capsule on FA skeleton (R)	HP:0002172	Postural instability	16	-0.00353258	0.00166958	-2.11585	0.0344615	0.680852	0.0342	0.406811
PGS001481	Mean ICVF in sagittal stratum on FA skeleton (R)	HP:0002172	Postural instability	16	-0.00366353	0.00168494	-2.17428	0.0297831	0.691388	0.0327	0.406811
PGS002169	Whole body fat mass	HP:0002172	Postural instability	16	0.00343665	0.0016379	2.09821	0.0359926	0.677726	0.0344	0.406811
PGS002221	Mean reticulocyte volume	HP:0002172	Postural instability	16	0.00358541	0.00168689	2.12545	0.0336523	0.682563	0.0319	0.406811
PGS003137	Total Cholesterol	HP:0001636	Tetralogy of Fallot	15	-0.00498884	0.00161643	-3.08634	0.00204987	0.724442	0.0015	0.407043
PGS001632	Volume of pallidum (R)	HP:0040180	Keratosis pilaris	5	-0.00284537	0.000932456	-3.05148	0.00230247	0.746447	0.0022	0.407095
PGS001715	WA L2 in tract anterior thalamic radiation (L)	HP:0040180	Keratosis pilaris	5	0.00288573	0.000943185	3.05956	0.00224147	0.748513	0.0015	0.407095
PGS001716	WA L2 in tract anterior thalamic radiation (R)	HP:0040180	Keratosis pilaris	5	0.00301966	0.000949533	3.18016	0.00149099	0.779978	0.0013	0.407095
PGS001745	WA MD in tract anterior thalamic radiation (L)	HP:0040180	Keratosis pilaris	5	0.00296461	0.000940134	3.15339	0.00163408	0.772891	0.002	0.407095
PGS002181	Lipoprotein A	HP:0040180	Keratosis pilaris	5	0.00327848	0.000940283	3.48669	0.000497948	0.865329	0.0016	0.407095
PGS003162	Vitamin B12	HP:0001272	Cerebellar atrophy	5	0.00221872	0.000954094	2.32548	0.0201306	0.34606	0.0334	0.407185
PGS000247	Kallikrein-11 (hK11) serum levels	HP:0000988	Skin rash	14	-0.00459785	0.00161158	-2.85302	0.00436829	0.396991	0.0057	0.407337
PGS001404	Heel bone mineral density (BMD) (R)	HP:0000988	Skin rash	14	-0.0046149	0.0016068	-2.87212	0.00411364	0.401592	0.005	0.407337
PGS001626	Volume of grey matter in VIIIa Cerebellum (R)	HP:0000988	Skin rash	14	0.0043318	0.00156071	2.77553	0.00555448	0.378638	0.0054	0.407337
PGS001736	WA L3 in tract inferior fronto-occipital fasciculus (R)	HP:0000988	Skin rash	14	-0.00430711	0.00158048	-2.72519	0.00647384	0.366979	0.0056	0.407337
PGS000261	Membrane-bound aminopeptidase P (mAmP) serum levels	HP:0025502	Overweight	8	-0.00248964	0.00119046	-2.09133	0.0366048	0.312675	0.0393	0.407417
PGS001319	Other metabolic disorders (time-to-event)	HP:0030043	Hip subluxation	21	0.00464291	0.00189677	2.4478	0.0144455	0.618398	0.0272	0.407488
PGS002130	Testosterone (female only)	HP:0030043	Hip subluxation	21	-0.00426533	0.00193687	-2.20217	0.0277491	0.570313	0.0277	0.407488
PGS003227	estimated glomerular filtration rate	HP:0030043	Hip subluxation	21	0.00418012	0.00191145	2.18688	0.0288485	0.567486	0.0277	0.407488
PGS003268	estimated glomerular filtration rate (Creatine)	HP:0030043	Hip subluxation	21	-0.00430086	0.00193756	-2.21972	0.0265321	0.573581	0.0271	0.407488
PGS001658	WA FA in tract superior longitudinal fasciculus (L)	HP:0010886	Osteochondritis dissecans	18	-0.00425523	0.00178876	-2.37887	0.0174446	0.328737	0.0185	0.407606
PGS000218	Agouti-related protein (AGRP) serum levels	HP:0001272	Cerebellar atrophy	5	-0.00197293	0.000934138	-2.11203	0.0347883	0.306199	0.0339	0.407667
PGS000270	N-terminal prohormone brain natriuretic peptide (NT-pro_BNP) serum levels	HP:0001272	Cerebellar atrophy	5	-0.00200154	0.00096322	-2.07797	0.0378199	0.30019	0.0356	0.407667
PGS000395	Cancer of bronchus; lung	HP:0001272	Cerebellar atrophy	5	0.00191013	0.000924467	2.0662	0.038918	0.298137	0.0358	0.407667
PGS001393	Father's age at death	HP:0001272	Cerebellar atrophy	5	0.00200953	0.000941099	2.1353	0.0328391	0.31036	0.0349	0.407667
PGS001693	WA ISOVF in tract inferior fronto-occipital fasciculus (L)	HP:0001272	Cerebellar atrophy	5	0.00200636	0.000939787	2.13491	0.0328712	0.310289	0.0348	0.407667
PGS001702	WA ISOVF in tract uncinate fasciculus (L)	HP:0001272	Cerebellar atrophy	5	0.00199885	0.00093723	2.13272	0.0330505	0.309896	0.0358	0.407667
PGS002346	Red Blood Cell Distribution Width	HP:0002781	Upper airway obstruction	5	0.00219833	0.000938145	2.34328	0.0191976	0.375088	0.0211	0.407794
PGS000620	Cancer of brain	HP:0001880	Eosinophilia	8	-0.00171937	0.00117487	-1.46345	0.143477	0.794341	0.1412	0.407823
PGS001292	Family history of prostate cancer	HP:0001880	Eosinophilia	8	-0.00175888	0.00119813	-1.46802	0.142232	0.794902	0.1408	0.407823
PGS001687	WA ICVF in tract uncinate fasciculus (R)	HP:0001880	Eosinophilia	8	0.00171947	0.00117839	1.45916	0.144653	0.793815	0.1405	0.407823
PGS003268	estimated glomerular filtration rate (Creatine)	HP:0001880	Eosinophilia	8	0.00177698	0.00119784	1.48349	0.138078	0.796818	0.1413	0.407823
PGS000161	Renal cancer	HP:0000572	Visual loss	5	-0.0021452	0.000954483	-2.2475	0.0247	0.345036	0.0222	0.407887
PGS000584	Cancer of prostate	HP:0000572	Visual loss	5	0.00219932	0.000950094	2.31484	0.0207067	0.357962	0.0214	0.407887
PGS001650	WA FA in tract forceps major	HP:0000572	Visual loss	5	0.00213803	0.000936903	2.28201	0.022577	0.351614	0.0226	0.407887
PGS001743	WA L3 in tract uncinate fasciculus (R)	HP:0000572	Visual loss	5	-0.00212102	0.00092978	-2.2812	0.022625	0.351458	0.0218	0.407887
PGS000617	Cancer of eye	HP:0001382	Joint hypermobility	113	0.0135232	0.00429665	3.1474	0.00166782	1.67021	0.0011	0.408021
PGS001431	Mean FA in posterior limb of internal capsule on FA skeleton (R)	HP:0001382	Joint hypermobility	113	0.0136044	0.00435838	3.12144	0.0018214	1.66332	0.0018	0.408021
PGS001434	Mean FA in retrolenticular part of internal capsule on FA skeleton (L)	HP:0001382	Joint hypermobility	113	0.0134772	0.00431497	3.12336	0.00180961	1.66383	0.0019	0.408021
PGS001571	Volume of grey matter in Intracalcarine Cortex (L)	HP:0001649	Tachycardia	11	-0.00422575	0.00143084	-2.95334	0.00317455	0.532339	0.0036	0.408082
PGS001601	Volume of grey matter in Supracalcarine Cortex (L)	HP:0001649	Tachycardia	11	-0.0042645	0.00142343	-2.99592	0.00276458	0.542974	0.0037	0.408082
PGS001670	WA ICVF in tract forceps minor	HP:0001649	Tachycardia	11	-0.00397226	0.00138618	-2.86561	0.00419886	0.510903	0.0039	0.408082
PGS001672	WA ICVF in tract inferior fronto-occipital fasciculus (R)	HP:0001649	Tachycardia	11	-0.00410901	0.00139187	-2.95216	0.00318669	0.532046	0.0035	0.408082
PGS000271	Osteoprotegerin (OPG) serum levels	HP:0010893	Abnormal circulating phenylalanine concentration	11	0.00241926	0.0013964	1.7325	0.0833147	0.420377	0.0842	0.40816
PGS002063	Esophagitis, GERD and related diseases	HP:0010893	Abnormal circulating phenylalanine concentration	11	-0.00242293	0.00138914	-1.7442	0.0812549	0.42209	0.0838	0.40816
PGS001698	WA ISOVF in tract superior longitudinal fasciculus (L)	HP:0001513	Obesity	98	0.0079994	0.0040844	1.95852	0.0502859	0.41367	0.051	0.408232
PGS000442	Other non-epithelial cancer of skin	HP:0002553	Highly arched eyebrow	5	0.0023498	0.000959242	2.44964	0.0143718	0.43441	0.0137	0.408676
PGS001466	Mean ICVF in genu of corpus callosum on FA skeleton	HP:0002553	Highly arched eyebrow	5	0.00228361	0.000937096	2.4369	0.0148868	0.431795	0.0128	0.408676
PGS001540	Volume of brain, grey+white matter	HP:0002553	Highly arched eyebrow	5	-0.00224146	0.000923345	-2.42755	0.0152755	0.429882	0.013	0.408676
PGS001662	WA ICVF in tract acoustic radiation (R)	HP:0002553	Highly arched eyebrow	5	0.00236188	0.000946782	2.49464	0.0126762	0.443758	0.0125	0.408676
PGS001756	WA MD in tract superior thalamic radiation (R)	HP:0002553	Highly arched eyebrow	5	-0.00241162	0.000945038	-2.55187	0.0107769	0.45589	0.0125	0.408676
PGS003354	Childhood steroid-sensitive nephrotic syndrome	HP:0002553	Highly arched eyebrow	5	0.00242313	0.000944914	2.56439	0.0103969	0.45858	0.0137	0.408676
PGS001488	Mean ICVF in superior longitudinal fasciculus on FA skeleton (L)	HP:0008872	Feeding difficulties in infancy	22	-0.00408316	0.00198023	-2.06196	0.0393206	0.294412	0.0387	0.408804
PGS001675	WA ICVF in tract medial lemniscus (L)	HP:0001251	Ataxia	30	0.00529291	0.00224271	2.36006	0.0183529	0.337361	0.0181	0.408837
PGS001029	Other disorders of cornea (time-to-event)	HP:0010893	Abnormal circulating phenylalanine concentration	11	0.00243175	0.00140873	1.72619	0.0844432	0.419458	0.0855	0.408907
PGS001476	Mean ICVF in posterior thalamic radiation on FA skeleton (L)	HP:0010893	Abnormal circulating phenylalanine concentration	11	-0.0024088	0.00140262	-1.71736	0.0860439	0.418177	0.086	0.408907
PGS001541	Volume of brain, grey+white matter (normalised for head size)	HP:0010893	Abnormal circulating phenylalanine concentration	11	0.00240618	0.00139892	1.72002	0.0855598	0.418561	0.0859	0.408907
PGS001693	WA ISOVF in tract inferior fronto-occipital fasciculus (L)	HP:0010893	Abnormal circulating phenylalanine concentration	11	-0.0024154	0.00139139	-1.73596	0.0827013	0.420882	0.0856	0.408907
PGS000358	Cancer of mouth	HP:0002608	Celiac disease	14	-0.00397748	0.00158021	-2.51706	0.0118996	0.43156	0.012	0.409393
PGS001014	Other disorders of pancreatic internal secretion (time-to-event)	HP:0002608	Celiac disease	14	0.00400428	0.00156357	2.56098	0.0104993	0.440948	0.0102	0.409393
PGS001296	Insulin-dependent diabetes mellitus (time-to-event)	HP:0002608	Celiac disease	14	0.00384978	0.00155809	2.47084	0.0135498	0.421855	0.0135	0.409393
PGS001496	Mean ISOVF in cingulum cingulate gyrus on FA skeleton (L)	HP:0002608	Celiac disease	14	-0.00382963	0.00159526	-2.40063	0.0164436	0.407454	0.0132	0.409393
PGS001609	Volume of grey matter in Thalamus (R)	HP:0002608	Celiac disease	14	0.00405064	0.00156612	2.58641	0.0097573	0.446458	0.01	0.409393
PGS001646	WA FA in tract anterior thalamic radiation (R)	HP:0002608	Celiac disease	14	0.00412055	0.00158102	2.60626	0.00921115	0.450794	0.0094	0.409393
PGS001659	WA FA in tract uncinate fasciculus (L)	HP:0002608	Celiac disease	14	0.00384567	0.00155744	2.46922	0.013611	0.421519	0.0134	0.409393
PGS001699	WA ISOVF in tract superior longitudinal fasciculus (R)	HP:0002608	Celiac disease	14	-0.0040877	0.00158734	-2.57519	0.0100788	0.444019	0.0109	0.409393
PGS001737	WA L3 in tract inferior longitudinal fasciculus (L)	HP:0002608	Celiac disease	14	-0.00398232	0.00158602	-2.51088	0.0121091	0.430254	0.0118	0.409393
PGS001750	WA MD in tract inferior fronto-occipital fasciculus (L)	HP:0002608	Celiac disease	14	-0.00398079	0.0015989	-2.4897	0.0128532	0.425795	0.0129	0.409393
PGS003147	Triglycerides	HP:0002608	Celiac disease	14	-0.00385329	0.00154424	-2.49526	0.0126542	0.426961	0.0117	0.409393
PGS003390	Head and neck squamous cell carcinoma	HP:0002608	Celiac disease	14	-0.00397653	0.00160552	-2.47679	0.0133265	0.423095	0.0124	0.409393
PGS000325	Oligoarthritis Juvenile Idiophatic Arthritis	HP:0010535	Sleep apnea	28	0.0057843	0.00220606	2.62201	0.00879733	0.586891	0.0117	0.409699
PGS000967	Coxarthrosis [arthrosis of hip] (time-to-event)	HP:0000107	Renal cyst	9	-0.00394589	0.00127239	-3.10117	0.00195027	0.543355	0.0025	0.409866
PGS001673	WA ICVF in tract inferior longitudinal fasciculus (L)	HP:0002172	Postural instability	16	-0.00352521	0.00167214	-2.1082	0.0351186	0.679493	0.0355	0.410168
PGS003400	Obesity	HP:0002172	Postural instability	16	0.00344147	0.00164821	2.088	0.0369041	0.67593	0.0353	0.410168
PGS003388	Esophageal adenocarcinoma	HP:0001880	Eosinophilia	8	-0.00171171	0.00117067	-1.46216	0.14383	0.794182	0.1426	0.410256
PGS001436	Mean FA in sagittal stratum on FA skeleton (L)	HP:0004322	Short stature	221	-0.0141457	0.0060318	-2.34519	0.0190994	0.390702	0.0182	0.410749
PGS000594	Cancer of other male genital organs	HP:0000403	Recurrent otitis media	8	0.00420656	0.00119673	3.51506	0.000447923	0.792671	0.0004	0.410752
PGS001100	Spherical power (right eye)	HP:0002123	Generalized myoclonic seizure	22	-0.00586453	0.00195527	-2.99934	0.00273385	0.567355	0.0022	0.411071
PGS001107	UACR [> 30 mg/g]	HP:0002123	Generalized myoclonic seizure	22	-0.00593894	0.00192706	-3.08187	0.00208078	0.588457	0.0024	0.411071
PGS001590	Volume of grey matter in Precentral Gyrus (L)	HP:0002123	Generalized myoclonic seizure	22	-0.00587615	0.00195226	-3.00992	0.00264073	0.570029	0.0025	0.411071
PGS002972	Height	HP:0002123	Generalized myoclonic seizure	22	0.00624584	0.00200964	3.10794	0.00190635	0.595241	0.0024	0.411071
PGS002264	Pancreatic ductal adenocarcinoma	HP:0010893	Abnormal circulating phenylalanine concentration	11	0.00238376	0.00138667	1.71906	0.0857348	0.418422	0.0869	0.411218
PGS001030	Pulmonary fibrosis	HP:0000098	Tall stature	35	0.00537138	0.00240013	2.23796	0.0253165	0.598964	0.0244	0.411431
PGS000253	Interleukin-6 receptor subunit alpha (IL-6RA) serum levels	HP:0100333	Unilateral cleft lip	16	0.00492439	0.00168685	2.91929	0.00354142	0.574834	0.0029	0.411937
PGS000259	Leptin (LEP) serum levels	HP:0100333	Unilateral cleft lip	16	-0.00456938	0.00168474	-2.71221	0.00673194	0.525818	0.0067	0.411937
PGS001076	Eosinophill %	HP:0100333	Unilateral cleft lip	16	-0.00460205	0.00165895	-2.77407	0.00557936	0.540088	0.0053	0.411937
PGS001109	Vasomotor and allergic rhinitis (time-to-event)	HP:0100333	Unilateral cleft lip	16	0.00478673	0.00167546	2.85697	0.00431442	0.559708	0.0056	0.411937
PGS001140	Seborrheic keratosis (time-to-event)	HP:0100333	Unilateral cleft lip	16	0.00451656	0.00166254	2.71666	0.00664243	0.526834	0.0061	0.411937
PGS001451	Mean ICVF in anterior corona radiata on FA skeleton (R)	HP:0100333	Unilateral cleft lip	16	-0.0045871	0.0016801	-2.73025	0.00637557	0.529946	0.005	0.411937
PGS001454	Mean ICVF in body of corpus callosum on FA skeleton	HP:0100333	Unilateral cleft lip	16	-0.00457391	0.00166146	-2.75294	0.0059513	0.535178	0.0066	0.411937
PGS001463	Mean ICVF in fornix cres+stria terminalis on FA skeleton (L)	HP:0100333	Unilateral cleft lip	16	-0.00478878	0.00166485	-2.8764	0.00405836	0.564391	0.0043	0.411937
PGS001466	Mean ICVF in genu of corpus callosum on FA skeleton	HP:0100333	Unilateral cleft lip	16	-0.0047089	0.00167145	-2.81726	0.00488378	0.550238	0.0056	0.411937
PGS001732	WA L3 in tract cingulate gyrus part of cingulum (L)	HP:0100333	Unilateral cleft lip	16	0.00467646	0.00169299	2.76224	0.00578497	0.537334	0.0066	0.411937
PGS001741	WA L3 in tract superior thalamic radiation (R)	HP:0100333	Unilateral cleft lip	16	0.00469893	0.00167363	2.80762	0.00503179	0.54796	0.0059	0.411937
PGS001791	Idiopathic pulmonary fibrosis	HP:0100333	Unilateral cleft lip	16	0.00449739	0.0017	2.64551	0.00821066	0.510789	0.0067	0.411937
PGS002747	Gastrointestinal cancer	HP:0100333	Unilateral cleft lip	16	0.00487864	0.0016749	2.91279	0.00361573	0.573241	0.0032	0.411937
PGS002780	Incident type 2 diabetes	HP:0100333	Unilateral cleft lip	16	0.00452576	0.0016925	2.67401	0.00754646	0.517166	0.0068	0.411937
PGS000222	C-C motif chemokine 4 (CCL4) serum levels	HP:0010893	Abnormal circulating phenylalanine concentration	11	0.00236648	0.00139232	1.69966	0.0893256	0.415629	0.0875	0.412095
PGS000042	Coeliac disease	HP:0000268	Dolichocephaly	16	0.00514431	0.00167054	3.07943	0.00209779	0.593814	0.0018	0.412227
PGS000279	Receptor for advanced glycosylation end products (RAGE) serum levels	HP:0003394	Muscle spasm	7	-0.00275336	0.00112786	-2.44123	0.0147102	0.48595	0.0173	0.412244
PGS002304	Follicular lymphoma	HP:0001513	Obesity	98	0.00809441	0.00415621	1.94755	0.0515872	0.411832	0.0519	0.412265
PGS003330	Factor VIII levels	HP:0001513	Obesity	98	0.00780126	0.00406649	1.91842	0.0551775	0.407006	0.0523	0.412295
PGS001453	Mean ICVF in anterior limb of internal capsule on FA skeleton (R)	HP:0003198	Myopathy	5	-0.00191909	0.000949838	-2.02044	0.0434505	0.443488	0.0461	0.412323
PGS001460	Mean ICVF in cingulum hippocampus on FA skeleton (R)	HP:0003198	Myopathy	5	-0.00180771	0.000933217	-1.93707	0.0528553	0.429614	0.0494	0.412323
PGS001470	Mean ICVF in medial lemniscus on FA skeleton (R)	HP:0003198	Myopathy	5	-0.0018307	0.000934681	-1.95864	0.0502728	0.433147	0.0484	0.412323
PGS001476	Mean ICVF in posterior thalamic radiation on FA skeleton (L)	HP:0003198	Myopathy	5	-0.00184559	0.000946779	-1.94934	0.0513732	0.431618	0.0479	0.412323
PGS001651	WA FA in tract forceps minor	HP:0003198	Myopathy	5	-0.0018558	0.000943663	-1.96659	0.0493472	0.43446	0.0485	0.412323
PGS001666	WA ICVF in tract cingulate gyrus part of cingulum (R)	HP:0003198	Myopathy	5	-0.00183136	0.00092653	-1.97658	0.0482048	0.436117	0.0488	0.412323
PGS001737	WA L3 in tract inferior longitudinal fasciculus (L)	HP:0003198	Myopathy	5	0.00186827	0.00094961	1.96741	0.049253	0.434595	0.0491	0.412323
PGS001738	WA L3 in tract inferior longitudinal fasciculus (R)	HP:0003198	Myopathy	5	0.00186516	0.000938544	1.98729	0.0470056	0.437902	0.0464	0.412323
PGS001744	WA MD in tract acoustic radiation (R)	HP:0003198	Myopathy	5	0.0019086	0.000955825	1.99681	0.0459599	0.439497	0.0483	0.412323
PGS001757	WA MD in tract uncinate fasciculus (L)	HP:0003198	Myopathy	5	0.00187625	0.000944247	1.98703	0.0470344	0.437858	0.0481	0.412323
PGS002151	Handedness (chirality/laterality)	HP:0003198	Myopathy	5	0.00185802	0.000948395	1.95912	0.050216	0.433227	0.0483	0.412323
PGS003037	LDL	HP:0010893	Abnormal circulating phenylalanine concentration	11	-0.0023738	0.00139166	-1.70573	0.0881905	0.416498	0.0881	0.412964
PGS000095	High light scatter reticulocyte percentage of red cells	HP:0001880	Eosinophilia	8	0.00174047	0.00119258	1.45942	0.144582	0.793846	0.1463	0.413015
PGS000294	Vascular endothelial growth factor A (VEGF-A) serum levels	HP:0001880	Eosinophilia	8	-0.00176224	0.00120411	-1.46353	0.143456	0.79435	0.1474	0.413015
PGS000929	All cause dementia (algorithmically-defined)	HP:0001880	Eosinophilia	8	-0.0017571	0.00122938	-1.42925	0.153064	0.790189	0.1468	0.413015
PGS000964	Slipped disc	HP:0001880	Eosinophilia	8	-0.00171524	0.00117901	-1.45481	0.145853	0.793283	0.1449	0.413015
PGS001359	3mm strong meridian (L)	HP:0001880	Eosinophilia	8	0.00170382	0.00118285	1.44044	0.149876	0.791537	0.1473	0.413015
PGS002148	Average total household income before tax	HP:0001880	Eosinophilia	8	-0.00172215	0.00118425	-1.45421	0.14602	0.79321	0.1477	0.413015
PGS002762	Gout	HP:0001880	Eosinophilia	8	0.00173357	0.00118064	1.46833	0.142147	0.794941	0.1445	0.413015
PGS003322	Insomnia	HP:0001880	Eosinophilia	8	-0.0017257	0.00119143	-1.44843	0.147629	0.792505	0.1476	0.413015
PGS003390	Head and neck squamous cell carcinoma	HP:0001880	Eosinophilia	8	0.00175138	0.00121295	1.4439	0.1489	0.791955	0.1468	0.413015
PGS002236	Ascending aorta diameter (MRI-derived)	HP:0012469	Infantile spasms	16	-0.00426137	0.00169187	-2.51873	0.0118432	0.641702	0.0114	0.413392
PGS001549	Volume of grey matter in Central Opercular Cortex (R)	HP:0031437	Pregnancy exposure	24	-0.0047767	0.00204789	-2.3325	0.019758	0.538388	0.0188	0.413487
PGS000096	Immature fraction of reticulocytes	HP:0002509	Limb hypertonia	6	0.00282282	0.00102794	2.74609	0.00607667	0.552301	0.0065	0.413507
PGS000238	Tumor necrosis factor receptor superfamily member 6 (FAS) serum levels	HP:0002509	Limb hypertonia	6	-0.00318272	0.00102421	-3.1075	0.00190916	0.640972	0.0015	0.413507
PGS000250	Interleukin-1 receptor antagonist protein (IL-1ra) serum levels	HP:0002509	Limb hypertonia	6	-0.00311963	0.00104645	-2.98116	0.00290088	0.608748	0.0029	0.413507
PGS000269	Myeloperoxidase (MPO) serum levels	HP:0002509	Limb hypertonia	6	-0.00268557	0.0010225	-2.62647	0.00868311	0.525334	0.0087	0.413507
PGS000280	Renin (REN) serum levels	HP:0002509	Limb hypertonia	6	-0.00323199	0.00102693	-3.14722	0.00166883	0.651374	0.0024	0.413507
PGS000284	ST2 protein (ST2) serum levels	HP:0002509	Limb hypertonia	6	-0.00272193	0.00103431	-2.63163	0.00855286	0.526472	0.0088	0.413507
PGS000358	Cancer of mouth	HP:0002509	Limb hypertonia	6	-0.00271013	0.00103576	-2.61655	0.00893884	0.523151	0.0097	0.413507
PGS000682	eGFR [ml/min/1.73m2]	HP:0002509	Limb hypertonia	6	-0.0028915	0.00103724	-2.78769	0.00535092	0.561958	0.0058	0.413507
PGS000718	Beta-blocker survival benefit	HP:0002509	Limb hypertonia	6	0.00320777	0.00103909	3.08709	0.00204471	0.635676	0.0025	0.413507
PGS000959	Connective tissue disorder	HP:0002509	Limb hypertonia	6	0.00298617	0.00104252	2.86438	0.00421509	0.580135	0.0061	0.413507
PGS001276	Retinal disorders in diseases classified elsewhere (time-to-event)	HP:0002509	Limb hypertonia	6	0.00283982	0.00103587	2.74148	0.0061623	0.55124	0.0064	0.413507
PGS001281	Migraine	HP:0002509	Limb hypertonia	6	0.00299466	0.00103456	2.89462	0.00383092	0.587437	0.0039	0.413507
PGS001301	Malabsorption/coeliac disease	HP:0002509	Limb hypertonia	6	0.00280179	0.00101259	2.76695	0.0057023	0.557126	0.0055	0.413507
PGS001308	Sjogren's syndrome/sicca syndrome	HP:0002509	Limb hypertonia	6	0.00295938	0.00104302	2.83732	0.00458809	0.573667	0.0065	0.413507
PGS001385	Degree bothered by headaches in the last 3 months	HP:0002509	Limb hypertonia	6	0.00280078	0.00102598	2.72985	0.00638321	0.548571	0.0069	0.413507
PGS001399	GE / gI antigen for Varicella Zoster Virus	HP:0002509	Limb hypertonia	6	0.00367884	0.0010285	3.57691	0.000354658	0.772194	0.0017	0.413507
PGS001513	Median T2star in thalamus (R)	HP:0002509	Limb hypertonia	6	-0.00272162	0.00102853	-2.64612	0.00819611	0.529681	0.0091	0.413507
PGS001561	Volume of grey matter in Heschl's Gyrus (includes H1 and H2) (L)	HP:0002509	Limb hypertonia	6	0.00295892	0.00101133	2.92578	0.00346867	0.595038	0.0037	0.413507
PGS001606	Volume of grey matter in Temporal Pole (L)	HP:0002509	Limb hypertonia	6	-0.00267779	0.00103229	-2.59404	0.00954413	0.518226	0.0096	0.413507
PGS001764	WA MO in tract superior longitudinal fasciculus (L)	HP:0002509	Limb hypertonia	6	0.0026594	0.00102325	2.59898	0.00940833	0.519303	0.0097	0.413507
PGS002160	Total bilirubin	HP:0002509	Limb hypertonia	6	-0.00264854	0.00103884	-2.54953	0.0108495	0.508615	0.0096	0.413507
PGS002163	Creatinine	HP:0002509	Limb hypertonia	6	0.00321786	0.00104451	3.08073	0.00208872	0.634033	0.0029	0.413507
PGS002211	Myopia diagnosis	HP:0002509	Limb hypertonia	6	0.0026154	0.00101308	2.58163	0.00989316	0.51553	0.0093	0.413507
PGS002242	Breast cancer	HP:0002509	Limb hypertonia	6	-0.00273473	0.00103314	-2.64701	0.00817459	0.52988	0.0086	0.413507
PGS003227	estimated glomerular filtration rate	HP:0002509	Limb hypertonia	6	-0.00271594	0.00102515	-2.64932	0.00811909	0.530393	0.0082	0.413507
PGS000077	Lymphocytic leukemia	HP:0001880	Eosinophilia	8	0.00168542	0.00117434	1.43521	0.15136	0.790905	0.1488	0.413514
PGS002195	Sex hormone binding globulin (SHBG)	HP:0001880	Eosinophilia	8	-0.0017259	0.0012015	-1.43646	0.151005	0.791056	0.1488	0.413514
PGS001736	WA L3 in tract inferior fronto-occipital fasciculus (R)	HP:0031801	Vocal cord dysfunction	5	-0.00245088	0.000946094	-2.59053	0.00964169	0.413742	0.01	0.41374
PGS001684	WA ICVF in tract superior thalamic radiation (L)	HP:0003394	Muscle spasm	7	-0.002656	0.00111529	-2.38143	0.0173241	0.473831	0.0178	0.413814
PGS000069	Serous epithelial ovarian cancer	HP:0004322	Short stature	221	0.014325	0.00593223	2.41478	0.01582	0.405206	0.0187	0.413917
PGS000249	Interleukin-18 (IL-18) serum levels	HP:0012469	Infantile spasms	16	0.00425642	0.00169966	2.50428	0.012337	0.63865	0.0133	0.41395
PGS000929	All cause dementia (algorithmically-defined)	HP:0012469	Infantile spasms	16	0.00419119	0.00173716	2.41266	0.015912	0.619717	0.0158	0.41395
PGS001166	Leg fat free mass (L)	HP:0012469	Infantile spasms	16	-0.00402641	0.00165067	-2.43926	0.0147904	0.625142	0.0135	0.41395
PGS001242	Ankle spacing width (L)	HP:0012469	Infantile spasms	16	-0.00401482	0.00165205	-2.4302	0.0151642	0.623288	0.0154	0.41395
PGS001294	Non-insulin-dependent diabetes (time-to-event)	HP:0012469	Infantile spasms	16	-0.00403368	0.00168065	-2.40008	0.0164685	0.61717	0.0159	0.41395
PGS001334	Other chronic obstructive pulmonary disease (time-to-event)	HP:0012469	Infantile spasms	16	-0.00406349	0.00169159	-2.40217	0.0163748	0.617593	0.0158	0.41395
PGS001452	Mean ICVF in anterior limb of internal capsule on FA skeleton (L)	HP:0012469	Infantile spasms	16	-0.00407782	0.00169271	-2.40905	0.0160701	0.618984	0.0159	0.41395
PGS001611	Volume of grey matter in V Cerebellum (R)	HP:0012469	Infantile spasms	16	-0.00410506	0.00166837	-2.46052	0.0139445	0.62952	0.0136	0.41395
PGS001640	Volume of white matter	HP:0012469	Infantile spasms	16	0.00409705	0.00165855	2.47027	0.0135713	0.63154	0.0125	0.41395
PGS002201	Waist circumference	HP:0012469	Infantile spasms	16	-0.00404612	0.00163235	-2.47871	0.013255	0.633297	0.015	0.41395
PGS002972	Height	HP:0012469	Infantile spasms	16	-0.00423587	0.00171569	-2.4689	0.0136232	0.631255	0.0135	0.41395
PGS002331	HbA1c	HP:0000956	Acanthosis nigricans	13	-0.00395681	0.00148524	-2.66409	0.00777208	0.666304	0.0072	0.41436
PGS000241	Galanin peptides (GAL) serum levels	HP:0002744	Bilateral cleft lip and palate	5	0.00300066	0.00093286	3.21663	0.00131457	0.519893	0.0018	0.41436
PGS001104	Body fat percentage (right leg)	HP:0003193	Allergic rhinitis	8	-0.00362171	0.0011751	-3.08204	0.00207954	0.494128	0.0018	0.41436
PGS001689	WA ISOVF in tract acoustic radiation (R)	HP:0100333	Unilateral cleft lip	16	-0.00462238	0.0016764	-2.75732	0.00587243	0.536193	0.0072	0.41436
PGS001369	Acute appendicitis (time-to-event)	HP:0007018	Attention deficit hyperactivity disorder	263	-0.0152645	0.00639933	-2.38533	0.0171419	2.01611	0.0151	0.414382
PGS000244	Growth hormone (GH) serum levels	HP:0002131	Episodic ataxia	7	-0.0029234	0.00113244	-2.58151	0.00989669	0.408262	0.0103	0.414407
PGS000278	Pentraxin-related protein PTX3 (PTX3) serum levels	HP:0002131	Episodic ataxia	7	-0.00290502	0.00111046	-2.61605	0.00895189	0.415809	0.0111	0.414407
PGS000728	Chronic kidney disease	HP:0002131	Episodic ataxia	7	0.0029954	0.00115451	2.59453	0.00953039	0.411096	0.0108	0.414407
PGS001363	3mm weak meridian (R)	HP:0002131	Episodic ataxia	7	0.00283069	0.00111232	2.54485	0.0109954	0.400363	0.0104	0.414407
PGS002178	IGF-1	HP:0002131	Episodic ataxia	7	0.00279971	0.00110471	2.53434	0.01133	0.398117	0.0111	0.414407
PGS001243	Ankle spacing width (R)	HP:0001513	Obesity	98	0.00783339	0.00405705	1.93081	0.0536259	0.40905	0.053	0.414672
PGS002753	Alzheimer's disease	HP:0001513	Obesity	98	0.00794591	0.0041213	1.92801	0.0539734	0.408587	0.0534	0.414683
PGS000373	Colorectal cancer	HP:0011787	Central hypothyroidism	7	0.00297177	0.00109543	2.71288	0.00671839	0.474682	0.0064	0.414742
PGS001117	Started insulin within one year diagnosis of diabetes	HP:0011787	Central hypothyroidism	7	0.00291437	0.0011	2.64943	0.00811634	0.460392	0.0072	0.414742
PGS001296	Insulin-dependent diabetes mellitus (time-to-event)	HP:0011787	Central hypothyroidism	7	0.00296743	0.0011031	2.69008	0.00719359	0.469509	0.0056	0.414742
PGS001387	Degree bothered by urinary frequency/bladder irritability in the last 3 months	HP:0011787	Central hypothyroidism	7	0.00323492	0.00110244	2.93432	0.00337494	0.527171	0.0037	0.414742
PGS001413	LV stroke volume	HP:0011787	Central hypothyroidism	7	-0.0032434	0.00112004	-2.89579	0.00381677	0.517745	0.0018	0.414742
PGS001461	Mean ICVF in external capsule on FA skeleton (L)	HP:0011787	Central hypothyroidism	7	0.00306383	0.00110128	2.78207	0.0054441	0.490647	0.006	0.414742
PGS001590	Volume of grey matter in Precentral Gyrus (L)	HP:0011787	Central hypothyroidism	7	0.00294083	0.00110531	2.66063	0.00785218	0.462889	0.0059	0.414742
PGS001670	WA ICVF in tract forceps minor	HP:0011787	Central hypothyroidism	7	0.00291147	0.00110703	2.62998	0.00859423	0.456078	0.0076	0.414742
PGS001671	WA ICVF in tract inferior fronto-occipital fasciculus (L)	HP:0011787	Central hypothyroidism	7	0.00300723	0.00110427	2.72326	0.00651154	0.477052	0.007	0.414742
PGS001682	WA ICVF in tract superior longitudinal fasciculus (L)	HP:0011787	Central hypothyroidism	7	0.00310748	0.00112457	2.76326	0.00576699	0.486267	0.0055	0.414742
PGS001683	WA ICVF in tract superior longitudinal fasciculus (R)	HP:0011787	Central hypothyroidism	7	0.00301104	0.00111879	2.69132	0.00716699	0.469789	0.0061	0.414742
PGS001687	WA ICVF in tract uncinate fasciculus (R)	HP:0011787	Central hypothyroidism	7	0.00329727	0.00110392	2.98686	0.00284754	0.540219	0.004	0.414742
PGS002028	Hypoglycemia	HP:0011787	Central hypothyroidism	7	0.00316933	0.00109129	2.9042	0.00371604	0.519793	0.0044	0.414742
PGS002198	Urea	HP:0011787	Central hypothyroidism	7	0.00312686	0.00113147	2.76355	0.00576197	0.486333	0.0055	0.414742
PGS003133	Thinness	HP:0011787	Central hypothyroidism	7	0.00326637	0.00115428	2.82978	0.00469726	0.501885	0.0037	0.414742
PGS000268	Matrix metalloproteinase-7 (MMP-7) serum levels	HP:0001880	Eosinophilia	8	0.0017076	0.00119729	1.42623	0.153935	0.789827	0.1502	0.415112
PGS001663	WA ICVF in tract anterior thalamic radiation (L)	HP:0001880	Eosinophilia	8	0.00171395	0.00117576	1.45774	0.145045	0.793641	0.1503	0.415112
PGS000708	Kidney failure	HP:0002121	Generalized non-motor (absence) seizure	25	-0.00599722	0.00208639	-2.87445	0.00408343	0.535126	0.0033	0.415291
PGS001434	Mean FA in retrolenticular part of internal capsule on FA skeleton (L)	HP:0010893	Abnormal circulating phenylalanine concentration	11	-0.00236909	0.00138476	-1.71083	0.0872433	0.417233	0.0891	0.41569
PGS001588	Volume of grey matter in Planum Polare (R)	HP:0100633	Esophagitis	25	0.00364699	0.00213171	1.71083	0.0872443	0.479397	0.0859	0.415746
PGS001768	WA OD in tract medial lemniscus (L)	HP:0008872	Feeding difficulties in infancy	22	-0.00397714	0.00195177	-2.0377	0.0416906	0.290209	0.0398	0.415903
PGS002997	Hypertension	HP:0000107	Renal cyst	9	-0.00372721	0.0012633	-2.95037	0.00320508	0.505062	0.0029	0.416014
PGS002786	Bipolar disorder	HP:0012469	Infantile spasms	16	0.00407471	0.00172575	2.36112	0.0183003	0.609372	0.0164	0.416293
PGS000830	Body mass index (female)	HP:0000956	Acanthosis nigricans	13	0.00385578	0.00148561	2.59541	0.00950608	0.651142	0.0094	0.416741
PGS001146	Arm fat-free mass (R)	HP:0000956	Acanthosis nigricans	13	0.00382581	0.00149722	2.55528	0.0106724	0.642462	0.0099	0.416741
PGS001155	Impedance (left leg)	HP:0000956	Acanthosis nigricans	13	-0.00382602	0.00148937	-2.56888	0.0102637	0.645388	0.0102	0.416741
PGS001169	Whole body fat free mass	HP:0000956	Acanthosis nigricans	13	0.00389	0.00150012	2.59314	0.00956913	0.650646	0.0103	0.416741
PGS001390	Duodenal ulcer (time-to-event)	HP:0000956	Acanthosis nigricans	13	0.00406138	0.0015238	2.6653	0.00774434	0.666574	0.0085	0.416741
PGS001760	WA MO in tract medial lemniscus (R)	HP:0000956	Acanthosis nigricans	13	0.00379622	0.00149889	2.53269	0.0113833	0.637635	0.0105	0.416741
PGS002100	Ankle spacing width	HP:0000956	Acanthosis nigricans	13	0.00388228	0.00150289	2.5832	0.00984839	0.648486	0.0093	0.416741
PGS002201	Waist circumference	HP:0000956	Acanthosis nigricans	13	0.00370848	0.0014723	2.51884	0.0118397	0.634697	0.0102	0.416741
PGS003389	Cervical cancer	HP:0000956	Acanthosis nigricans	13	0.00395792	0.00150568	2.62867	0.00862747	0.658435	0.01	0.416741
PGS001242	Ankle spacing width (L)	HP:0025502	Overweight	8	0.00239646	0.00117202	2.04472	0.0409929	0.304553	0.041	0.417169
PGS001788	Chronic obstructive pulmonary disease	HP:0025502	Overweight	8	0.00243636	0.00119273	2.04268	0.0411952	0.304201	0.041	0.417169
PGS000106	Neutrophil percentage of white cells	HP:0002032	Esophageal atresia	5	0.00255866	0.000914133	2.799	0.00516762	0.406663	0.0052	0.417232
PGS000620	Cancer of brain	HP:0002032	Esophageal atresia	5	0.00275928	0.000931031	2.96368	0.00307017	0.446503	0.0033	0.417232
PGS000677	Cholesterol [mmol/L] (statin adjusted)	HP:0002032	Esophageal atresia	5	-0.0026325	0.00094005	-2.80038	0.00514569	0.406987	0.0051	0.417232
PGS000870	Cystic fibrosis related diabetes	HP:0002032	Esophageal atresia	5	-0.00266508	0.000940803	-2.83277	0.00465374	0.414649	0.0052	0.417232
PGS001452	Mean ICVF in anterior limb of internal capsule on FA skeleton (L)	HP:0002032	Esophageal atresia	5	-0.00307341	0.000948932	-3.23881	0.00121691	0.518065	0.0009	0.417232
PGS001463	Mean ICVF in fornix cres+stria terminalis on FA skeleton (L)	HP:0002032	Esophageal atresia	5	-0.00257685	0.000933623	-2.76006	0.00582367	0.39757	0.0047	0.417232
PGS001654	WA FA in tract inferior longitudinal fasciculus (L)	HP:0002032	Esophageal atresia	5	-0.00266708	0.000924739	-2.88414	0.00396027	0.426981	0.0048	0.417232
PGS001665	WA ICVF in tract cingulate gyrus part of cingulum (L)	HP:0002032	Esophageal atresia	5	-0.00269518	0.000942539	-2.85949	0.00428043	0.421035	0.0028	0.417232
PGS001678	WA ICVF in tract parahippocampal part of cingulum (L)	HP:0002032	Esophageal atresia	5	-0.00299443	0.000927019	-3.23017	0.00125413	0.515722	0.0013	0.417232
PGS002057	Varicose veins	HP:0002032	Esophageal atresia	5	-0.00278832	0.00094756	-2.94264	0.00328594	0.441287	0.003	0.417232
PGS002153	General happiness with own health	HP:0002032	Esophageal atresia	5	0.00285902	0.000940437	3.0401	0.00239091	0.465753	0.0026	0.417232
PGS002763	Hip osteoarthritis	HP:0002032	Esophageal atresia	5	-0.00273349	0.000939972	-2.90805	0.00367076	0.432794	0.0042	0.417232
PGS003037	LDL	HP:0002032	Esophageal atresia	5	-0.00267404	0.000939441	-2.84642	0.0044595	0.417904	0.0049	0.417232
PGS001560	Volume of grey matter in Frontal Pole (L)	HP:0012533	Allodynia	9	0.00329558	0.00126272	2.60991	0.00911382	0.589	0.0087	0.417237
PGS001611	Volume of grey matter in V Cerebellum (R)	HP:0010893	Abnormal circulating phenylalanine concentration	11	-0.00236385	0.00138628	-1.70517	0.0882933	0.416419	0.0908	0.417738
PGS002023	Thyrotoxicosis with or without goiter	HP:0010893	Abnormal circulating phenylalanine concentration	11	-0.00236247	0.00141178	-1.67339	0.0943821	0.411895	0.0906	0.417738
PGS002828	Alcohol consumption	HP:0010893	Abnormal circulating phenylalanine concentration	11	0.00235304	0.00138651	1.6971	0.0898087	0.415262	0.0903	0.417738
PGS002045	Inflammation of the eye	HP:0001270	Motor delay	51	0.00915613	0.00295391	3.09966	0.00196023	0.633429	0.0015	0.417932
PGS001235	Right arm mass (predicted)	HP:0000956	Acanthosis nigricans	13	0.00385792	0.00149899	2.57368	0.0101226	0.646426	0.0109	0.418197
PGS001418	Mean FA in cerebral peduncle on FA skeleton (L)	HP:0100633	Esophagitis	25	0.00356958	0.00211424	1.68835	0.091475	0.476171	0.0871	0.418508
PGS001483	Mean ICVF in superior cerebellar peduncle on FA skeleton (R)	HP:0100633	Esophagitis	25	0.003658	0.00209929	1.7425	0.0815517	0.484015	0.0875	0.418508
PGS000543	Cancer of other female genital organs	HP:0001513	Obesity	98	0.00825543	0.00422363	1.95458	0.0507502	0.413008	0.0548	0.418515
PGS001706	WA L1 in tract inferior fronto-occipital fasciculus (R)	HP:0001513	Obesity	98	-0.00793572	0.00404017	-1.9642	0.0496234	0.414624	0.0551	0.418515
PGS002823	Age at Menopause	HP:0001513	Obesity	98	-0.00778019	0.00409373	-1.90051	0.0574871	0.404075	0.0546	0.418515
PGS001726	WA L2 in tract superior thalamic radiation (L)	HP:0010893	Abnormal circulating phenylalanine concentration	11	0.00239752	0.00140256	1.70938	0.0875114	0.417024	0.0914	0.418561
PGS001611	Volume of grey matter in V Cerebellum (R)	HP:0001880	Eosinophilia	8	0.00171529	0.00118074	1.45273	0.146431	0.793029	0.1521	0.418612
PGS002070	Anal and rectal polyp	HP:0001880	Eosinophilia	8	0.00168037	0.0011803	1.42368	0.154671	0.789522	0.1525	0.418612
PGS001049	Risk taking behaviour	HP:0000308	Microretrognathia	8	-0.00407898	0.00117319	-3.47682	0.000516558	0.593294	0.0004	0.418684
PGS000013	Coronary artery disease	HP:0002301	Hemiplegia	6	-0.00282582	0.00102849	-2.74755	0.00604975	0.427863	0.0048	0.418758
PGS000135	Schizophrenia	HP:0002301	Hemiplegia	6	-0.00341551	0.00108725	-3.14141	0.00170216	0.525191	0.0014	0.418758
PGS001076	Eosinophill %	HP:0002301	Hemiplegia	6	-0.00290763	0.00101849	-2.85486	0.00434309	0.453109	0.0038	0.418758
PGS001117	Started insulin within one year diagnosis of diabetes	HP:0002301	Hemiplegia	6	0.00280894	0.00101877	2.75719	0.00587472	0.430093	0.0058	0.418758
PGS001275	Other retinal disorders (time-to-event)	HP:0002301	Hemiplegia	6	0.00278288	0.00103476	2.6894	0.00720837	0.414581	0.0068	0.418758
PGS001284	Allergic disease (hay fever, allergic rhinitis, or eczema)	HP:0002301	Hemiplegia	6	-0.00334071	0.00104239	-3.20485	0.0013693	0.542067	0.0012	0.418758
PGS001285	Allergic disease (hay fever, rhinitis, or eczema) (diagnosed by doctor)	HP:0002301	Hemiplegia	6	-0.00311036	0.00104233	-2.98406	0.00287365	0.484769	0.0032	0.418758
PGS001359	3mm strong meridian (L)	HP:0002301	Hemiplegia	6	0.00270988	0.00102681	2.63912	0.00836666	0.403324	0.0071	0.418758
PGS001360	3mm strong meridian (R)	HP:0002301	Hemiplegia	6	0.00291789	0.00102489	2.84702	0.00445114	0.451232	0.0048	0.418758
PGS001473	Mean ICVF in posterior corona radiata on FA skeleton (R)	HP:0002301	Hemiplegia	6	-0.00269799	0.00102682	-2.62752	0.00865643	0.400757	0.0072	0.418758
PGS001592	Volume of grey matter in Precuneous Cortex (L)	HP:0002301	Hemiplegia	6	0.00284958	0.00100523	2.83474	0.00462518	0.448304	0.005	0.418758
PGS002041	Macular degeneration (senile) of retina NOS	HP:0002301	Hemiplegia	6	0.00285385	0.00102235	2.79144	0.00528947	0.438074	0.0055	0.418758
PGS002063	Esophagitis, GERD and related diseases	HP:0002301	Hemiplegia	6	0.00298094	0.00102681	2.9031	0.00372903	0.46477	0.0048	0.418758
PGS002102	Apolipoprotein B	HP:0002301	Hemiplegia	6	-0.00289091	0.00104431	-2.76826	0.00567947	0.432662	0.0062	0.418758
PGS002167	Eosinophil percentage	HP:0002301	Hemiplegia	6	-0.00290267	0.00103779	-2.79697	0.00520012	0.439371	0.0053	0.418758
PGS002205	Testosterone (male only)	HP:0002301	Hemiplegia	6	0.00309241	0.00104155	2.96906	0.00301711	0.481024	0.0029	0.418758
PGS003092	Type 2 Diabetes	HP:0002301	Hemiplegia	6	0.00287555	0.00101061	2.84535	0.00447437	0.450834	0.0055	0.418758
PGS000294	Vascular endothelial growth factor A (VEGF-A) serum levels	HP:0000098	Tall stature	35	-0.00554239	0.00250672	-2.21101	0.0271304	0.593901	0.0255	0.41878
PGS000924	Disorders of porphyrin and bilirubin metabolism (time-to-event)	HP:0000098	Tall stature	35	0.00566351	0.00249634	2.26873	0.0233747	0.604819	0.026	0.41878
PGS001230	Body weight	HP:0000098	Tall stature	35	0.0053265	0.00243054	2.19149	0.0285135	0.590272	0.0258	0.41878
PGS001641	Volume of white matter (normalised for head size)	HP:0002910	Elevated hepatic transaminase	19	0.00435313	0.00184944	2.35375	0.0186665	0.643027	0.0176	0.418941
PGS001010	PEF pred. ratio	HP:0003388	Easy fatigability	22	0.00704052	0.00199086	3.53643	0.000413372	0.753255	0.0008	0.419059
PGS001180	Lung function (FEV1/FVC)	HP:0003388	Easy fatigability	22	0.00704166	0.00199086	3.53699	0.000412496	0.753422	0.0006	0.419059
PGS001127	Never Smoker	HP:0000098	Tall stature	35	0.00543241	0.00247451	2.19535	0.0282357	0.590986	0.0265	0.419154
PGS001591	Volume of grey matter in Precentral Gyrus (R)	HP:0000098	Tall stature	35	0.00533709	0.00242092	2.20457	0.0275804	0.5927	0.0268	0.419154
PGS000244	Growth hormone (GH) serum levels	HP:0007010	Poor fine motor coordination	5	0.00269609	0.00095664	2.8183	0.00486807	0.585023	0.0043	0.419293
PGS000946	Unspecified dementia (time-to-event)	HP:0007010	Poor fine motor coordination	5	0.00275823	0.000969525	2.84492	0.00448039	0.591344	0.0051	0.419293
PGS001015	Enlarged prostate	HP:0007010	Poor fine motor coordination	5	0.0026662	0.000938067	2.84222	0.0045184	0.590701	0.0039	0.419293
PGS001347	Family history of Alzheimer's/dementia	HP:0007010	Poor fine motor coordination	5	0.00302988	0.000971715	3.11808	0.00184223	0.659571	0.0044	0.419293
PGS001492	Mean ICVF in uncinate fasciculus on FA skeleton (R)	HP:0007010	Poor fine motor coordination	5	0.00260036	0.000936105	2.77785	0.00551516	0.575533	0.0043	0.419293
PGS001651	WA FA in tract forceps minor	HP:0007010	Poor fine motor coordination	5	0.00263576	0.000942976	2.79516	0.00522932	0.579577	0.0048	0.419293
PGS001790	Heart Failure	HP:0007010	Poor fine motor coordination	5	0.00266105	0.000935008	2.84602	0.00446502	0.591606	0.0038	0.419293
PGS002066	Ulcerative colitis	HP:0007010	Poor fine motor coordination	5	0.00273114	0.000935486	2.91948	0.00353925	0.609356	0.0033	0.419293
PGS002073	Other biliary tract disease	HP:0007010	Poor fine motor coordination	5	0.00309494	0.00093584	3.30713	0.000956682	0.710389	0.003	0.419293
PGS001025	Nonrheumatic aortic valve disorders (time-to-event)	HP:0030043	Hip subluxation	21	-0.00418969	0.00192456	-2.17696	0.0295822	0.565661	0.029	0.419381
PGS001477	Mean ICVF in posterior thalamic radiation on FA skeleton (R)	HP:0003394	Muscle spasm	7	-0.00253505	0.0011048	-2.29457	0.0218449	0.456759	0.0198	0.419393
PGS001667	WA ICVF in tract corticospinal tract (L)	HP:0003394	Muscle spasm	7	-0.00260394	0.00110484	-2.35685	0.0185119	0.468935	0.0192	0.419393
PGS001703	WA ISOVF in tract uncinate fasciculus (R)	HP:0003394	Muscle spasm	7	-0.00257032	0.00108643	-2.36583	0.0180699	0.470718	0.0194	0.419393
PGS001720	WA L2 in tract forceps minor	HP:0003394	Muscle spasm	7	0.00261646	0.0011047	2.36849	0.0179406	0.471249	0.0185	0.419393
PGS000395	Cancer of bronchus; lung	HP:0000541	Retinal detachment	5	-0.0022787	0.000921472	-2.47289	0.0134725	0.94372	0.0124	0.419689
PGS001006	Weight change compared with 1 year ago	HP:0000541	Retinal detachment	5	0.00236765	0.000946513	2.50144	0.0124359	0.949658	0.0127	0.419689
PGS001382	Corneal resistance factor (L)	HP:0000541	Retinal detachment	5	-0.00229629	0.000929562	-2.47029	0.0135704	0.943184	0.0131	0.419689
PGS002725	Ischemic stroke	HP:0000541	Retinal detachment	5	0.00232579	0.000939104	2.4766	0.0133334	0.944489	0.0123	0.419689
PGS002184	Mean carotid IMT (intima-medial thickness) at 120/150/210/240 degrees	HP:0001880	Eosinophilia	8	-0.00170892	0.00120658	-1.41634	0.156809	0.788647	0.1534	0.419799
PGS001458	Mean ICVF in cingulum cingulate gyrus on FA skeleton (R)	HP:0003198	Myopathy	5	-0.0018305	0.000942952	-1.94125	0.0523468	0.430295	0.0511	0.41995
PGS003330	Factor VIII levels	HP:0003198	Myopathy	5	-0.00181443	0.000936965	-1.9365	0.052926	0.42952	0.0509	0.41995
PGS000286	Thrombomodulin (TM) serum levels	HP:0000554	Uveitis	7	-0.00316394	0.0011088	-2.85347	0.00436207	0.612201	0.0032	0.419976
PGS001110	Reactive arthropathies (time-to-event)	HP:0000554	Uveitis	7	0.00318128	0.00111737	2.84712	0.00444969	0.610684	0.0034	0.419976
PGS001433	Mean FA in posterior thalamic radiation on FA skeleton (R)	HP:0000554	Uveitis	7	-0.00336878	0.00112932	-2.98301	0.00288349	0.643887	0.0025	0.419976
PGS001716	WA L2 in tract anterior thalamic radiation (R)	HP:0000554	Uveitis	7	0.0033966	0.00112374	3.02258	0.00253316	0.653844	0.0028	0.419976
PGS000229	Fractalkine (CX3CL1) serum levels	HP:0100633	Esophagitis	25	-0.00358344	0.00208584	-1.71799	0.0859301	0.480434	0.0897	0.420332
PGS000247	Kallikrein-11 (hK11) serum levels	HP:0100633	Esophagitis	25	-0.00363993	0.00214769	-1.69481	0.0902423	0.477094	0.0909	0.420332
PGS001393	Father's age at death	HP:0100633	Esophagitis	25	-0.00355021	0.00209373	-1.69564	0.0900858	0.477212	0.0913	0.420332
PGS001654	WA FA in tract inferior longitudinal fasciculus (L)	HP:0100633	Esophagitis	25	0.00345564	0.00205856	1.67867	0.0933487	0.474794	0.0915	0.420332
PGS002336	Hypothyroidism	HP:0100633	Esophagitis	25	-0.00350944	0.00210616	-1.66628	0.0957909	0.473043	0.0902	0.420332
PGS002787	Type 1 bipolar disorder	HP:0100633	Esophagitis	25	-0.00355655	0.00212801	-1.6713	0.0947943	0.473752	0.0907	0.420332
PGS003387	Esophageal adenocarcinoma or Barrett‚Äôs esophagus	HP:0100633	Esophagitis	25	-0.00355344	0.00207927	-1.70898	0.0875861	0.47913	0.0885	0.420332
PGS000270	N-terminal prohormone brain natriuretic peptide (NT-pro_BNP) serum levels	HP:0002553	Highly arched eyebrow	5	-0.00235076	0.000962579	-2.44215	0.0146729	0.43287	0.0148	0.420447
PGS001385	Degree bothered by headaches in the last 3 months	HP:0002553	Highly arched eyebrow	5	-0.00225799	0.000937364	-2.40887	0.0160781	0.426085	0.0149	0.420447
PGS001146	Arm fat-free mass (R)	HP:0010893	Abnormal circulating phenylalanine concentration	11	-0.00233082	0.0013794	-1.68973	0.091211	0.41421	0.0923	0.420532
PGS001668	WA ICVF in tract corticospinal tract (R)	HP:0010893	Abnormal circulating phenylalanine concentration	11	-0.00228358	0.00139076	-1.64196	0.100731	0.407504	0.0931	0.420532
PGS002066	Ulcerative colitis	HP:0010893	Abnormal circulating phenylalanine concentration	11	-0.00234295	0.00138715	-1.68903	0.0913449	0.414111	0.0929	0.420532
PGS001748	WA MD in tract forceps major	HP:0002155	Hypertriglyceridemia	13	-0.00376565	0.001521	-2.47577	0.0133644	0.497504	0.0121	0.420727
PGS002266	Nonsyndromic cleft lip with or without cleft palate	HP:0001716	Wolff-Parkinson-White syndrome	5	-0.00325398	0.000931835	-3.49201	0.000488187	0.527699	0.0008	0.420823
PGS001691	WA ISOVF in tract cingulate gyrus part of cingulum (L)	HP:0002870	Obstructive sleep apnea	71	-0.0099231	0.00349087	-2.84258	0.00451333	0.738565	0.0047	0.421143
PGS002086	Diseases of hair and hair follicles	HP:0002870	Obstructive sleep apnea	71	0.00993671	0.00354966	2.79934	0.00516219	0.728217	0.0045	0.421143
PGS002291	Nasopharyngeal carcinoma	HP:0002870	Obstructive sleep apnea	71	0.00999647	0.00351296	2.8456	0.0044709	0.739293	0.0046	0.421143
PGS000027	Body Mass Index	HP:0002553	Highly arched eyebrow	5	0.00223852	0.000923255	2.4246	0.0153999	0.42928	0.018	0.421184
PGS000253	Interleukin-6 receptor subunit alpha (IL-6RA) serum levels	HP:0002553	Highly arched eyebrow	5	-0.00201619	0.000946124	-2.131	0.0331922	0.373041	0.0327	0.421184
PGS000405	Skin cancer	HP:0002553	Highly arched eyebrow	5	0.00229961	0.000955117	2.40767	0.0161306	0.425844	0.0172	0.421184
PGS000594	Cancer of other male genital organs	HP:0002553	Highly arched eyebrow	5	-0.00205852	0.000948656	-2.16993	0.0301111	0.380086	0.0292	0.421184
PGS000605	Malignant neoplasm of kidney, except pelvis	HP:0002553	Highly arched eyebrow	5	0.00216892	0.000942146	2.30211	0.0214157	0.404944	0.0209	0.421184
PGS000754	Systemic lupus erythrmatosus	HP:0002553	Highly arched eyebrow	5	0.00201274	0.000935574	2.15134	0.0315505	0.376705	0.0318	0.421184
PGS000947	Mouth ulcers	HP:0002553	Highly arched eyebrow	5	0.00217384	0.000949768	2.28881	0.0221783	0.402376	0.0238	0.421184
PGS000956	Right heel quantitative ultrasound index (QUI), direct entry	HP:0002553	Highly arched eyebrow	5	0.00217318	0.000958438	2.26742	0.0234545	0.398279	0.0236	0.421184
PGS000995	Dentures	HP:0002553	Highly arched eyebrow	5	0.00209122	0.000946498	2.20943	0.0272403	0.387361	0.0257	0.421184
PGS001039	Right heel bone mineral density (BMD) T-score, automated	HP:0002553	Highly arched eyebrow	5	0.00217294	0.000958431	2.26718	0.0234689	0.398234	0.024	0.421184
PGS001102	Body fat percentage (left arm)	HP:0002553	Highly arched eyebrow	5	0.00206897	0.000935628	2.21132	0.027109	0.387713	0.0233	0.421184
PGS001103	Body fat percentage (left leg)	HP:0002553	Highly arched eyebrow	5	0.00199486	0.000931449	2.14168	0.0323214	0.374961	0.0296	0.421184
PGS001104	Body fat percentage (right leg)	HP:0002553	Highly arched eyebrow	5	0.00210052	0.00093004	2.25853	0.0240034	0.396587	0.0211	0.421184
PGS001106	Percentage of right arm fat	HP:0002553	Highly arched eyebrow	5	0.00214111	0.000936212	2.28699	0.0222845	0.402027	0.0218	0.421184
PGS001144	Arm fat mass (L)	HP:0002553	Highly arched eyebrow	5	0.00195237	0.000925203	2.11021	0.0349452	0.369331	0.0355	0.421184
PGS001145	Arm fat mass (R)	HP:0002553	Highly arched eyebrow	5	0.00210343	0.000924336	2.27561	0.0229583	0.399844	0.0254	0.421184
PGS001147	Leg fat mass (R)	HP:0002553	Highly arched eyebrow	5	0.00223677	0.000927655	2.41121	0.0159752	0.426561	0.0169	0.421184
PGS001148	Trunk fat mass	HP:0002553	Highly arched eyebrow	5	0.00198753	0.000938779	2.11714	0.0343521	0.370564	0.0334	0.421184
PGS001242	Ankle spacing width (L)	HP:0002553	Highly arched eyebrow	5	0.00204481	0.000926769	2.20639	0.0274526	0.386796	0.0295	0.421184
PGS001321	Eye problems/disorders (Glaucoma)	HP:0002553	Highly arched eyebrow	5	0.00195625	0.000941689	2.07739	0.0378736	0.363548	0.0343	0.421184
PGS001328	Family history of diabetes	HP:0002553	Highly arched eyebrow	5	0.00204752	0.000947658	2.16061	0.0308256	0.378387	0.0295	0.421184
PGS001352	Glycated haemoglobin levels (HbA1c)	HP:0002553	Highly arched eyebrow	5	0.00209604	0.000945451	2.21698	0.0267195	0.388766	0.0299	0.421184
PGS001404	Heel bone mineral density (BMD) (R)	HP:0002553	Highly arched eyebrow	5	0.00229715	0.000961971	2.38796	0.0170202	0.42187	0.0178	0.421184
PGS001458	Mean ICVF in cingulum cingulate gyrus on FA skeleton (R)	HP:0002553	Highly arched eyebrow	5	0.00202067	0.000943213	2.14232	0.0322693	0.375077	0.0314	0.421184
PGS001477	Mean ICVF in posterior thalamic radiation on FA skeleton (R)	HP:0002553	Highly arched eyebrow	5	0.00197828	0.000934528	2.11687	0.0343746	0.370517	0.0355	0.421184
PGS001485	Mean ICVF in superior corona radiata on FA skeleton (R)	HP:0002553	Highly arched eyebrow	5	0.00198163	0.000929291	2.13241	0.0330758	0.373295	0.0334	0.421184
PGS001488	Mean ICVF in superior longitudinal fasciculus on FA skeleton (L)	HP:0002553	Highly arched eyebrow	5	0.00203186	0.000947054	2.14546	0.0320178	0.375642	0.0313	0.421184
PGS001499	Mean ISOVF in fornix on FA skeleton	HP:0002553	Highly arched eyebrow	5	-0.00215037	0.000945705	-2.27383	0.0230657	0.399503	0.0235	0.421184
PGS001531	Speed of sound through heel (R)	HP:0002553	Highly arched eyebrow	5	0.00199875	0.000954709	2.09357	0.0364048	0.366388	0.0338	0.421184
PGS001533	Tinnitus severity	HP:0002553	Highly arched eyebrow	5	-0.0022479	0.000954266	-2.35563	0.0185724	0.415425	0.0157	0.421184
PGS001569	Volume of grey matter in Insular Cortex (L)	HP:0002553	Highly arched eyebrow	5	-0.00213681	0.000940057	-2.27306	0.0231117	0.399357	0.0222	0.421184
PGS001591	Volume of grey matter in Precentral Gyrus (R)	HP:0002553	Highly arched eyebrow	5	-0.00192717	0.000921905	-2.09042	0.0366864	0.365834	0.033	0.421184
PGS001640	Volume of white matter	HP:0002553	Highly arched eyebrow	5	-0.0019898	0.00093051	-2.1384	0.0325863	0.374371	0.0307	0.421184
PGS001655	WA FA in tract inferior longitudinal fasciculus (R)	HP:0002553	Highly arched eyebrow	5	0.00210039	0.000948458	2.21453	0.0268871	0.388311	0.0265	0.421184
PGS001657	WA FA in tract posterior thalamic radiation (R)	HP:0002553	Highly arched eyebrow	5	0.00210008	0.000938465	2.23778	0.0253282	0.392663	0.0247	0.421184
PGS001673	WA ICVF in tract inferior longitudinal fasciculus (L)	HP:0002553	Highly arched eyebrow	5	0.00199887	0.000938371	2.13015	0.0332623	0.372889	0.0349	0.421184
PGS001674	WA ICVF in tract inferior longitudinal fasciculus (R)	HP:0002553	Highly arched eyebrow	5	0.00206519	0.000946384	2.18219	0.0291932	0.382331	0.0307	0.421184
PGS001679	WA ICVF in tract parahippocampal part of cingulum (R)	HP:0002553	Highly arched eyebrow	5	0.00218373	0.000926982	2.35574	0.0185672	0.415445	0.0216	0.421184
PGS001687	WA ICVF in tract uncinate fasciculus (R)	HP:0002553	Highly arched eyebrow	5	0.00197656	0.000934175	2.11583	0.0344633	0.370331	0.0333	0.421184
PGS001717	WA L2 in tract cingulate gyrus part of cingulum (L)	HP:0002553	Highly arched eyebrow	5	-0.00205778	0.000935622	-2.19937	0.0279477	0.385497	0.0261	0.421184
PGS001746	WA MD in tract cingulate gyrus part of cingulum (L)	HP:0002553	Highly arched eyebrow	5	-0.00200158	0.000944795	-2.11853	0.0342342	0.370812	0.0308	0.421184
PGS001749	WA MD in tract forceps minor	HP:0002553	Highly arched eyebrow	5	-0.00209652	0.000929425	-2.25572	0.0241791	0.396054	0.0241	0.421184
PGS001810	Polycythemia vera	HP:0002553	Highly arched eyebrow	5	-0.00195516	0.000909693	-2.14925	0.0317155	0.376328	0.0285	0.421184
PGS002022	Nontoxic multinodular goiter	HP:0002553	Highly arched eyebrow	5	-0.00199407	0.00093617	-2.13004	0.0332716	0.372869	0.0316	0.421184
PGS002068	Diverticulosis	HP:0002553	Highly arched eyebrow	5	0.00217124	0.000964782	2.2505	0.024509	0.395064	0.025	0.421184
PGS002168	Whole body fat-free mass	HP:0002553	Highly arched eyebrow	5	0.00198028	0.000929614	2.13022	0.0332563	0.372902	0.0349	0.421184
PGS002201	Waist circumference	HP:0002553	Highly arched eyebrow	5	0.00216172	0.000915625	2.36092	0.0183101	0.416474	0.0204	0.421184
PGS002202	Whole body water mass	HP:0002553	Highly arched eyebrow	5	0.00203758	0.000930312	2.19021	0.0286063	0.383805	0.0282	0.421184
PGS002304	Follicular lymphoma	HP:0002553	Highly arched eyebrow	5	0.00220735	0.000957774	2.30467	0.0212713	0.40544	0.0193	0.421184
PGS002761	Glaucoma	HP:0002553	Highly arched eyebrow	5	0.00195149	0.000933486	2.09054	0.0366762	0.365854	0.0345	0.421184
PGS003390	Head and neck squamous cell carcinoma	HP:0002553	Highly arched eyebrow	5	0.00209181	0.000961509	2.17555	0.0296877	0.381112	0.0274	0.421184
PGS000292	TNF-related activation-induced cytokine (TRANCE) serum levels	HP:0001276	Hypertonia	25	0.00602579	0.00210597	2.86129	0.0042562	0.566951	0.005	0.421446
PGS000405	Skin cancer	HP:0001276	Hypertonia	25	0.00577037	0.00212556	2.71476	0.00668057	0.532541	0.007	0.421446
PGS001021	Feelings of worry or anxiety	HP:0001276	Hypertonia	25	0.00556961	0.00211194	2.6372	0.00841397	0.515052	0.0073	0.421446
PGS001040	Non melanoma skin cancer	HP:0001276	Hypertonia	25	0.0059033	0.00212861	2.7733	0.00559252	0.546075	0.0052	0.421446
PGS001730	WA L3 in tract anterior thalamic radiation (L)	HP:0001276	Hypertonia	25	-0.00567302	0.00209349	-2.70984	0.00678022	0.531416	0.0069	0.421446
PGS001744	WA MD in tract acoustic radiation (R)	HP:0001276	Hypertonia	25	-0.00578866	0.00212726	-2.72118	0.00655259	0.534011	0.0055	0.421446
PGS001801	FEV1/FVC ratio	HP:0001276	Hypertonia	25	-0.00584561	0.00214154	-2.72963	0.00638755	0.535951	0.0059	0.421446
PGS002190	Platelet distribution width	HP:0001276	Hypertonia	25	-0.00561398	0.00207648	-2.7036	0.0069083	0.529994	0.0067	0.421446
PGS000990	Retinal detachments and breaks (time-to-event)	HP:0001513	Obesity	98	0.00769874	0.00405738	1.89747	0.057888	0.403579	0.0559	0.421515
PGS002149	Sleeplessness / insomnia	HP:0002131	Episodic ataxia	7	0.00283342	0.00112684	2.51448	0.0119867	0.393901	0.0117	0.421745
PGS002152	Alcohol intake frequency	HP:0002870	Obstructive sleep apnea	71	0.0097634	0.00350107	2.78869	0.00533451	0.725691	0.0051	0.421833
PGS000238	Tumor necrosis factor receptor superfamily member 6 (FAS) serum levels	HP:0000455	Broad nasal tip	7	-0.0038055	0.00110592	-3.44104	0.000589543	0.662544	0.0011	0.422033
PGS000819	Diabetic retinopathy	HP:0000455	Broad nasal tip	7	-0.00320481	0.00108647	-2.94975	0.00321154	0.531013	0.002	0.422033
PGS000929	All cause dementia (algorithmically-defined)	HP:0000455	Broad nasal tip	7	0.003671	0.00115137	3.18838	0.00144941	0.592419	0.0022	0.422033
PGS001347	Family history of Alzheimer's/dementia	HP:0000455	Broad nasal tip	7	0.00361192	0.00114972	3.14155	0.00170131	0.579999	0.0016	0.422033
PGS002115	Alcohol drinker status	HP:0000455	Broad nasal tip	7	0.00340305	0.00111509	3.05181	0.00229993	0.556701	0.0021	0.422033
PGS002242	Breast cancer	HP:0000455	Broad nasal tip	7	-0.00402802	0.00111465	-3.61369	0.000308161	0.713478	0.0005	0.422033
PGS001023	Disorders of mineral metabolism (time-to-event)	HP:0002281	Gray matter heterotopia	7	0.0037477	0.00109521	3.4219	0.000632408	0.908074	0.0015	0.422033
PGS001435	Mean FA in retrolenticular part of internal capsule on FA skeleton (R)	HP:0002281	Gray matter heterotopia	7	0.00356874	0.00112039	3.18527	0.001465	0.842778	0.0022	0.422033
PGS003330	Factor VIII levels	HP:0002281	Gray matter heterotopia	7	0.00321974	0.00110626	2.91049	0.00364237	0.772727	0.0021	0.422033
PGS000286	Thrombomodulin (TM) serum levels	HP:0100333	Unilateral cleft lip	16	0.00396187	0.00167452	2.36598	0.0180628	0.451824	0.0168	0.422033
PGS000763	Hearing aid use	HP:0100333	Unilateral cleft lip	16	0.00418082	0.00166431	2.51204	0.0120695	0.481823	0.0109	0.422033
PGS001259	Hayfever/allergic rhinitis	HP:0100333	Unilateral cleft lip	16	0.00403043	0.0016956	2.37699	0.0175335	0.454025	0.0171	0.422033
PGS001436	Mean FA in sagittal stratum on FA skeleton (L)	HP:0100333	Unilateral cleft lip	16	-0.00433125	0.00169751	-2.55153	0.0107874	0.490238	0.0095	0.422033
PGS001450	Mean ICVF in anterior corona radiata on FA skeleton (L)	HP:0100333	Unilateral cleft lip	16	-0.00443884	0.00167414	-2.65141	0.00806912	0.512102	0.0085	0.422033
PGS001457	Mean ICVF in cingulum cingulate gyrus on FA skeleton (L)	HP:0100333	Unilateral cleft lip	16	-0.00441643	0.00168045	-2.62812	0.00864144	0.506929	0.0088	0.422033
PGS001458	Mean ICVF in cingulum cingulate gyrus on FA skeleton (R)	HP:0100333	Unilateral cleft lip	16	-0.00409292	0.0016826	-2.4325	0.0150687	0.465266	0.0151	0.422033
PGS001475	Mean ICVF in posterior limb of internal capsule on FA skeleton (R)	HP:0100333	Unilateral cleft lip	16	-0.00406594	0.00167138	-2.43268	0.0150611	0.465303	0.0156	0.422033
PGS001478	Mean ICVF in retrolenticular part of internal capsule on FA skeleton (L)	HP:0100333	Unilateral cleft lip	16	-0.00429488	0.00169482	-2.53412	0.011337	0.486512	0.0123	0.422033
PGS001479	Mean ICVF in retrolenticular part of internal capsule on FA skeleton (R)	HP:0100333	Unilateral cleft lip	16	-0.00398377	0.00168595	-2.36293	0.0182117	0.451217	0.0171	0.422033
PGS001533	Tinnitus severity	HP:0100333	Unilateral cleft lip	16	0.00443809	0.00170234	2.60705	0.00919004	0.502288	0.0088	0.422033
PGS001551	Volume of grey matter in Cingulate Gyrus, anterior division (R)	HP:0100333	Unilateral cleft lip	16	0.00389228	0.0016474	2.36268	0.0182236	0.451169	0.0176	0.422033
PGS001655	WA FA in tract inferior longitudinal fasciculus (R)	HP:0100333	Unilateral cleft lip	16	-0.00411418	0.00169207	-2.43145	0.0151123	0.465051	0.0145	0.422033
PGS001672	WA ICVF in tract inferior fronto-occipital fasciculus (R)	HP:0100333	Unilateral cleft lip	16	-0.00400789	0.00167752	-2.38918	0.016964	0.456471	0.0158	0.422033
PGS001674	WA ICVF in tract inferior longitudinal fasciculus (R)	HP:0100333	Unilateral cleft lip	16	-0.00426635	0.00168815	-2.52724	0.011561	0.485045	0.0125	0.422033
PGS001682	WA ICVF in tract superior longitudinal fasciculus (L)	HP:0100333	Unilateral cleft lip	16	-0.00424174	0.00169702	-2.49952	0.0125034	0.479181	0.0125	0.422033
PGS001683	WA ICVF in tract superior longitudinal fasciculus (R)	HP:0100333	Unilateral cleft lip	16	-0.00398177	0.00168841	-2.3583	0.01844	0.450296	0.0172	0.422033
PGS001731	WA L3 in tract anterior thalamic radiation (R)	HP:0100333	Unilateral cleft lip	16	0.00413363	0.00167839	2.46286	0.0138541	0.471523	0.0127	0.422033
PGS001736	WA L3 in tract inferior fronto-occipital fasciculus (R)	HP:0100333	Unilateral cleft lip	16	0.00411115	0.00168806	2.43543	0.0149474	0.465867	0.0142	0.422033
PGS002073	Other biliary tract disease	HP:0100333	Unilateral cleft lip	16	0.00425954	0.00167206	2.54749	0.0109129	0.489371	0.0105	0.422033
PGS002104	Hearing difficulty/problems	HP:0100333	Unilateral cleft lip	16	0.00401875	0.00167388	2.40086	0.0164334	0.458827	0.0154	0.422033
PGS002163	Creatinine	HP:0100333	Unilateral cleft lip	16	0.00418995	0.00170348	2.45964	0.0139786	0.470856	0.0162	0.422033
PGS002266	Nonsyndromic cleft lip with or without cleft palate	HP:0100333	Unilateral cleft lip	16	0.00422783	0.00166338	2.54171	0.0110945	0.488132	0.0105	0.422033
PGS002325	Eosinophil count	HP:0100333	Unilateral cleft lip	16	-0.00415426	0.00168375	-2.46726	0.0136854	0.472437	0.0146	0.422033
PGS002343	Platelet count	HP:0100333	Unilateral cleft lip	16	-0.00412662	0.00166102	-2.48438	0.0130463	0.476006	0.0125	0.422033
PGS002345	Red Blood Cell Count	HP:0100333	Unilateral cleft lip	16	0.00415655	0.00168925	2.46059	0.0139418	0.471053	0.0153	0.422033
PGS002769	Seropositive rheumatoid arthritis	HP:0100333	Unilateral cleft lip	16	-0.00444621	0.00168921	-2.63213	0.00854031	0.507817	0.0081	0.422033
PGS003242	Creatine	HP:0100333	Unilateral cleft lip	16	0.00404962	0.00169586	2.38794	0.0170212	0.456221	0.0176	0.422033
PGS000996	Diverticular disease/diverticulitis	HP:0012343	Decreased circulating ferritin concentration	6	0.00318606	0.00103318	3.08373	0.00206783	0.762331	0.0016	0.422131
PGS001421	Mean FA in cingulum hippocampus on FA skeleton (L)	HP:0012343	Decreased circulating ferritin concentration	6	-0.00316486	0.00103595	-3.05504	0.00227544	0.754963	0.0018	0.422131
PGS001612	Volume of grey matter in Ventral Striatum (L)	HP:0012343	Decreased circulating ferritin concentration	6	0.00390726	0.00100986	3.86911	0.000112184	0.990212	0.0012	0.422131
PGS002219	Total protein	HP:0012343	Decreased circulating ferritin concentration	6	0.0034285	0.00101732	3.37014	0.00076335	0.839588	0.001	0.422131
PGS002097	Allergy/adverse effect of penicillin	HP:0001276	Hypertonia	25	0.00544515	0.00209566	2.5983	0.00942686	0.506467	0.0078	0.422168
PGS002063	Esophagitis, GERD and related diseases	HP:0001513	Obesity	98	0.00786038	0.00406968	1.93145	0.0535468	0.409156	0.0564	0.422225
PGS002151	Handedness (chirality/laterality)	HP:0000098	Tall stature	35	0.00536002	0.00249145	2.15137	0.0315483	0.582912	0.0274	0.422416
PGS001103	Body fat percentage (left leg)	HP:0011342	Mild global developmental delay	35	0.00794648	0.00244458	3.25065	0.00116756	0.717059	0.0004	0.422435
PGS001418	Mean FA in cerebral peduncle on FA skeleton (L)	HP:0031417	Rhinorrhea	5	-0.00276312	0.000949697	-2.90948	0.00365409	0.43953	0.0032	0.422698
PGS001716	WA L2 in tract anterior thalamic radiation (R)	HP:0031417	Rhinorrhea	5	0.00274787	0.000951183	2.8889	0.00390104	0.434522	0.0039	0.422698
PGS002175	Speed of sound through heel	HP:0031417	Rhinorrhea	5	-0.00284528	0.000963732	-2.95236	0.00318464	0.450078	0.0038	0.422698
PGS000261	Membrane-bound aminopeptidase P (mAmP) serum levels	HP:0002301	Hemiplegia	6	0.00245849	0.00103121	2.38407	0.0172006	0.349456	0.0184	0.423086
PGS000395	Cancer of bronchus; lung	HP:0002301	Hemiplegia	6	-0.00249011	0.00101215	-2.46022	0.0139561	0.364972	0.0125	0.423086
PGS001013	Macular degeneration	HP:0002301	Hemiplegia	6	0.00249815	0.0010319	2.42092	0.0155561	0.356903	0.0148	0.423086
PGS001014	Other disorders of pancreatic internal secretion (time-to-event)	HP:0002301	Hemiplegia	6	0.00248001	0.00102576	2.41772	0.0156932	0.356252	0.0156	0.423086
PGS001131	Zoster [herpes zoster] (time-to-event)	HP:0002301	Hemiplegia	6	0.00266761	0.00104458	2.55375	0.0107192	0.38469	0.0106	0.423086
PGS001172	Eosinophill count	HP:0002301	Hemiplegia	6	-0.00270078	0.00102421	-2.63692	0.00842087	0.402837	0.0094	0.423086
PGS001296	Insulin-dependent diabetes mellitus (time-to-event)	HP:0002301	Hemiplegia	6	0.00259103	0.00102194	2.53539	0.011296	0.380763	0.0102	0.423086
PGS001365	6mm strong meridian (L)	HP:0002301	Hemiplegia	6	0.00243491	0.00102982	2.36441	0.0181392	0.345527	0.0152	0.423086
PGS001428	Mean FA in inferior cerebellar peduncle on FA skeleton (R)	HP:0002301	Hemiplegia	6	-0.00243267	0.0010132	-2.40098	0.0164282	0.352858	0.0156	0.423086
PGS001547	Volume of grey matter in Brain-Stem	HP:0002301	Hemiplegia	6	0.00249599	0.00103764	2.40546	0.0162283	0.353765	0.0159	0.423086
PGS001564	Volume of grey matter in Hippocampus (R)	HP:0002301	Hemiplegia	6	0.00260864	0.00104185	2.50385	0.0123518	0.37408	0.0128	0.423086
PGS001569	Volume of grey matter in Insular Cortex (L)	HP:0002301	Hemiplegia	6	0.00256925	0.0010297	2.49514	0.0126585	0.372248	0.0139	0.423086
PGS001614	Volume of grey matter in Vermis Crus II Cerebellum	HP:0002301	Hemiplegia	6	0.00258563	0.00104162	2.48232	0.013122	0.369564	0.0122	0.423086
PGS001648	WA FA in tract cingulate gyrus part of cingulum (R)	HP:0002301	Hemiplegia	6	-0.00243179	0.00103441	-2.35088	0.0188107	0.342843	0.0182	0.423086
PGS001697	WA ISOVF in tract posterior thalamic radiation (R)	HP:0002301	Hemiplegia	6	-0.00239253	0.00103123	-2.32006	0.0204222	0.336786	0.0181	0.423086
PGS001741	WA L3 in tract superior thalamic radiation (R)	HP:0002301	Hemiplegia	6	0.00252516	0.001028	2.45638	0.0141057	0.364178	0.0154	0.423086
PGS002028	Hypoglycemia	HP:0002301	Hemiplegia	6	0.00267803	0.00101113	2.64854	0.0081377	0.405417	0.0101	0.423086
PGS002096	Abdominal pain	HP:0002301	Hemiplegia	6	0.00260955	0.00103293	2.52635	0.0115901	0.378839	0.0107	0.423086
PGS002145	Headaches for 3+ months	HP:0002301	Hemiplegia	6	0.00252708	0.00101926	2.47933	0.0132319	0.368942	0.0138	0.423086
PGS002150	LDL direct	HP:0002301	Hemiplegia	6	-0.00264591	0.00103557	-2.55504	0.0106798	0.384966	0.0109	0.423086
PGS002269	Age-related macular degeneration	HP:0002301	Hemiplegia	6	0.00240712	0.00102658	2.3448	0.0191196	0.341642	0.0179	0.423086
PGS002303	Diffuse large B-cell lymphoma	HP:0002301	Hemiplegia	6	0.00256686	0.00101757	2.52254	0.0117161	0.37803	0.0125	0.423086
PGS002333	High Light Scatter Reticulocyte Count	HP:0002301	Hemiplegia	6	-0.00254664	0.00102048	-2.49553	0.0126446	0.37233	0.0129	0.423086
PGS002776	Incident coronary artery disease	HP:0002301	Hemiplegia	6	-0.002449	0.00102481	-2.38972	0.016939	0.35059	0.0172	0.423086
PGS002778	Incident hypertension	HP:0002301	Hemiplegia	6	-0.00262301	0.00102606	-2.55639	0.0106385	0.385257	0.0081	0.423086
PGS002788	Type 2 bipolar disorder	HP:0002301	Hemiplegia	6	-0.00247426	0.00103814	-2.38336	0.0172339	0.349312	0.0175	0.423086
PGS001359	3mm strong meridian (L)	HP:0100633	Esophagitis	25	0.00349563	0.00208682	1.6751	0.0940464	0.474289	0.0927	0.423452
PGS001472	Mean ICVF in posterior corona radiata on FA skeleton (L)	HP:0002553	Highly arched eyebrow	5	0.00198766	0.000948258	2.09612	0.0361777	0.366838	0.0361	0.423491
PGS001484	Mean ICVF in superior corona radiata on FA skeleton (L)	HP:0002172	Postural instability	16	-0.00344962	0.00166165	-2.07603	0.0379992	0.673833	0.0375	0.42354
PGS001684	WA ICVF in tract superior thalamic radiation (L)	HP:0002172	Postural instability	16	-0.00349258	0.00168128	-2.07734	0.0378777	0.674063	0.0373	0.42354
PGS001136	Hematologic disease, genetic	HP:0010893	Abnormal circulating phenylalanine concentration	11	0.00217447	0.00136261	1.59582	0.110663	0.401207	0.0942	0.423575
PGS002231	Qualifications (years of education)	HP:0001513	Obesity	98	-0.0077254	0.00405005	-1.90748	0.0565794	0.405212	0.057	0.423669
PGS000218	Agouti-related protein (AGRP) serum levels	HP:0010893	Abnormal circulating phenylalanine concentration	11	0.00229164	0.00138308	1.65691	0.0976705	0.409581	0.0955	0.42367
PGS001557	Volume of grey matter in Frontal Operculum Cortex (L)	HP:0010893	Abnormal circulating phenylalanine concentration	11	0.00232794	0.00139391	1.67008	0.0950363	0.411428	0.0947	0.42367
PGS001685	WA ICVF in tract superior thalamic radiation (R)	HP:0010893	Abnormal circulating phenylalanine concentration	11	-0.00230831	0.00138804	-1.66301	0.0964436	0.410434	0.0954	0.42367
PGS001538	Volume of accumbens (R)	HP:0010893	Abnormal circulating phenylalanine concentration	11	-0.00228011	0.00136981	-1.66454	0.096136	0.41065	0.096	0.423995
PGS000027	Body Mass Index	HP:0004324	Increased body weight	57	0.00813834	0.00308087	2.64157	0.00830668	0.56383	0.007	0.424053
PGS002226	Sodium in urine	HP:0004324	Increased body weight	57	0.00841597	0.00312466	2.6934	0.00712257	0.575552	0.0068	0.424053
PGS002310	Age of Menarche	HP:0004324	Increased body weight	57	-0.00858883	0.00309856	-2.77187	0.00561709	0.593725	0.0061	0.424053
PGS002811	Abdominal adipose tissue volumes adjusted for BMI and height	HP:0004324	Increased body weight	57	0.00854986	0.00310366	2.75477	0.00591825	0.589721	0.0068	0.424053
PGS001335	Vascular/heart problems diagnosed by doctor High BP	HP:0000956	Acanthosis nigricans	13	0.00381148	0.00148128	2.57309	0.0101398	0.646298	0.0118	0.424431
PGS001351	Fasting insulin	HP:0000956	Acanthosis nigricans	13	-0.00381188	0.00151498	-2.51613	0.011931	0.634123	0.0118	0.424431
PGS000703	Angina	HP:0000554	Uveitis	7	-0.00314547	0.00110641	-2.84296	0.00450797	0.609691	0.0039	0.424468
PGS001756	WA MD in tract superior thalamic radiation (R)	HP:0000554	Uveitis	7	0.00309766	0.00111694	2.77334	0.00559195	0.593294	0.0042	0.424468
PGS000252	Interleukin-6 (IL-6) serum levels	HP:0002608	Celiac disease	14	-0.00366464	0.00155949	-2.34989	0.0188607	0.397302	0.0167	0.424556
PGS000960	Other systemic involvement of connective tissue (time-to-event)	HP:0002608	Celiac disease	14	0.00372099	0.00157856	2.3572	0.0184942	0.398752	0.0158	0.424556
PGS001262	Vascular/heart problems diagnosed by doctor Angina	HP:0002608	Celiac disease	14	0.00369941	0.00156538	2.36327	0.0181949	0.399959	0.015	0.424556
PGS001378	Basophill count	HP:0002608	Celiac disease	14	-0.00373825	0.00154253	-2.42346	0.0154479	0.412093	0.0144	0.424556
PGS001399	GE / gI antigen for Varicella Zoster Virus	HP:0002608	Celiac disease	14	0.00374286	0.00157131	2.382	0.0172977	0.403701	0.0167	0.424556
PGS001445	Mean FA in superior longitudinal fasciculus on FA skeleton (L)	HP:0002608	Celiac disease	14	0.00377134	0.00156525	2.40942	0.0160537	0.409235	0.0167	0.424556
PGS001660	WA FA in tract uncinate fasciculus (R)	HP:0002608	Celiac disease	14	0.00377248	0.00157235	2.39926	0.0165052	0.407177	0.0172	0.424556
PGS001756	WA MD in tract superior thalamic radiation (R)	HP:0002608	Celiac disease	14	-0.00379285	0.00157873	-2.40247	0.0163615	0.407826	0.017	0.424556
PGS001358	3mm cylindrical power (R)	HP:0001156	Brachydactyly	13	0.00446424	0.00150577	2.96476	0.00305947	0.455772	0.0031	0.424565
PGS001019	Attending social / leisure activities (regular attendance at a gym or sports club)	HP:0025502	Overweight	8	-0.00241861	0.0011978	-2.01921	0.0435775	0.300185	0.0424	0.424704
PGS002118	PQ interval	HP:0025502	Overweight	8	-0.00240657	0.0011856	-2.02984	0.0424842	0.301999	0.0427	0.424704
PGS002343	Platelet count	HP:0025502	Overweight	8	0.00237746	0.00117754	2.019	0.0436002	0.300148	0.0429	0.424704
PGS001479	Mean ICVF in retrolenticular part of internal capsule on FA skeleton (R)	HP:0025502	Overweight	8	-0.00236742	0.0011951	-1.98094	0.047714	0.293733	0.0433	0.424837
PGS001111	Male genital tract cancer	HP:0001342	Cerebral hemorrhage	8	-0.00285095	0.00118956	-2.39664	0.0166233	0.691603	0.0175	0.425165
PGS001144	Arm fat mass (L)	HP:0001342	Cerebral hemorrhage	8	-0.00278763	0.00116768	-2.38732	0.0170498	0.689733	0.0177	0.425165
PGS001790	Heart Failure	HP:0001342	Cerebral hemorrhage	8	-0.00279123	0.0011814	-2.36264	0.0182257	0.684816	0.0181	0.425165
PGS001792	Primary open-angle glaucoma	HP:0001342	Cerebral hemorrhage	8	-0.00273119	0.00116339	-2.34762	0.0189757	0.681848	0.0178	0.425165
PGS003308	estimated glomerular filtration rate (Cystatin C)	HP:0001342	Cerebral hemorrhage	8	-0.00280433	0.00118591	-2.3647	0.018125	0.685224	0.0172	0.425165
PGS000237	Fatty acid-binding protein, adipocyte (FABP4) serum levels	HP:0004755	Supraventricular tachycardia	9	-0.00285506	0.00125023	-2.28363	0.0224817	0.473789	0.0212	0.425367
PGS000266	Matrix metalloproteinase-12 (MMP-12) serum levels	HP:0004755	Supraventricular tachycardia	9	-0.00290253	0.00125755	-2.30809	0.02108	0.478513	0.0222	0.425367
PGS001251	Other interstitial pulmonary diseases (time-to-event)	HP:0004755	Supraventricular tachycardia	9	-0.00289908	0.00122797	-2.36087	0.0183128	0.488873	0.0206	0.425367
PGS001424	Mean FA in external capsule on FA skeleton (R)	HP:0004755	Supraventricular tachycardia	9	0.00296233	0.00126313	2.34522	0.019098	0.485777	0.0226	0.425367
PGS001540	Volume of brain, grey+white matter	HP:0004755	Supraventricular tachycardia	9	0.00293181	0.00123738	2.36938	0.017898	0.490565	0.0187	0.425367
PGS001605	Volume of grey matter in Temporal Fusiform Cortex, posterior division (R)	HP:0004755	Supraventricular tachycardia	9	0.00291112	0.00126558	2.30023	0.0215217	0.47699	0.0217	0.425367
PGS001788	Chronic obstructive pulmonary disease	HP:0004755	Supraventricular tachycardia	9	0.00289864	0.00126373	2.29372	0.021894	0.475731	0.0215	0.425367
PGS002045	Inflammation of the eye	HP:0004755	Supraventricular tachycardia	9	-0.00294776	0.00125294	-2.35266	0.0187211	0.487247	0.0185	0.425367
PGS002052	Occlusion and stenosis of precerebral arteries	HP:0004755	Supraventricular tachycardia	9	-0.00291431	0.00126548	-2.30292	0.0213696	0.47751	0.0224	0.425367
PGS002056	Phlebitis and thrombophlebitis	HP:0004755	Supraventricular tachycardia	9	0.00288724	0.0012388	2.33067	0.0198544	0.482916	0.0201	0.425367
PGS002096	Abdominal pain	HP:0004755	Supraventricular tachycardia	9	0.00290792	0.00126365	2.3012	0.0214668	0.477177	0.0208	0.425367
PGS002225	Snoring	HP:0000938	Osteopenia	19	-0.00457619	0.00180471	-2.53569	0.0112864	0.614954	0.0122	0.425521
PGS000870	Cystic fibrosis related diabetes	HP:0100633	Esophagitis	25	0.00350784	0.00209419	1.67503	0.0940606	0.474279	0.0942	0.425523
PGS003388	Esophageal adenocarcinoma	HP:0100633	Esophagitis	25	-0.00344147	0.00206538	-1.66627	0.0957925	0.473042	0.0942	0.425523
PGS001740	WA L3 in tract superior thalamic radiation (L)	HP:0001880	Eosinophilia	8	-0.00169423	0.00119864	-1.41346	0.157652	0.788306	0.156	0.425617
PGS000083	Pancreatic cancer	HP:0002553	Highly arched eyebrow	5	-0.0019782	0.0009416	-2.10089	0.0357564	0.36768	0.0367	0.425746
PGS000220	C-C motif chemokine 20 (CCL20) serum levels	HP:0030746	Intraventricular hemorrhage	11	0.00408445	0.00142499	2.8663	0.0041897	0.448436	0.0037	0.42587
PGS001031	Fibroblastic disorders (time-to-event)	HP:0030746	Intraventricular hemorrhage	11	0.00409503	0.00139184	2.94216	0.00329094	0.466952	0.0036	0.42587
PGS002937	Glucose	HP:0030746	Intraventricular hemorrhage	11	0.00422626	0.00140792	3.00177	0.00271224	0.481834	0.003	0.42587
PGS000088	Basophil count	HP:0100333	Unilateral cleft lip	16	-0.00392692	0.00166227	-2.36238	0.0182384	0.451109	0.0185	0.42587
PGS001720	WA L2 in tract forceps minor	HP:0100333	Unilateral cleft lip	16	0.00393021	0.00166715	2.35744	0.0184822	0.450127	0.0182	0.42587
PGS001266	Deep vein thrombosis (diagnosed by doctor)	HP:0001880	Eosinophilia	8	-0.00167627	0.00117549	-1.42602	0.153995	0.789802	0.1566	0.425959
PGS001431	Mean FA in posterior limb of internal capsule on FA skeleton (R)	HP:0100280	Crohn's disease	20	-0.00492345	0.00188083	-2.6177	0.00890879	0.58407	0.0087	0.425998
PGS002050	Atrial fibrillation and flutter	HP:0100280	Crohn's disease	20	-0.00504359	0.00191085	-2.63945	0.00835847	0.588881	0.0084	0.425998
PGS002158	Alanine aminotransferase	HP:0001880	Eosinophilia	8	0.00166882	0.00117297	1.42273	0.154946	0.789409	0.1577	0.426367
PGS002282	Nonalcoholic fatty liver disease	HP:0001880	Eosinophilia	8	0.00165637	0.00117342	1.41158	0.158207	0.788082	0.1576	0.426367
PGS001108	Basal metabolic rate	HP:0000938	Osteopenia	19	-0.00464029	0.00180602	-2.56935	0.0102498	0.622179	0.0126	0.426547
PGS000264	Matrix metalloproteinase-1 (MMP-1) serum levels	HP:0001347	Hyperreflexia	7	-0.00310768	0.00111943	-2.77613	0.00554432	0.559063	0.0048	0.426555
PGS000763	Hearing aid use	HP:0001347	Hyperreflexia	7	-0.00277692	0.00110282	-2.51801	0.0118674	0.501699	0.0106	0.426555
PGS000882	25-hydroxyvitamin D	HP:0001347	Hyperreflexia	7	0.00300499	0.00113296	2.65233	0.00804722	0.53086	0.007	0.426555
PGS001106	Percentage of right arm fat	HP:0001347	Hyperreflexia	7	-0.00279473	0.00110671	-2.52525	0.0116264	0.503232	0.0111	0.426555
PGS001148	Trunk fat mass	HP:0001347	Hyperreflexia	7	-0.00288241	0.00110948	-2.59797	0.00943577	0.518878	0.0088	0.426555
PGS001158	Left leg mass (predicted)	HP:0001347	Hyperreflexia	7	-0.00293874	0.00109386	-2.68657	0.00726953	0.538532	0.0072	0.426555
PGS001159	Right leg mass (predicted)	HP:0001347	Hyperreflexia	7	-0.00295763	0.00109343	-2.7049	0.00688153	0.54268	0.0066	0.426555
PGS001166	Leg fat free mass (L)	HP:0001347	Hyperreflexia	7	-0.00292535	0.00109438	-2.67306	0.0075679	0.535494	0.0079	0.426555
PGS001167	Leg fat-free mass (R)	HP:0001347	Hyperreflexia	7	-0.00294898	0.00109314	-2.69771	0.00703137	0.54105	0.0071	0.426555
PGS001572	Volume of grey matter in IX Cerebellum (L)	HP:0001347	Hyperreflexia	7	-0.00282912	0.0010971	-2.57872	0.0099765	0.514694	0.0112	0.426555
PGS001585	Volume of grey matter in Parahippocampal Gyrus, posterior division (L)	HP:0001347	Hyperreflexia	7	-0.00279766	0.00109548	-2.55382	0.0107169	0.509327	0.01	0.426555
PGS001608	Volume of grey matter in Thalamus (L)	HP:0001347	Hyperreflexia	7	0.00283102	0.00112311	2.5207	0.0117775	0.502267	0.0113	0.426555
PGS001615	Volume of grey matter in Vermis IX Cerebellum	HP:0001347	Hyperreflexia	7	-0.00322415	0.00109679	-2.93962	0.00331797	0.598252	0.0054	0.426555
PGS001627	Volume of grey matter in VIIIb Cerebellum (L)	HP:0001347	Hyperreflexia	7	-0.00287232	0.00110673	-2.59533	0.00950854	0.518301	0.0105	0.426555
PGS001628	Volume of grey matter in VIIIb Cerebellum (R)	HP:0001347	Hyperreflexia	7	-0.00285067	0.00112877	-2.52546	0.0116196	0.503276	0.0123	0.426555
PGS002028	Hypoglycemia	HP:0001347	Hyperreflexia	7	0.00272645	0.00109141	2.49809	0.0125539	0.497501	0.0117	0.426555
PGS002088	Rheumatoid arthritis	HP:0001347	Hyperreflexia	7	0.00309688	0.00111748	2.77131	0.00562671	0.557942	0.0063	0.426555
PGS002091	Polymyalgia Rheumatica	HP:0001347	Hyperreflexia	7	0.00280731	0.00110193	2.54763	0.0109085	0.508	0.012	0.426555
PGS002110	Skin colour	HP:0001347	Hyperreflexia	7	0.00305469	0.00112417	2.71728	0.00663007	0.545497	0.0081	0.426555
PGS002132	Falls in the last year	HP:0001347	Hyperreflexia	7	0.00282426	0.00111756	2.52717	0.0115632	0.50364	0.0113	0.426555
PGS002155	Ease of skin tanning	HP:0001347	Hyperreflexia	7	-0.00282805	0.00111104	-2.54541	0.0109779	0.507525	0.0108	0.426555
PGS002769	Seropositive rheumatoid arthritis	HP:0001347	Hyperreflexia	7	0.00292975	0.00111935	2.61738	0.00891715	0.523128	0.0098	0.426555
PGS001468	Mean ICVF in inferior cerebellar peduncle on FA skeleton (R)	HP:0001249	Intellectual disability	81	-0.00973053	0.00369472	-2.63363	0.00850268	0.397904	0.0064	0.426838
PGS001615	Volume of grey matter in Vermis IX Cerebellum	HP:0001336	Myoclonus	9	0.00425309	0.00124218	3.42389	0.000627822	0.748576	0.0009	0.426873
PGS002254	Physical activity (self-reported)	HP:0001336	Myoclonus	9	0.00426282	0.00126783	3.3623	0.000785251	0.731094	0.0005	0.426873
PGS001148	Trunk fat mass	HP:0001880	Eosinophilia	8	-0.00166542	0.00118424	-1.40632	0.159761	0.78746	0.1587	0.426901
PGS001564	Volume of grey matter in Hippocampus (R)	HP:0001880	Eosinophilia	8	0.00170308	0.00120002	1.41921	0.15597	0.788989	0.1595	0.426901
PGS002150	LDL direct	HP:0001880	Eosinophilia	8	-0.0016549	0.00119287	-1.38733	0.16547	0.785235	0.159	0.426901
PGS002178	IGF-1	HP:0001880	Eosinophilia	8	-0.00167837	0.00117842	-1.42426	0.154503	0.789591	0.1598	0.426901
PGS000096	Immature fraction of reticulocytes	HP:0008872	Feeding difficulties in infancy	22	0.00385217	0.00196442	1.96097	0.0499994	0.277241	0.0478	0.426913
PGS000840	Fasting Proinsulin	HP:0008872	Feeding difficulties in infancy	22	-0.00390192	0.00198463	-1.96607	0.0494071	0.278087	0.0484	0.426913
PGS000996	Diverticular disease/diverticulitis	HP:0008872	Feeding difficulties in infancy	22	-0.00400223	0.00197641	-2.025	0.04298	0.288027	0.0431	0.426913
PGS001275	Other retinal disorders (time-to-event)	HP:0008872	Feeding difficulties in infancy	22	0.00384168	0.00197611	1.94407	0.0520057	0.27445	0.0492	0.426913
PGS001308	Sjogren's syndrome/sicca syndrome	HP:0008872	Feeding difficulties in infancy	22	-0.00405907	0.00199331	-2.03635	0.0418265	0.289976	0.043	0.426913
PGS001467	Mean ICVF in inferior cerebellar peduncle on FA skeleton (L)	HP:0008872	Feeding difficulties in infancy	22	-0.00386158	0.00196426	-1.96592	0.0494243	0.278062	0.0492	0.426913
PGS001481	Mean ICVF in sagittal stratum on FA skeleton (R)	HP:0008872	Feeding difficulties in infancy	22	-0.00396677	0.00197728	-2.00618	0.0449507	0.284821	0.0448	0.426913
PGS001489	Mean ICVF in superior longitudinal fasciculus on FA skeleton (R)	HP:0008872	Feeding difficulties in infancy	22	-0.00393547	0.00198027	-1.98734	0.0470002	0.281641	0.0475	0.426913
PGS001538	Volume of accumbens (R)	HP:0008872	Feeding difficulties in infancy	22	-0.00383429	0.00193395	-1.98262	0.047525	0.28085	0.0484	0.426913
PGS001584	Volume of grey matter in Parahippocampal Gyrus, anterior division (R)	HP:0008872	Feeding difficulties in infancy	22	0.00381566	0.00197443	1.93253	0.0534133	0.272559	0.0487	0.426913
PGS001626	Volume of grey matter in VIIIa Cerebellum (R)	HP:0008872	Feeding difficulties in infancy	22	-0.00395805	0.00195402	-2.02559	0.0429189	0.288129	0.0471	0.426913
PGS001663	WA ICVF in tract anterior thalamic radiation (L)	HP:0008872	Feeding difficulties in infancy	22	-0.00383324	0.00194904	-1.96673	0.049331	0.278197	0.0491	0.426913
PGS001701	WA ISOVF in tract superior thalamic radiation (R)	HP:0008872	Feeding difficulties in infancy	22	0.00394593	0.00197549	1.99745	0.0458911	0.283344	0.0481	0.426913
PGS001722	WA L2 in tract inferior fronto-occipital fasciculus (R)	HP:0008872	Feeding difficulties in infancy	22	0.00399593	0.00197521	2.02305	0.0431805	0.287694	0.0426	0.426913
PGS001734	WA L3 in tract forceps minor	HP:0008872	Feeding difficulties in infancy	22	0.00386148	0.00197188	1.95827	0.0503152	0.276794	0.0474	0.426913
PGS002094	Osteoarthrosis	HP:0008872	Feeding difficulties in infancy	22	-0.00379883	0.00196449	-1.93375	0.0532632	0.272758	0.0482	0.426913
PGS002316	Cardiovascular disease	HP:0008872	Feeding difficulties in infancy	22	0.00387194	0.00195762	1.97788	0.048058	0.280056	0.0476	0.426913
PGS002997	Hypertension	HP:0008872	Feeding difficulties in infancy	22	0.00401421	0.00197184	2.03577	0.0418845	0.289877	0.0432	0.426913
PGS003177	Vitamin D	HP:0008872	Feeding difficulties in infancy	22	0.00412241	0.0020488	2.0121	0.0443222	0.285828	0.0463	0.426913
PGS000758	Adult standing height	HP:0002910	Elevated hepatic transaminase	19	-0.00430447	0.00184135	-2.33767	0.0194872	0.639855	0.0195	0.427034
PGS001317	Vascular/heart problems diagnosed by doctor Heart attack	HP:0002910	Elevated hepatic transaminase	19	-0.00429415	0.00181829	-2.36164	0.0182749	0.644592	0.0184	0.427034
PGS001452	Mean ICVF in anterior limb of internal capsule on FA skeleton (L)	HP:0002910	Elevated hepatic transaminase	19	0.00431689	0.00184322	2.34205	0.0192609	0.640716	0.0192	0.427034
PGS002102	Apolipoprotein B	HP:0002910	Elevated hepatic transaminase	19	-0.00428111	0.00185138	-2.31239	0.0208418	0.634909	0.0195	0.427034
PGS000324	Enthesitis-related Juvenile Idiophatic Arthritis	HP:0000545	Myopia	31	0.00823063	0.00237946	3.45903	0.000551709	0.78077	0.002	0.427087
PGS000358	Cancer of mouth	HP:0000545	Myopia	31	-0.00825302	0.00233864	-3.52899	0.000425104	0.801294	0.0004	0.427087
PGS001005	Number of self reported cancers	HP:0000545	Myopia	31	-0.0072624	0.00237787	-3.05416	0.00228207	0.669913	0.0021	0.427087
PGS001099	Spherical power (left eye)	HP:0000545	Myopia	31	-0.00720347	0.00229368	-3.14058	0.00170698	0.692438	0.0025	0.427087
PGS001100	Spherical power (right eye)	HP:0000545	Myopia	31	-0.00695647	0.00231553	-3.00426	0.00269021	0.657188	0.0027	0.427087
PGS001373	Age started wearing glasses or contact lenses	HP:0000545	Myopia	31	-0.00699623	0.00231467	-3.02256	0.00253335	0.661831	0.0025	0.427087
PGS002089	Ankylosing spondylitis	HP:0000545	Myopia	31	0.00862395	0.00239294	3.60391	0.000319933	0.823721	0.0014	0.427087
PGS000205	Risk-taking tendency (4-domain principal component model)	HP:0000098	Tall stature	35	-0.00541595	0.00245812	-2.20329	0.0276702	0.592462	0.0281	0.427106
PGS002075	Urinary calculus	HP:0001513	Obesity	98	-0.00785123	0.00406261	-1.93256	0.05341	0.409339	0.0579	0.427306
PGS001013	Macular degeneration	HP:0002553	Highly arched eyebrow	5	0.00192059	0.000942193	2.03842	0.0416184	0.3568	0.0378	0.427516
PGS001298	Obesity (time-to-event)	HP:0002553	Highly arched eyebrow	5	0.00197336	0.00093945	2.10055	0.0357858	0.367621	0.0379	0.427516
PGS001410	Intra-ocular pressure, corneal-compensated (R)	HP:0002553	Highly arched eyebrow	5	0.0019822	0.00096082	2.06302	0.0392192	0.361046	0.0389	0.427516
PGS001659	WA FA in tract uncinate fasciculus (L)	HP:0002553	Highly arched eyebrow	5	0.00195364	0.000932776	2.09444	0.0363272	0.366541	0.0381	0.427516
PGS002210	Use of sun/uv protection	HP:0002553	Highly arched eyebrow	5	0.00194434	0.000933439	2.08299	0.0373594	0.364529	0.0385	0.427516
PGS000258	Kallikrein-6 (KLK6) serum levels	HP:0001880	Eosinophilia	8	-0.00166782	0.00118794	-1.40395	0.160465	0.787181	0.1615	0.427625
PGS000909	Headache	HP:0001880	Eosinophilia	8	-0.00165646	0.00117709	-1.40725	0.159485	0.78757	0.1613	0.427625
PGS001319	Other metabolic disorders (time-to-event)	HP:0001880	Eosinophilia	8	0.00144235	0.00117305	1.22957	0.218979	0.767905	0.1613	0.427625
PGS001492	Mean ICVF in uncinate fasciculus on FA skeleton (R)	HP:0002910	Elevated hepatic transaminase	19	0.00419686	0.00181889	2.30738	0.0211196	0.633936	0.0205	0.427654
PGS002022	Nontoxic multinodular goiter	HP:0002910	Elevated hepatic transaminase	19	-0.00424698	0.00181711	-2.33722	0.0195108	0.639766	0.0207	0.427654
PGS002812	Gluteofemoral adipose tissue volumes adjusted for BMI and height	HP:0002910	Elevated hepatic transaminase	19	0.00432199	0.00186359	2.31917	0.0204705	0.636231	0.0201	0.427654
PGS000089	Basophil percentage of white cells	HP:0004322	Short stature	221	-0.0138225	0.00589215	-2.34591	0.0190627	0.39085	0.0197	0.427825
PGS001333	Chronic obstructive pulmonary disease (algorithmically-defined)	HP:0000541	Retinal detachment	5	0.0022342	0.000927682	2.40837	0.0160998	0.930555	0.0139	0.428192
PGS000945	Dementia in alzheimer's disease (time-to-event)	HP:0012469	Infantile spasms	16	0.00403884	0.00173513	2.32769	0.0200125	0.60278	0.0189	0.428213
PGS001158	Left leg mass (predicted)	HP:0012469	Infantile spasms	16	-0.00395573	0.00164998	-2.39744	0.0165872	0.616638	0.0185	0.428213
PGS001333	Chronic obstructive pulmonary disease (algorithmically-defined)	HP:0012469	Infantile spasms	16	-0.00382882	0.00165841	-2.30874	0.0210441	0.599084	0.0194	0.428213
PGS001448	Mean FA in tapetum on FA skeleton (R)	HP:0012469	Infantile spasms	16	-0.00396537	0.00166768	-2.37778	0.0174961	0.612691	0.019	0.428213
PGS002035	Dementias	HP:0012469	Infantile spasms	16	0.00410567	0.00173725	2.36331	0.0181928	0.609807	0.0181	0.428213
PGS002198	Urea	HP:0012469	Infantile spasms	16	0.00403279	0.00170631	2.36345	0.018186	0.609835	0.019	0.428213
PGS001351	Fasting insulin	HP:0000519	Developmental cataract	5	0.0032134	0.000940325	3.41733	0.000643076	0.805508	0.0004	0.428417
PGS001156	Impedance (right arm)	HP:0007018	Attention deficit hyperactivity disorder	263	-0.0152642	0.0063089	-2.41948	0.0156178	2.02322	0.0161	0.428436
PGS000017	Inflammatory bowel disease	HP:0000540	Hypermetropia	56	0.00800852	0.00311556	2.57049	0.010216	0.479942	0.0101	0.428483
PGS001620	Volume of grey matter in Vermis X Cerebellum	HP:0000540	Hypermetropia	56	0.00780105	0.00303916	2.56684	0.010324	0.479146	0.0099	0.428483
PGS001751	WA MD in tract inferior fronto-occipital fasciculus (R)	HP:0000540	Hypermetropia	56	0.00800695	0.00309243	2.58921	0.0096786	0.484039	0.0099	0.428483
PGS002255	Physical activity (measured)	HP:0000540	Hypermetropia	56	-0.00821015	0.003144	-2.61137	0.0090749	0.488929	0.009	0.428483
PGS001230	Body weight	HP:0002553	Highly arched eyebrow	5	0.00189643	0.000925588	2.04889	0.040583	0.3586	0.0394	0.428501
PGS000266	Matrix metalloproteinase-12 (MMP-12) serum levels	HP:0000020	Urinary incontinence	11	0.00394048	0.00138856	2.83782	0.00458101	0.639958	0.0035	0.428879
PGS000614	Cancer of bladder	HP:0000020	Urinary incontinence	11	-0.0047081	0.00138343	-3.4032	0.000677113	0.787754	0.0007	0.428879
PGS000645	Lymphoid leukemia	HP:0000020	Urinary incontinence	11	-0.00450849	0.00138984	-3.24389	0.00119552	0.743445	0.0016	0.428879
PGS000712	T2D (cases vs HbA1c filtered controls)	HP:0000020	Urinary incontinence	11	0.00416312	0.0013808	3.015	0.00259708	0.68344	0.0025	0.428879
PGS000713	T2D	HP:0000020	Urinary incontinence	11	0.00406528	0.00138356	2.93827	0.00333237	0.664292	0.0035	0.428879
PGS001048	NSTEMI (algorithmically-defined)	HP:0000020	Urinary incontinence	11	0.00455489	0.00137404	3.31496	0.00093041	0.762954	0.0011	0.428879
PGS001410	Intra-ocular pressure, corneal-compensated (R)	HP:0000020	Urinary incontinence	11	-0.00411837	0.00142123	-2.89775	0.00379307	0.654375	0.0035	0.428879
PGS002022	Nontoxic multinodular goiter	HP:0000020	Urinary incontinence	11	0.00396033	0.00138492	2.85961	0.00427872	0.645167	0.0039	0.428879
PGS002226	Sodium in urine	HP:0000020	Urinary incontinence	11	0.00401681	0.00138563	2.89891	0.00377907	0.654658	0.0038	0.428879
PGS002263	Uterine fibroids	HP:0000020	Urinary incontinence	11	-0.00432285	0.00142056	-3.04307	0.00236755	0.690566	0.002	0.428879
PGS000924	Disorders of porphyrin and bilirubin metabolism (time-to-event)	HP:0000829	Hypoparathyroidism	5	0.00242182	0.000950628	2.5476	0.0109093	0.377053	0.0077	0.429009
PGS001344	Asthma (diagnosed by doctor)	HP:0000829	Hypoparathyroidism	5	0.00258191	0.000951493	2.71354	0.00670514	0.413736	0.0067	0.429009
PGS001461	Mean ICVF in external capsule on FA skeleton (L)	HP:0000829	Hypoparathyroidism	5	-0.00249028	0.000931543	-2.67328	0.00756289	0.404627	0.0077	0.429009
PGS001730	WA L3 in tract anterior thalamic radiation (L)	HP:0000829	Hypoparathyroidism	5	0.00251706	0.0009408	2.67544	0.00751455	0.405111	0.0082	0.429009
PGS002828	Alcohol consumption	HP:0000829	Hypoparathyroidism	5	0.0029856	0.000935417	3.19173	0.00143278	0.532207	0.0079	0.429009
PGS002957	HDL	HP:0000829	Hypoparathyroidism	5	-0.00253421	0.000939012	-2.6988	0.00700839	0.410386	0.0075	0.429009
PGS001361	3mm strong meridian angle (L)	HP:0001272	Cerebellar atrophy	5	0.00201116	0.000952193	2.11214	0.0347792	0.306218	0.0381	0.429142
PGS000013	Coronary artery disease	HP:0000717	Autism	283	-0.0182886	0.00653681	-2.79779	0.00518695	3.60122	0.0047	0.429182
PGS000352	High grade serous ovarian cancer	HP:0010893	Abnormal circulating phenylalanine concentration	11	-0.00226727	0.0013841	-1.63809	0.101537	0.406968	0.0985	0.429312
PGS001662	WA ICVF in tract acoustic radiation (R)	HP:0010893	Abnormal circulating phenylalanine concentration	11	-0.00230449	0.00140278	-1.6428	0.100557	0.40762	0.0979	0.429312
PGS001736	WA L3 in tract inferior fronto-occipital fasciculus (R)	HP:0010893	Abnormal circulating phenylalanine concentration	11	0.00232727	0.00140154	1.66052	0.0969432	0.410086	0.0985	0.429312
PGS000253	Interleukin-6 receptor subunit alpha (IL-6RA) serum levels	HP:0007018	Attention deficit hyperactivity disorder	263	-0.0153429	0.00642685	-2.38731	0.0170504	2.01652	0.017	0.429323
PGS001029	Other disorders of cornea (time-to-event)	HP:0007018	Attention deficit hyperactivity disorder	263	-0.0153324	0.00646138	-2.37293	0.0177269	2.01355	0.0176	0.429323
PGS001114	Ibuprofen use self-reported	HP:0007018	Attention deficit hyperactivity disorder	263	-0.0153724	0.00641796	-2.39521	0.0166881	2.01815	0.0176	0.429323
PGS001589	Volume of grey matter in Planum Temporale (L)	HP:0001537	Umbilical hernia	15	0.0044983	0.00162172	2.77378	0.00558442	0.69553	0.0056	0.429707
PGS000324	Enthesitis-related Juvenile Idiophatic Arthritis	HP:0012427	Increased femoral anteversion	12	0.00641637	0.00148441	4.32249	1.6066e-05	1.04618	0.0009	0.42976
PGS001551	Volume of grey matter in Cingulate Gyrus, anterior division (R)	HP:0012427	Increased femoral anteversion	12	-0.00460184	0.00142611	-3.22685	0.0012687	0.7009	0.0012	0.42976
PGS002089	Ankylosing spondylitis	HP:0012427	Increased femoral anteversion	12	0.0065223	0.00149302	4.36853	1.30481e-05	1.06282	0.0005	0.42976
PGS001667	WA ICVF in tract corticospinal tract (L)	HP:0003198	Myopathy	5	-0.00176454	0.000934375	-1.88847	0.0590853	0.421792	0.0527	0.429793
PGS001363	3mm weak meridian (R)	HP:0001880	Eosinophilia	8	0.00166157	0.00118657	1.40032	0.161548	0.786754	0.1629	0.430063
PGS000546	Malignant neoplasm of ovary	HP:0000938	Osteopenia	19	-0.00432663	0.00183962	-2.35192	0.0187586	0.577163	0.0176	0.430111
PGS000614	Cancer of bladder	HP:0000938	Osteopenia	19	-0.00431069	0.001817	-2.37242	0.0177514	0.58124	0.019	0.430111
PGS000822	Urinary albumin to creatinine ratio	HP:0000938	Osteopenia	19	0.00433754	0.00186461	2.32625	0.0200894	0.572108	0.0213	0.430111
PGS000829	Body mass index (male)	HP:0000938	Osteopenia	19	-0.00408847	0.00174618	-2.34138	0.0192952	0.575081	0.0191	0.430111
PGS000844	Predicted visceral adipose tissue	HP:0000938	Osteopenia	19	-0.00434137	0.00179695	-2.41596	0.0157689	0.590014	0.0167	0.430111
PGS000957	Essential (primary hypertension) (time-to-event)	HP:0000938	Osteopenia	19	-0.00417154	0.0017876	-2.3336	0.0197002	0.57355	0.0196	0.430111
PGS000989	Reticulocyte %	HP:0000938	Osteopenia	19	-0.00431195	0.0017888	-2.41053	0.0160053	0.58891	0.0152	0.430111
PGS001146	Arm fat-free mass (R)	HP:0000938	Osteopenia	19	-0.00427675	0.00180832	-2.36504	0.0181085	0.579768	0.0177	0.430111
PGS001148	Trunk fat mass	HP:0000938	Osteopenia	19	-0.00435118	0.00182266	-2.38727	0.0170521	0.584214	0.0164	0.430111
PGS001154	Impedance (left arm)	HP:0000938	Osteopenia	19	0.00422646	0.00181661	2.32656	0.0200726	0.57217	0.0202	0.430111
PGS001169	Whole body fat free mass	HP:0000938	Osteopenia	19	-0.00448855	0.00181169	-2.47755	0.0132981	0.602693	0.015	0.430111
PGS001334	Other chronic obstructive pulmonary disease (time-to-event)	HP:0000938	Osteopenia	19	0.00423364	0.00184267	2.29755	0.0216741	0.566523	0.0209	0.430111
PGS001438	Mean FA in splenium of corpus callosum on FA skeleton	HP:0000938	Osteopenia	19	-0.00424644	0.00179857	-2.36101	0.0183057	0.578967	0.0187	0.430111
PGS001457	Mean ICVF in cingulum cingulate gyrus on FA skeleton (L)	HP:0000938	Osteopenia	19	-0.00433334	0.0018294	-2.36873	0.0179292	0.580503	0.0202	0.430111
PGS001496	Mean ISOVF in cingulum cingulate gyrus on FA skeleton (L)	HP:0000938	Osteopenia	19	0.00428519	0.00185496	2.31012	0.0209669	0.568962	0.0213	0.430111
PGS001670	WA ICVF in tract forceps minor	HP:0000938	Osteopenia	19	-0.0045003	0.00181789	-2.47556	0.0133723	0.602279	0.0139	0.430111
PGS001801	FEV1/FVC ratio	HP:0000938	Osteopenia	19	0.00454095	0.0018688	2.42988	0.0151777	0.592851	0.0175	0.430111
PGS002021	Benign neoplasm of uterus	HP:0000938	Osteopenia	19	-0.0045799	0.00184385	-2.48387	0.013065	0.604013	0.014	0.430111
PGS002119	QT interval	HP:0000938	Osteopenia	19	-0.00429561	0.00182803	-2.34986	0.0188622	0.576756	0.0172	0.430111
PGS002179	Impedance of whole body	HP:0000938	Osteopenia	19	0.00414788	0.00179114	2.31578	0.0206552	0.570064	0.0193	0.430111
PGS002199	Ventricular rate	HP:0000938	Osteopenia	19	0.00441647	0.00183396	2.40817	0.016109	0.588431	0.0162	0.430111
PGS002912	Drinking Status	HP:0000938	Osteopenia	19	0.00441289	0.00181883	2.42622	0.0153312	0.592104	0.0154	0.430111
PGS002932	Fasting Plasma Glucose	HP:0000938	Osteopenia	19	0.00438964	0.0018295	2.39937	0.0165003	0.586651	0.015	0.430111
PGS001501	Mean ISOVF in posterior thalamic radiation on FA skeleton (L)	HP:0000098	Tall stature	35	0.00542346	0.00247828	2.1884	0.028738	0.5897	0.0287	0.430167
PGS000017	Inflammatory bowel disease	HP:0002781	Upper airway obstruction	5	0.00215963	0.000941654	2.29345	0.0219096	0.365371	0.0227	0.43044
PGS000096	Immature fraction of reticulocytes	HP:0031437	Pregnancy exposure	24	0.00478395	0.00204822	2.33567	0.0195918	0.539011	0.0207	0.430442
PGS001442	Mean FA in superior corona radiata on FA skeleton (R)	HP:0031437	Pregnancy exposure	24	-0.00486123	0.00209229	-2.3234	0.0202419	0.536603	0.0205	0.430442
PGS002357	White Blood Count	HP:0031437	Pregnancy exposure	24	0.00485925	0.00206306	2.35536	0.0185862	0.542904	0.0203	0.430442
PGS002730	LDL lowering in response to statin	HP:0001264	Spastic diplegia	12	-0.0047845	0.00144649	-3.30766	0.000954873	0.861116	0.0016	0.430533
PGS000009	ER-negative Breast Cancer	HP:0000541	Retinal detachment	5	0.00224532	0.000945607	2.37448	0.0176531	0.923776	0.0174	0.431091
PGS000076	Kidney cancer	HP:0000541	Retinal detachment	5	-0.00226194	0.000955995	-2.36606	0.0180588	0.922106	0.0179	0.431091
PGS000267	Matrix metalloproteinase-3 (MMP-3) serum levels	HP:0000541	Retinal detachment	5	-0.00226275	0.000933088	-2.42501	0.0153823	0.933917	0.0149	0.431091
PGS000834	Corrected insulin response (at 30mins during OGTT)	HP:0000541	Retinal detachment	5	0.00225005	0.000937205	2.40081	0.0164355	0.929034	0.0182	0.431091
PGS000840	Fasting Proinsulin	HP:0000541	Retinal detachment	5	-0.00230564	0.000946408	-2.43621	0.0149156	0.936192	0.0155	0.431091
PGS000964	Slipped disc	HP:0000541	Retinal detachment	5	-0.00223069	0.000932046	-2.39333	0.0167737	0.927534	0.016	0.431091
PGS002044	Cataract	HP:0000541	Retinal detachment	5	-0.0022816	0.000937575	-2.43351	0.0150269	0.935643	0.0166	0.431091
PGS002319	College education	HP:0000541	Retinal detachment	5	-0.00220841	0.000926962	-2.38242	0.017278	0.925355	0.0183	0.431091
PGS001567	Volume of grey matter in Inferior Frontal Gyrus, pars triangularis (R)	HP:0007166	Paroxysmal dyskinesia	5	0.00293509	0.000952361	3.08191	0.00208046	0.601351	0.002	0.431246
PGS001243	Ankle spacing width (R)	HP:0012469	Infantile spasms	16	-0.00395113	0.00166682	-2.37046	0.0178457	0.61123	0.0203	0.431524
PGS001551	Volume of grey matter in Cingulate Gyrus, anterior division (R)	HP:0012469	Infantile spasms	16	0.00384513	0.00164613	2.33585	0.0195821	0.604381	0.0204	0.431524
PGS000352	High grade serous ovarian cancer	HP:0001659	Aortic regurgitation	13	0.00376165	0.00150002	2.50774	0.0122172	0.940331	0.013	0.431583
PGS001242	Ankle spacing width (L)	HP:0001659	Aortic regurgitation	13	0.00364928	0.0014878	2.45281	0.0142463	0.928922	0.0138	0.431583
PGS002226	Sodium in urine	HP:0001659	Aortic regurgitation	13	0.00369492	0.00150362	2.45735	0.0140679	0.929856	0.0136	0.431583
PGS002039	Other peripheral nerve disorders	HP:0000122	Unilateral renal agenesis	8	0.0038682	0.0011727	3.29853	0.000986312	0.759135	0.0011	0.431625
PGS002090	Other arthropathies	HP:0000122	Unilateral renal agenesis	8	0.00365529	0.00116866	3.12775	0.00178291	0.713214	0.0014	0.431625
PGS002136	Recent feelings of foreboding	HP:0000122	Unilateral renal agenesis	8	0.00374999	0.0011779	3.18362	0.00147335	0.727972	0.0011	0.431625
PGS002767	Knee osteoarthritis	HP:0000122	Unilateral renal agenesis	8	0.00377714	0.00117572	3.21263	0.00133291	0.735738	0.0015	0.431625
PGS000972	Microalbumin [> 40 mg/L]	HP:0002123	Generalized myoclonic seizure	22	-0.00603634	0.00199363	-3.02782	0.00248985	0.574573	0.003	0.431625
PGS001309	Other rheumatoid arthritis (time-to-event)	HP:0003808	Abnormal muscle tone	8	-0.00370758	0.00119751	-3.09607	0.00198399	0.772461	0.0013	0.431625
PGS002261	Neuroblastoma	HP:0003808	Abnormal muscle tone	8	-0.00375052	0.00120026	-3.12476	0.00180105	0.779927	0.0015	0.431625
PGS002319	College education	HP:0003808	Abnormal muscle tone	8	0.00398388	0.0011722	3.39863	0.000688471	0.854606	0.0011	0.431625
PGS000708	Kidney failure	HP:0010864	Intellectual disability, severe	13	-0.00418942	0.00150727	-2.77948	0.00548756	0.677658	0.0047	0.431854
PGS001075	Usual walking pace	HP:0010864	Intellectual disability, severe	13	0.00405431	0.00150382	2.69601	0.00706728	0.658477	0.0059	0.431854
PGS001153	Folic acid or folate (Vitamin B9)	HP:0010864	Intellectual disability, severe	13	0.00443624	0.00150894	2.93998	0.00331412	0.716157	0.0034	0.431854
PGS001608	Volume of grey matter in Thalamus (L)	HP:0010864	Intellectual disability, severe	13	0.00430384	0.00152719	2.81815	0.00487033	0.686736	0.0041	0.431854
PGS001711	WA L1 in tract superior thalamic radiation (L)	HP:0010864	Intellectual disability, severe	13	0.00415907	0.00151975	2.73669	0.00625254	0.667752	0.0057	0.431854
PGS002063	Esophagitis, GERD and related diseases	HP:0010864	Intellectual disability, severe	13	-0.00427363	0.00150748	-2.83494	0.00462229	0.69072	0.0051	0.431854
PGS003332	Venous thromboembolism	HP:0010864	Intellectual disability, severe	13	-0.00412866	0.00149913	-2.75403	0.00593163	0.671748	0.0058	0.431854
PGS002282	Nonalcoholic fatty liver disease	HP:0002091	Restrictive ventilatory defect	23	0.00501505	0.0019876	2.52317	0.0116953	0.358635	0.0115	0.431898
PGS000223	Tumor necrosis factor receptor superfamily member 5 (CD40) serum levels	HP:0001513	Obesity	98	0.00769728	0.00409892	1.87788	0.0605202	0.400409	0.0594	0.432025
PGS001259	Hayfever/allergic rhinitis	HP:0001513	Obesity	98	-0.00768572	0.00412407	-1.86363	0.062498	0.398123	0.0601	0.432025
PGS001431	Mean FA in posterior limb of internal capsule on FA skeleton (R)	HP:0001513	Obesity	98	0.00767341	0.00409774	1.8726	0.0612473	0.39956	0.0602	0.432025
PGS001621	Volume of grey matter in VI Cerebellum (L)	HP:0001513	Obesity	98	0.00765968	0.00407926	1.87771	0.0605434	0.400382	0.0602	0.432025
PGS001549	Volume of grey matter in Central Opercular Cortex (R)	HP:0100633	Esophagitis	25	0.00350343	0.00209035	1.676	0.0938696	0.474417	0.0962	0.432156
PGS001318	Disorders of lipoprotein metabolism and other lipidaemias (time-to-event)	HP:0000579	Nasolacrimal duct obstruction	7	0.00312732	0.00109613	2.85305	0.00436782	0.469174	0.0045	0.432357
PGS001484	Mean ICVF in superior corona radiata on FA skeleton (L)	HP:0000579	Nasolacrimal duct obstruction	7	-0.00309652	0.00110235	-2.809	0.00501031	0.458702	0.005	0.432357
PGS001620	Volume of grey matter in Vermis X Cerebellum	HP:0000579	Nasolacrimal duct obstruction	7	0.00295784	0.001086	2.72362	0.00650459	0.43886	0.0066	0.432357
PGS001707	WA L1 in tract inferior longitudinal fasciculus (L)	HP:0000579	Nasolacrimal duct obstruction	7	0.00309986	0.001127	2.75055	0.00599482	0.445053	0.0063	0.432357
PGS001722	WA L2 in tract inferior fronto-occipital fasciculus (R)	HP:0000579	Nasolacrimal duct obstruction	7	0.00297914	0.00111693	2.66725	0.00769954	0.426094	0.0068	0.432357
PGS002192	Potassium in urine	HP:0000579	Nasolacrimal duct obstruction	7	0.00315482	0.00112547	2.80312	0.00510231	0.457316	0.005	0.432357
PGS002346	Red Blood Cell Distribution Width	HP:0000579	Nasolacrimal duct obstruction	7	-0.00306237	0.00110916	-2.76099	0.0058071	0.447471	0.006	0.432357
PGS002044	Cataract	HP:0000098	Tall stature	35	0.00537976	0.0024692	2.17875	0.0294486	0.58792	0.0293	0.433144
PGS000242	Galectin-3 (Gal-3) serum levels	HP:0000938	Osteopenia	19	0.00406201	0.00180641	2.24866	0.0246258	0.557165	0.0247	0.433318
PGS000605	Malignant neoplasm of kidney, except pelvis	HP:0000938	Osteopenia	19	0.00422102	0.00182966	2.307	0.0211409	0.568354	0.0225	0.433318
PGS000925	Unspecified acute lower respiratory infection (time-to-event)	HP:0000938	Osteopenia	19	0.00413598	0.00182361	2.26801	0.0234182	0.560845	0.0234	0.433318
PGS001007	Age at first sexual intercourse	HP:0000938	Osteopenia	19	0.00413948	0.00183235	2.25911	0.0239671	0.559149	0.0254	0.433318
PGS001235	Right arm mass (predicted)	HP:0000938	Osteopenia	19	-0.0041076	0.00181066	-2.26856	0.0233848	0.56095	0.0254	0.433318
PGS001451	Mean ICVF in anterior corona radiata on FA skeleton (R)	HP:0000938	Osteopenia	19	-0.00407644	0.00182947	-2.22821	0.0259604	0.553309	0.0252	0.433318
PGS001458	Mean ICVF in cingulum cingulate gyrus on FA skeleton (R)	HP:0000938	Osteopenia	19	-0.00424958	0.00183143	-2.32035	0.0204063	0.570956	0.0223	0.433318
PGS001492	Mean ICVF in uncinate fasciculus on FA skeleton (R)	HP:0000938	Osteopenia	19	-0.00403325	0.00181964	-2.21651	0.0267516	0.551119	0.0256	0.433318
PGS001495	Mean ISOVF in body of corpus callosum on FA skeleton	HP:0000938	Osteopenia	19	-0.00423267	0.00188729	-2.24273	0.0250065	0.556043	0.0242	0.433318
PGS001533	Tinnitus severity	HP:0000938	Osteopenia	19	0.00420699	0.00185336	2.26993	0.0233016	0.561211	0.0228	0.433318
PGS002056	Phlebitis and thrombophlebitis	HP:0000938	Osteopenia	19	-0.00406714	0.00179544	-2.26526	0.023587	0.560319	0.0253	0.433318
PGS001294	Non-insulin-dependent diabetes (time-to-event)	HP:0001513	Obesity	98	0.00758709	0.00409107	1.85455	0.063785	0.396676	0.0608	0.433342
PGS000242	Galectin-3 (Gal-3) serum levels	HP:0002172	Postural instability	16	0.00345194	0.00165775	2.0823	0.0374219	0.674931	0.0388	0.433353
PGS000903	Parkinson's disease	HP:0001880	Eosinophilia	8	0.0016384	0.00117908	1.38956	0.164794	0.785494	0.1647	0.43354
PGS001475	Mean ICVF in posterior limb of internal capsule on FA skeleton (R)	HP:0003198	Myopathy	5	-0.0017987	0.000936682	-1.92029	0.0549414	0.426891	0.0536	0.433822
PGS001102	Body fat percentage (left arm)	HP:0000938	Osteopenia	19	-0.00401729	0.00181701	-2.21094	0.0271356	0.550081	0.0264	0.434091
PGS001455	Mean ICVF in cerebral peduncle on FA skeleton (L)	HP:0000938	Osteopenia	19	-0.00409249	0.00183218	-2.23367	0.0255978	0.554336	0.0264	0.434091
PGS000879	Intraocular pressure	HP:0000988	Skin rash	14	0.00421131	0.00156333	2.69381	0.00711397	0.35982	0.0074	0.434493
PGS001437	Mean FA in sagittal stratum on FA skeleton (R)	HP:0000988	Skin rash	14	0.00429378	0.0015993	2.68478	0.00730837	0.357776	0.0076	0.434493
PGS002245	Liver fat (MRI-derived)	HP:0000988	Skin rash	14	-0.00416544	0.00156226	-2.66629	0.0077216	0.353608	0.0072	0.434493
PGS002761	Glaucoma	HP:0000988	Skin rash	14	0.00425156	0.00155904	2.72703	0.00643789	0.367403	0.0068	0.434493
PGS000016	Atrial fibrillation	HP:0001513	Obesity	98	0.00804487	0.00422611	1.90361	0.0570817	0.40458	0.0614	0.434641
PGS001507	Median T2star in caudate (L)	HP:0010893	Abnormal circulating phenylalanine concentration	11	0.00229948	0.00139801	1.64482	0.10014	0.407899	0.1002	0.434815
PGS000829	Body mass index (male)	HP:0004324	Increased body weight	57	0.00776729	0.00300038	2.58877	0.00969101	0.552121	0.0094	0.434822
PGS000830	Body mass index (female)	HP:0004324	Increased body weight	57	0.00817894	0.00308306	2.65287	0.00803447	0.566366	0.0089	0.434822
PGS001016	Sensitivity / hurt feelings	HP:0004324	Increased body weight	57	0.00791375	0.00310481	2.54887	0.01087	0.543428	0.0102	0.434822
PGS001148	Trunk fat mass	HP:0004324	Increased body weight	57	0.00837533	0.00313164	2.67442	0.00753734	0.571233	0.0076	0.434822
PGS001230	Body weight	HP:0004324	Increased body weight	57	0.00836899	0.00308733	2.71076	0.00676149	0.579526	0.0085	0.434822
PGS001509	Median T2star in pallidum (L)	HP:0004324	Increased body weight	57	0.00821651	0.00312216	2.63168	0.00855163	0.561619	0.01	0.434822
PGS001568	Volume of grey matter in Inferior Temporal Gyrus, posterior division (L)	HP:0004324	Increased body weight	57	-0.00790859	0.00312881	-2.52767	0.0115469	0.538863	0.0096	0.434822
PGS002201	Waist circumference	HP:0004324	Increased body weight	57	0.00789378	0.00305541	2.58354	0.0098387	0.550974	0.0096	0.434822
PGS001453	Mean ICVF in anterior limb of internal capsule on FA skeleton (R)	HP:0012469	Infantile spasms	16	-0.00385194	0.00169392	-2.27398	0.0230561	0.592386	0.021	0.43515
PGS002343	Platelet count	HP:0000158	Macroglossia	8	-0.003568	0.00117562	-3.03498	0.0024317	0.625261	0.0023	0.435387
PGS000237	Fatty acid-binding protein, adipocyte (FABP4) serum levels	HP:0000938	Osteopenia	19	0.004022	0.001812	2.21965	0.0265373	0.551706	0.0275	0.435514
PGS001327	Diabetes	HP:0000938	Osteopenia	19	-0.00415084	0.00183954	-2.25646	0.024133	0.558644	0.0279	0.435514
PGS001335	Vascular/heart problems diagnosed by doctor High BP	HP:0000938	Osteopenia	19	-0.00390796	0.00178942	-2.18393	0.0290655	0.545082	0.028	0.435514
PGS002269	Age-related macular degeneration	HP:0000938	Osteopenia	19	0.00389261	0.00182002	2.13877	0.0325565	0.53686	0.0276	0.435514
PGS000254	Interleukin-8 (IL-8) serum levels	HP:0002131	Episodic ataxia	7	-0.00281608	0.00111923	-2.51609	0.0119322	0.394242	0.0125	0.435562
PGS000766	Cutaneous melanoma	HP:0008872	Feeding difficulties in infancy	22	0.00378796	0.00197074	1.9221	0.0547134	0.270859	0.0507	0.435621
PGS001029	Other disorders of cornea (time-to-event)	HP:0008872	Feeding difficulties in infancy	22	0.00385785	0.00198906	1.93953	0.0525555	0.273705	0.0511	0.435621
PGS001612	Volume of grey matter in Ventral Striatum (L)	HP:0001272	Cerebellar atrophy	5	0.00192432	0.000925267	2.07975	0.0376563	0.300501	0.0391	0.43567
PGS001733	WA L3 in tract cingulate gyrus part of cingulum (R)	HP:0002301	Hemiplegia	6	0.00239212	0.00101346	2.36034	0.0183389	0.344719	0.0194	0.435942
PGS003385	Ovarian serous carcinoma	HP:0100633	Esophagitis	25	0.00356009	0.00211177	1.68583	0.0919596	0.475812	0.0976	0.436036
PGS000267	Matrix metalloproteinase-3 (MMP-3) serum levels	HP:0010893	Abnormal circulating phenylalanine concentration	11	-0.00229447	0.00138589	-1.65559	0.0979375	0.409397	0.1023	0.436141
PGS000377	Colon cancer	HP:0010893	Abnormal circulating phenylalanine concentration	11	0.00226154	0.00139119	1.62561	0.104165	0.405252	0.1027	0.436141
PGS000460	Squamous cell carcinoma	HP:0010893	Abnormal circulating phenylalanine concentration	11	0.00231307	0.00139818	1.65435	0.0981894	0.409224	0.1027	0.436141
PGS001483	Mean ICVF in superior cerebellar peduncle on FA skeleton (R)	HP:0010893	Abnormal circulating phenylalanine concentration	11	-0.0022935	0.00139718	-1.64152	0.100823	0.407442	0.1012	0.436141
PGS001618	Volume of grey matter in Vermis VIIIa Cerebellum	HP:0010893	Abnormal circulating phenylalanine concentration	11	-0.00228835	0.00141021	-1.62269	0.104788	0.404852	0.1014	0.436141
PGS001005	Number of self reported cancers	HP:0010893	Abnormal circulating phenylalanine concentration	11	0.00230643	0.00142437	1.61927	0.105523	0.404385	0.1032	0.436399
PGS001499	Mean ISOVF in fornix on FA skeleton	HP:0007018	Attention deficit hyperactivity disorder	263	0.0149509	0.00642525	2.3269	0.0200546	2.00417	0.0186	0.436829
PGS002099	Albumin	HP:0007018	Attention deficit hyperactivity disorder	263	-0.0145802	0.00629463	-2.31629	0.0206276	2.00204	0.0194	0.436829
PGS002201	Waist circumference	HP:0007018	Attention deficit hyperactivity disorder	263	0.0145119	0.00622138	2.33259	0.0197529	2.00532	0.0191	0.436829
PGS000354	Any Cancer	HP:0001513	Obesity	98	0.00761	0.00407205	1.86884	0.0617686	0.398957	0.0632	0.43691
PGS001568	Volume of grey matter in Inferior Temporal Gyrus, posterior division (L)	HP:0001513	Obesity	98	-0.00757575	0.00406901	-1.86182	0.0627529	0.397834	0.0628	0.43691
PGS002250	Epithelial ovarian cancer	HP:0001513	Obesity	98	0.0076325	0.00412011	1.8525	0.0640787	0.39635	0.0634	0.43691
PGS003385	Ovarian serous carcinoma	HP:0001513	Obesity	98	0.00756484	0.00411741	1.83728	0.0662933	0.393943	0.0632	0.43691
PGS000738	Vitiligo	HP:0000790	Hematuria	6	-0.0026711	0.00104973	-2.54456	0.0110045	0.584995	0.0112	0.437065
PGS000228	Cathepsin L1 (CTSL1) serum levels	HP:0002076	Migraine	85	0.0132422	0.00380366	3.48145	0.000507743	0.703609	0.0004	0.437128
PGS000705	Gallstones	HP:0002020	Gastroesophageal reflux	162	0.0138158	0.00521615	2.64865	0.00813501	0.680612	0.0075	0.437362
PGS001263	Atrial flutter	HP:0001263	Global developmental delay	706	0.0305799	0.00951826	3.21276	0.00133233	1.24492	0.0019	0.43738
PGS000366	Cancer of esophagus	HP:0001622	Premature birth	154	-0.0162977	0.00506709	-3.21639	0.00131566	0.665434	0.0019	0.43738
PGS001718	WA L2 in tract cingulate gyrus part of cingulum (R)	HP:0001622	Premature birth	154	-0.0155511	0.00498476	-3.11973	0.00183198	0.639047	0.0017	0.43738
PGS001740	WA L3 in tract superior thalamic radiation (L)	HP:0001622	Premature birth	154	0.0164224	0.00509774	3.22151	0.00129247	0.666855	0.0008	0.43738
PGS002104	Hearing difficulty/problems	HP:0001622	Premature birth	154	-0.0168107	0.00503319	-3.33998	0.000850852	0.700325	0.0012	0.43738
PGS000929	All cause dementia (algorithmically-defined)	HP:0007010	Poor fine motor coordination	5	0.00282394	0.000973433	2.90101	0.00375398	0.60485	0.0057	0.43738
PGS000871	Insulin secretion	HP:0010535	Sleep apnea	28	0.00542417	0.00222801	2.43453	0.0149845	0.546928	0.0135	0.437713
PGS001618	Volume of grey matter in Vermis VIIIa Cerebellum	HP:0010535	Sleep apnea	28	0.00548249	0.00224021	2.44731	0.014465	0.549558	0.0132	0.437713
PGS002242	Breast cancer	HP:0000085	Horseshoe kidney	8	0.00305734	0.00119142	2.56612	0.0103453	0.703415	0.0099	0.438265
PGS000042	Coeliac disease	HP:0008872	Feeding difficulties in infancy	22	-0.00383464	0.0019595	-1.95695	0.0504708	0.276574	0.0522	0.439001
PGS001682	WA ICVF in tract superior longitudinal fasciculus (L)	HP:0008872	Feeding difficulties in infancy	22	-0.00383117	0.00198947	-1.92572	0.0542588	0.271449	0.0524	0.439001
PGS002760	Epilepsy	HP:0003198	Myopathy	5	-0.00182503	0.000945811	-1.92959	0.053777	0.428397	0.0551	0.439306
PGS003043	Polyunsatturated Fatty Acids	HP:0003198	Myopathy	5	-0.00180616	0.000942672	-1.916	0.0554858	0.426198	0.0548	0.439306
PGS000126	Serum urate	HP:0100633	Esophagitis	25	0.00338872	0.00204065	1.6606	0.0969255	0.472246	0.0989	0.43943
PGS001662	WA ICVF in tract acoustic radiation (R)	HP:0025502	Overweight	8	-0.00235173	0.00119776	-1.96345	0.0497114	0.290826	0.0456	0.439554
PGS002201	Waist circumference	HP:0025502	Overweight	8	0.00229362	0.00115816	1.98039	0.047775	0.293642	0.0453	0.439554
PGS001091	Loneliness	HP:0000572	Visual loss	5	-0.00208708	0.000947809	-2.20201	0.0277611	0.336519	0.0262	0.439676
PGS001459	Mean ICVF in cingulum hippocampus on FA skeleton (L)	HP:0000572	Visual loss	5	0.00206376	0.000929224	2.22096	0.0264483	0.340046	0.0256	0.439676
PGS001492	Mean ICVF in uncinate fasciculus on FA skeleton (R)	HP:0000572	Visual loss	5	0.00211818	0.000937177	2.26017	0.0239013	0.347439	0.0249	0.439676
PGS001616	Volume of grey matter in Vermis VI Cerebellum	HP:0000572	Visual loss	5	-0.00210932	0.000943478	-2.23569	0.0254653	0.342808	0.0261	0.439676
PGS001417	Mean FA in body of corpus callosum on FA skeleton	HP:0002553	Highly arched eyebrow	5	0.0019375	0.000956938	2.02469	0.0430116	0.354451	0.0415	0.439772
PGS002151	Handedness (chirality/laterality)	HP:0002553	Highly arched eyebrow	5	0.00192455	0.000948766	2.02848	0.0426236	0.355097	0.0417	0.439772
PGS002269	Age-related macular degeneration	HP:0002553	Highly arched eyebrow	5	0.00189688	0.000937274	2.02383	0.0431001	0.354304	0.0417	0.439772
PGS001014	Other disorders of pancreatic internal secretion (time-to-event)	HP:0008872	Feeding difficulties in infancy	22	-0.00377525	0.00195838	-1.92774	0.054007	0.271777	0.0539	0.440565
PGS001486	Mean ICVF in superior fronto-occipital fasciculus on FA skeleton (L)	HP:0008872	Feeding difficulties in infancy	22	-0.00381412	0.00196235	-1.94365	0.052056	0.274381	0.0531	0.440565
PGS001633	Volume of peripheral cortical grey matter	HP:0008872	Feeding difficulties in infancy	22	0.00370727	0.00192115	1.92972	0.0537613	0.2721	0.054	0.440565
PGS001703	WA ISOVF in tract uncinate fasciculus (R)	HP:0008872	Feeding difficulties in infancy	22	0.00364808	0.0019219	1.89817	0.0577959	0.266993	0.0544	0.440565
PGS001157	Impedance (right leg)	HP:0000956	Acanthosis nigricans	13	-0.0036838	0.00148916	-2.47374	0.0134405	0.625239	0.0134	0.440669
PGS001234	Left arm mass (predicted)	HP:0000956	Acanthosis nigricans	13	0.00367179	0.00150473	2.44016	0.0147536	0.618308	0.0131	0.440669
PGS002169	Whole body fat mass	HP:0000956	Acanthosis nigricans	13	0.00359252	0.00147777	2.43104	0.0151294	0.616442	0.0134	0.440669
PGS001407	HTLV-1 gag antigen for Human T-Lymphotropic Virus 1	HP:0001880	Eosinophilia	8	0.00167702	0.00119953	1.39806	0.162226	0.786488	0.1679	0.440671
PGS001330	Crohn's disease [regional enteritis] (time-to-event)	HP:0001272	Cerebellar atrophy	5	-0.00199013	0.000959419	-2.0743	0.038159	0.299549	0.0404	0.440679
PGS001752	WA MD in tract inferior longitudinal fasciculus (L)	HP:0001272	Cerebellar atrophy	5	-0.00196993	0.000952054	-2.06914	0.0386413	0.298649	0.04	0.440679
PGS001026	Forearm or wrist fracture	HP:0002781	Upper airway obstruction	5	-0.00213615	0.000957201	-2.23167	0.0257302	0.353611	0.0237	0.441079
PGS000358	Cancer of mouth	HP:0000719	Inappropriate behavior	7	0.00302607	0.00111755	2.70778	0.00682223	0.696065	0.0071	0.441132
PGS000870	Cystic fibrosis related diabetes	HP:0000719	Inappropriate behavior	7	0.00295529	0.00111119	2.65956	0.00787701	0.68522	0.0068	0.441132
PGS001143	Volume of grey matter in Parietal Operculum Cortex (R)	HP:0000719	Inappropriate behavior	7	0.00307072	0.00110204	2.78639	0.00537235	0.71416	0.0063	0.441132
PGS001382	Corneal resistance factor (L)	HP:0000719	Inappropriate behavior	7	0.0030471	0.0011007	2.76832	0.00567849	0.709956	0.0057	0.441132
PGS001694	WA ISOVF in tract inferior fronto-occipital fasciculus (R)	HP:0000719	Inappropriate behavior	7	-0.00307015	0.00111814	-2.74577	0.00608254	0.704747	0.007	0.441132
PGS001700	WA ISOVF in tract superior thalamic radiation (L)	HP:0000719	Inappropriate behavior	7	-0.0030277	0.0011162	-2.71252	0.00672571	0.697142	0.0061	0.441132
PGS001800	Forced expiratory volume (FEV1)	HP:0000719	Inappropriate behavior	7	0.00307197	0.00113443	2.70795	0.00681866	0.696105	0.0065	0.441132
PGS000076	Kidney cancer	HP:0000648	Optic atrophy	14	-0.00488794	0.00159704	-3.06063	0.00223351	0.87483	0.002	0.441217
PGS001075	Usual walking pace	HP:0000648	Optic atrophy	14	0.00472628	0.00155862	3.03235	0.00245291	0.867618	0.0021	0.441217
PGS001430	Mean FA in posterior limb of internal capsule on FA skeleton (L)	HP:0000648	Optic atrophy	14	0.00509398	0.00154924	3.28805	0.0010236	0.935219	0.0013	0.441217
PGS002080	Rhesus isoimmunization in pregnancy	HP:0000648	Optic atrophy	14	0.00485103	0.00158264	3.06514	0.00220024	0.875986	0.0023	0.441217
PGS002263	Uterine fibroids	HP:0000648	Optic atrophy	14	0.00499985	0.00159997	3.12496	0.00179987	0.891479	0.0016	0.441217
PGS000292	TNF-related activation-induced cytokine (TRANCE) serum levels	HP:0001288	Gait disturbance	77	0.0115645	0.00365454	3.16442	0.00157367	0.588526	0.0021	0.441217
PGS001425	Mean FA in fornix cres+stria terminalis on FA skeleton (R)	HP:0001288	Gait disturbance	77	0.0112854	0.0036589	3.08437	0.00206343	0.567264	0.0023	0.441217
PGS002184	Mean carotid IMT (intima-medial thickness) at 120/150/210/240 degrees	HP:0001288	Gait disturbance	77	-0.0111603	0.00369286	-3.02211	0.00253707	0.5511	0.0022	0.441217
PGS001646	WA FA in tract anterior thalamic radiation (R)	HP:0003394	Muscle spasm	7	-0.00255812	0.00111958	-2.28489	0.0224073	0.454895	0.0213	0.441357
PGS001548	Volume of grey matter in Central Opercular Cortex (L)	HP:0002301	Hemiplegia	6	0.0023444	0.00101648	2.30639	0.0211751	0.334123	0.0201	0.441635
PGS002072	Cholelithiasis and cholecystitis	HP:0100280	Crohn's disease	20	0.00479933	0.00186241	2.57694	0.0100279	0.575161	0.0095	0.441911
PGS000009	ER-negative Breast Cancer	HP:0004812	B Acute Lymphoblastic Leukemia	8	-0.0037647	0.00119755	-3.14366	0.00168919	0.558301	0.0024	0.441926
PGS000100	Mean corpuscular hemoglobin concentration	HP:0004812	B Acute Lymphoblastic Leukemia	8	0.00321023	0.00118507	2.7089	0.00679924	0.451512	0.0065	0.441926
PGS000962	Chronic ischaemic heart disease (time-to-event)	HP:0004812	B Acute Lymphoblastic Leukemia	8	0.00334469	0.0011687	2.8619	0.00424814	0.487309	0.0042	0.441926
PGS001023	Disorders of mineral metabolism (time-to-event)	HP:0004812	B Acute Lymphoblastic Leukemia	8	0.00355782	0.00117281	3.03359	0.00244289	0.529788	0.0065	0.441926
PGS001328	Family history of diabetes	HP:0004812	B Acute Lymphoblastic Leukemia	8	0.00344154	0.00119727	2.87448	0.00408304	0.490339	0.0044	0.441926
PGS001380	Corneal hysteresis (L)	HP:0004812	B Acute Lymphoblastic Leukemia	8	-0.00331313	0.0011929	-2.77738	0.00552319	0.467293	0.006	0.441926
PGS001382	Corneal resistance factor (L)	HP:0004812	B Acute Lymphoblastic Leukemia	8	-0.00324364	0.00117792	-2.75371	0.00593748	0.461794	0.0058	0.441926
PGS001452	Mean ICVF in anterior limb of internal capsule on FA skeleton (L)	HP:0004812	B Acute Lymphoblastic Leukemia	8	0.00333186	0.00119986	2.77687	0.00553171	0.467176	0.0055	0.441926
PGS001453	Mean ICVF in anterior limb of internal capsule on FA skeleton (R)	HP:0004812	B Acute Lymphoblastic Leukemia	8	0.00363072	0.00120019	3.02511	0.00251218	0.527632	0.0027	0.441926
PGS001456	Mean ICVF in cerebral peduncle on FA skeleton (R)	HP:0004812	B Acute Lymphoblastic Leukemia	8	0.00371478	0.00118603	3.1321	0.00175683	0.55526	0.0016	0.441926
PGS001612	Volume of grey matter in Ventral Striatum (L)	HP:0004812	B Acute Lymphoblastic Leukemia	8	0.00343041	0.00116844	2.93589	0.00335797	0.505317	0.0041	0.441926
PGS001613	Volume of grey matter in Ventral Striatum (R)	HP:0004812	B Acute Lymphoblastic Leukemia	8	0.0033396	0.00116475	2.86722	0.00417761	0.488588	0.0067	0.441926
PGS002062	Chronic airway obstruction	HP:0004812	B Acute Lymphoblastic Leukemia	8	0.00329822	0.0011881	2.77605	0.00554575	0.466983	0.0047	0.441926
PGS002194	Reticulocyte count	HP:0004812	B Acute Lymphoblastic Leukemia	8	0.00346373	0.00117794	2.9405	0.00330861	0.506453	0.0036	0.441926
PGS002333	High Light Scatter Reticulocyte Count	HP:0004812	B Acute Lymphoblastic Leukemia	8	0.00329307	0.00117726	2.79722	0.00519606	0.47194	0.0061	0.441926
PGS000430	Melanomas of skin (diagnosis or history)	HP:0001276	Hypertonia	25	0.00531362	0.00207371	2.56238	0.0104573	0.498653	0.0092	0.442108
PGS001418	Mean FA in cerebral peduncle on FA skeleton (L)	HP:0001276	Hypertonia	25	0.0054758	0.00211393	2.59034	0.00964708	0.504726	0.0097	0.442108
PGS001715	WA L2 in tract anterior thalamic radiation (L)	HP:0001276	Hypertonia	25	-0.00540543	0.00210275	-2.57065	0.0102114	0.500444	0.0096	0.442108
PGS000246	Hepatocyte growth factor (HGF) serum levels	HP:0010893	Abnormal circulating phenylalanine concentration	11	0.00228435	0.00139335	1.63947	0.101249	0.407159	0.105	0.442129
PGS001477	Mean ICVF in posterior thalamic radiation on FA skeleton (R)	HP:0025502	Overweight	8	-0.00236412	0.00118178	-2.00047	0.045564	0.29701	0.0467	0.442396
PGS001674	WA ICVF in tract inferior longitudinal fasciculus (R)	HP:0025502	Overweight	8	-0.0023973	0.00119684	-2.00301	0.0452897	0.29744	0.0466	0.442396
PGS001443	Mean FA in superior fronto-occipital fasciculus on FA skeleton (L)	HP:0031417	Rhinorrhea	5	-0.00258292	0.000932902	-2.7687	0.00567196	0.405966	0.0045	0.442569
PGS001744	WA MD in tract acoustic radiation (R)	HP:0031417	Rhinorrhea	5	0.00265538	0.000955975	2.77766	0.00551835	0.408054	0.0049	0.442569
PGS000446	Basal cell carcinoma	HP:0004812	B Acute Lymphoblastic Leukemia	8	-0.00317324	0.00120385	-2.63591	0.00844599	0.435119	0.0075	0.44262
PGS000988	High light scatter reticulocyte percentage	HP:0004812	B Acute Lymphoblastic Leukemia	8	0.00318619	0.00117061	2.72182	0.00653999	0.454459	0.0072	0.44262
PGS000341	Systemic sclerosis	HP:0040183	Encopresis	16	0.00486017	0.0017048	2.85088	0.00439759	0.508814	0.0041	0.442692
PGS001230	Body weight	HP:0040183	Encopresis	16	0.00484613	0.00165049	2.93618	0.00335487	0.529565	0.0041	0.442692
PGS001242	Ankle spacing width (L)	HP:0040183	Encopresis	16	0.00476112	0.00165294	2.8804	0.00400748	0.515926	0.0032	0.442692
PGS001243	Ankle spacing width (R)	HP:0040183	Encopresis	16	0.00500308	0.00166737	3.00058	0.00272277	0.545632	0.0028	0.442692
PGS002101	Apolipoprotein A	HP:0040183	Encopresis	16	-0.00482894	0.00170872	-2.82605	0.0047521	0.502888	0.005	0.442692
PGS002169	Whole body fat mass	HP:0040183	Encopresis	16	0.0047351	0.00163921	2.88865	0.0039042	0.517927	0.0046	0.442692
PGS002176	Hip circumference	HP:0040183	Encopresis	16	0.00491208	0.0016578	2.96302	0.00307678	0.536218	0.0031	0.442692
PGS002201	Waist circumference	HP:0040183	Encopresis	16	0.00474135	0.00163326	2.90299	0.00373038	0.52142	0.0025	0.442692
PGS002812	Gluteofemoral adipose tissue volumes adjusted for BMI and height	HP:0040183	Encopresis	16	0.00480743	0.00171242	2.80739	0.00503536	0.498467	0.0048	0.442692
PGS001371	Age diabetes diagnosed	HP:0002301	Hemiplegia	6	-0.00231416	0.00101438	-2.28137	0.0226152	0.329293	0.0206	0.442781
PGS000241	Galanin peptides (GAL) serum levels	HP:0010893	Abnormal circulating phenylalanine concentration	11	-0.00221333	0.00138272	-1.60071	0.109576	0.401865	0.1097	0.442992
PGS000266	Matrix metalloproteinase-12 (MMP-12) serum levels	HP:0010893	Abnormal circulating phenylalanine concentration	11	0.00225992	0.00139019	1.62561	0.104165	0.405252	0.1084	0.442992
PGS000618	Cancer of brain and nervous system	HP:0010893	Abnormal circulating phenylalanine concentration	11	-0.00219667	0.00136812	-1.6056	0.108494	0.402527	0.1094	0.442992
PGS000644	Nodular lymphoma	HP:0010893	Abnormal circulating phenylalanine concentration	11	-0.00219367	0.00138636	-1.58233	0.113709	0.3994	0.1109	0.442992
PGS000957	Essential (primary hypertension) (time-to-event)	HP:0010893	Abnormal circulating phenylalanine concentration	11	0.00215354	0.00136365	1.57924	0.114415	0.398988	0.111	0.442992
PGS001044	Glucosamine intake	HP:0010893	Abnormal circulating phenylalanine concentration	11	0.0022436	0.00139079	1.61319	0.106837	0.403556	0.1073	0.442992
PGS001234	Left arm mass (predicted)	HP:0010893	Abnormal circulating phenylalanine concentration	11	-0.00223135	0.00138623	-1.60965	0.107608	0.403076	0.109	0.442992
PGS001424	Mean FA in external capsule on FA skeleton (R)	HP:0010893	Abnormal circulating phenylalanine concentration	11	-0.00229166	0.00139641	-1.64111	0.100907	0.407386	0.1075	0.442992
PGS002100	Ankle spacing width	HP:0010893	Abnormal circulating phenylalanine concentration	11	-0.0022237	0.00138475	-1.60585	0.108441	0.40256	0.1066	0.442992
PGS002345	Red Blood Cell Count	HP:0010893	Abnormal circulating phenylalanine concentration	11	0.00223373	0.00140263	1.59254	0.111398	0.400766	0.1102	0.442992
PGS002790	Autism spectrum disorder	HP:0010893	Abnormal circulating phenylalanine concentration	11	0.00226232	0.00140172	1.61396	0.10667	0.403661	0.108	0.442992
PGS002892	Diastolic Blood Pressure	HP:0010893	Abnormal circulating phenylalanine concentration	11	0.00223651	0.00139344	1.60502	0.108622	0.402449	0.1093	0.442992
PGS003137	Total Cholesterol	HP:0010893	Abnormal circulating phenylalanine concentration	11	-0.00224428	0.00138762	-1.61735	0.105935	0.404123	0.106	0.442992
PGS000931	Blood clot or deep vein thrombosis (diagnosed by doctor)	HP:0010535	Sleep apnea	28	-0.00537141	0.00220411	-2.437	0.0148829	0.547435	0.0145	0.443549
PGS001278	previously: Blood clot in the leg (DVT) or lung	HP:0010535	Sleep apnea	28	-0.00535356	0.00220392	-2.42912	0.0152097	0.545817	0.0151	0.443549
PGS002113	Depression possibly related to stressful or traumatic event	HP:0010535	Sleep apnea	28	0.00524146	0.00218964	2.39375	0.0167545	0.538623	0.0152	0.443549
PGS000939	Hiatus hernia	HP:0100633	Esophagitis	25	-0.00336783	0.00208581	-1.61464	0.106522	0.465888	0.1038	0.443587
PGS001042	Thyrotoxicosis [hyperthyroidism] (time-to-event)	HP:0100633	Esophagitis	25	-0.00345607	0.00209726	-1.6479	0.0995064	0.470471	0.1012	0.443587
PGS001366	6mm strong meridian (R)	HP:0100633	Esophagitis	25	0.00342464	0.00208822	1.63998	0.101143	0.469371	0.1037	0.443587
PGS001653	WA FA in tract inferior fronto-occipital fasciculus (R)	HP:0100633	Esophagitis	25	0.00348089	0.00212165	1.64066	0.101002	0.469465	0.1023	0.443587
PGS001790	Heart Failure	HP:0100633	Esophagitis	25	-0.00339344	0.00208321	-1.62894	0.103458	0.467848	0.1042	0.443587
PGS002022	Nontoxic multinodular goiter	HP:0100633	Esophagitis	25	-0.00347525	0.00208345	-1.66802	0.0954432	0.47329	0.1005	0.443587
PGS002732	Chronic elevation of alanine aminotransferase	HP:0100633	Esophagitis	25	0.00332072	0.00203927	1.62839	0.103576	0.467771	0.1039	0.443587
PGS002776	Incident coronary artery disease	HP:0100633	Esophagitis	25	0.00340693	0.00208225	1.63618	0.101936	0.468845	0.1021	0.443587
PGS000135	Schizophrenia	HP:0031437	Pregnancy exposure	24	0.00501721	0.00216614	2.3162	0.0206326	0.535193	0.0223	0.443672
PGS000217	Adrenomedullin (ADM) serum levels	HP:0031437	Pregnancy exposure	24	-0.00465524	0.00204322	-2.27838	0.0227929	0.527868	0.0225	0.443672
PGS002321	Diabetes (any type)	HP:0031437	Pregnancy exposure	24	0.00460407	0.00203186	2.26594	0.0235452	0.525485	0.0218	0.443672
PGS002146	Standing height	HP:0031437	Pregnancy exposure	24	-0.00465397	0.00203433	-2.28772	0.0222419	0.529666	0.0229	0.443906
PGS002105	Birth weight	HP:0001397	Hepatic steatosis	8	-0.00358233	0.00117659	-3.04466	0.0023551	0.62084	0.0026	0.443957
PGS003390	Head and neck squamous cell carcinoma	HP:0001397	Hepatic steatosis	8	-0.00370567	0.00121398	-3.0525	0.0022947	0.622843	0.0027	0.443957
PGS001587	Volume of grey matter in Planum Polare (L)	HP:0012443	Abnormality of brain morphology	8	-0.00363855	0.00118063	-3.08187	0.00208074	0.443925	0.002	0.443957
PGS002227	Mean sphered cell volume	HP:0012443	Abnormality of brain morphology	8	0.00363874	0.00118431	3.07247	0.00214715	0.441496	0.0027	0.443957
PGS003268	estimated glomerular filtration rate (Creatine)	HP:0012443	Abnormality of brain morphology	8	-0.00356488	0.00120013	-2.97041	0.00300394	0.415598	0.0026	0.443957
PGS003308	estimated glomerular filtration rate (Cystatin C)	HP:0100767	Abnormal placenta morphology	7	0.0031071	0.00111051	2.79789	0.00518537	0.513126	0.0054	0.443957
PGS000080	Non-Hodgkin's lymphoma	HP:0002553	Highly arched eyebrow	5	0.00193505	0.000945754	2.04604	0.0408629	0.358109	0.0433	0.443971
PGS000620	Cancer of brain	HP:0002553	Highly arched eyebrow	5	0.00189201	0.000931455	2.03124	0.0423425	0.355569	0.0427	0.443971
PGS001418	Mean FA in cerebral peduncle on FA skeleton (L)	HP:0002553	Highly arched eyebrow	5	0.00188565	0.000950135	1.98461	0.0473033	0.347688	0.0455	0.443971
PGS001437	Mean FA in sagittal stratum on FA skeleton (R)	HP:0002553	Highly arched eyebrow	5	0.00191845	0.000957617	2.00336	0.0452523	0.350836	0.0443	0.443971
PGS001481	Mean ICVF in sagittal stratum on FA skeleton (R)	HP:0002553	Highly arched eyebrow	5	0.00188103	0.000945724	1.98899	0.0468174	0.34842	0.0455	0.443971
PGS001501	Mean ISOVF in posterior thalamic radiation on FA skeleton (L)	HP:0002553	Highly arched eyebrow	5	0.00188505	0.000943806	1.99728	0.0459088	0.349812	0.0453	0.443971
PGS001583	Volume of grey matter in Parahippocampal Gyrus, anterior division (L)	HP:0002553	Highly arched eyebrow	5	-0.00186114	0.000937675	-1.98484	0.0472775	0.347726	0.0446	0.443971
PGS002163	Creatinine	HP:0002553	Highly arched eyebrow	5	0.00192207	0.000955056	2.01252	0.0442779	0.352384	0.0443	0.443971
PGS002298	Esophageal cancer	HP:0002781	Upper airway obstruction	5	-0.00203505	0.000919545	-2.2131	0.0269855	0.350139	0.0243	0.444023
PGS002997	Hypertension	HP:0031437	Pregnancy exposure	24	0.00475927	0.00205612	2.31468	0.0207156	0.534898	0.0233	0.444132
PGS001272	Chronic renal failure (time-to-event)	HP:0011787	Central hypothyroidism	7	0.00300163	0.00112942	2.65767	0.00792133	0.462227	0.0089	0.444325
PGS001606	Volume of grey matter in Temporal Pole (L)	HP:0011787	Central hypothyroidism	7	0.00290518	0.00111514	2.60522	0.00923918	0.45063	0.0091	0.444325
PGS000264	Matrix metalloproteinase-1 (MMP-1) serum levels	HP:0012469	Infantile spasms	16	0.0037747	0.00168899	2.23489	0.0255176	0.584971	0.0232	0.444455
PGS001491	Mean ICVF in uncinate fasciculus on FA skeleton (L)	HP:0012469	Infantile spasms	16	-0.00379353	0.00167107	-2.27012	0.0232898	0.591647	0.0229	0.444455
PGS002764	Hypercholesterolemia	HP:0012469	Infantile spasms	16	-0.00377887	0.00167985	-2.24952	0.0245707	0.587732	0.0228	0.444455
PGS002997	Hypertension	HP:0012469	Infantile spasms	16	0.00379588	0.00168121	2.25783	0.0240469	0.589307	0.0227	0.444455
PGS000321	Serum testosterone levels	HP:0001880	Eosinophilia	8	-0.0016447	0.00120329	-1.36683	0.171808	0.782864	0.1699	0.44462
PGS000219	Ovarian cancer-related tumor marker CA 125 (CA-125) serum levels	HP:0002608	Celiac disease	14	0.00356734	0.00156994	2.27227	0.0231595	0.382188	0.0215	0.444686
PGS000236	Endothelial cell-specific molecule 1 (ESM-1) serum levels	HP:0002608	Celiac disease	14	0.00367335	0.0016004	2.29527	0.021805	0.386613	0.0207	0.444686
PGS000940	Intestinal malabsorption (time-to-event)	HP:0002608	Celiac disease	14	0.0035223	0.00154817	2.27514	0.0229869	0.382737	0.0235	0.444686
PGS001155	Impedance (left leg)	HP:0002608	Celiac disease	14	0.00365931	0.00154717	2.36516	0.0181024	0.400336	0.0195	0.444686
PGS001157	Impedance (right leg)	HP:0002608	Celiac disease	14	0.0036321	0.00154682	2.3481	0.0189512	0.396949	0.021	0.444686
PGS001416	Mean FA in anterior limb of internal capsule on FA skeleton (R)	HP:0002608	Celiac disease	14	0.00374806	0.00160139	2.3405	0.0193406	0.395447	0.02	0.444686
PGS001498	Mean ISOVF in external capsule on FA skeleton (L)	HP:0002608	Celiac disease	14	-0.00347847	0.00154461	-2.252	0.0244134	0.378324	0.0237	0.444686
PGS001608	Volume of grey matter in Thalamus (L)	HP:0002608	Celiac disease	14	0.00351891	0.00158701	2.21732	0.0266956	0.371793	0.0243	0.444686
PGS001701	WA ISOVF in tract superior thalamic radiation (R)	HP:0002608	Celiac disease	14	-0.00364297	0.00157773	-2.30899	0.0210299	0.389275	0.0216	0.444686
PGS001715	WA L2 in tract anterior thalamic radiation (L)	HP:0002608	Celiac disease	14	-0.0036337	0.00157811	-2.30256	0.0213898	0.388027	0.0208	0.444686
PGS001730	WA L3 in tract anterior thalamic radiation (L)	HP:0002608	Celiac disease	14	-0.00356961	0.00157145	-2.27153	0.0232044	0.382046	0.0243	0.444686
PGS001752	WA MD in tract inferior longitudinal fasciculus (L)	HP:0002608	Celiac disease	14	-0.00362674	0.00158939	-2.28184	0.022587	0.384025	0.0234	0.444686
PGS002101	Apolipoprotein A	HP:0002608	Celiac disease	14	0.00370522	0.00159994	2.31585	0.0206516	0.390612	0.0193	0.444686
PGS002760	Epilepsy	HP:0002608	Celiac disease	14	-0.00363059	0.00157997	-2.29789	0.021655	0.387121	0.0221	0.444686
PGS003335	Bladder cancer	HP:0002608	Celiac disease	14	-0.00351412	0.00156681	-2.24284	0.0249993	0.376589	0.0239	0.444686
PGS000240	Follistatin (FS) serum levels	HP:0002172	Postural instability	16	0.00331964	0.00162323	2.04508	0.0409571	0.668471	0.0407	0.444692
PGS001136	Hematologic disease, genetic	HP:0002172	Postural instability	16	-0.00323873	0.00163953	-1.9754	0.0483384	0.65669	0.0405	0.444692
PGS000091	Eosinophil percentage of white cells	HP:0000010	Recurrent urinary tract infections	8	-0.00361181	0.00118247	-3.05446	0.00227981	0.898146	0.0024	0.444694
PGS001109	Vasomotor and allergic rhinitis (time-to-event)	HP:0000010	Recurrent urinary tract infections	8	-0.00371081	0.00118459	-3.13257	0.00175405	0.918337	0.001	0.444694
PGS001335	Vascular/heart problems diagnosed by doctor High BP	HP:0000010	Recurrent urinary tract infections	8	-0.00337759	0.00116198	-2.90675	0.00368602	0.861334	0.0027	0.444694
PGS001460	Mean ICVF in cingulum hippocampus on FA skeleton (R)	HP:0000010	Recurrent urinary tract infections	8	0.00386034	0.00117656	3.28104	0.00104928	0.9581	0.0015	0.444694
PGS001553	Volume of grey matter in Crus I Cerebellum (R)	HP:0000010	Recurrent urinary tract infections	8	-0.00393323	0.0011864	-3.31527	0.000929374	0.967524	0.0009	0.444694
PGS002051	Congestive heart failure; nonhypertensive	HP:0000010	Recurrent urinary tract infections	8	-0.00368821	0.00121062	-3.04656	0.00234036	0.896131	0.0023	0.444694
PGS002331	HbA1c	HP:0000098	Tall stature	35	-0.00522182	0.00242668	-2.15183	0.0315114	0.582997	0.0305	0.444791
PGS001596	Volume of grey matter in Subcallosal Cortex (R)	HP:0000085	Horseshoe kidney	8	-0.00301876	0.00118818	-2.54066	0.0111276	0.697964	0.0114	0.445053
PGS001636	Volume of putamen (R)	HP:0000085	Horseshoe kidney	8	-0.00291729	0.00115001	-2.53675	0.0112525	0.69713	0.0116	0.445053
PGS001690	WA ISOVF in tract anterior thalamic radiation (R)	HP:0000085	Horseshoe kidney	8	-0.00310509	0.00121121	-2.56362	0.01042	0.702876	0.0112	0.445053
PGS001692	WA ISOVF in tract cingulate gyrus part of cingulum (R)	HP:0000085	Horseshoe kidney	8	-0.00301805	0.00119673	-2.52191	0.0117369	0.693984	0.0109	0.445053
PGS001729	WA L3 in tract acoustic radiation (R)	HP:0010522	Dyslexia	13	0.00540921	0.00151756	3.56442	0.000371876	0.712628	0.0004	0.445129
PGS001075	Usual walking pace	HP:0001047	Atopic dermatitis	10	-0.0037031	0.00131876	-2.80803	0.0050255	0.811766	0.0036	0.445314
PGS001330	Crohn's disease [regional enteritis] (time-to-event)	HP:0001047	Atopic dermatitis	10	0.00415432	0.00135147	3.07393	0.00213673	0.877207	0.0016	0.445314
PGS001331	Crohns disease	HP:0001047	Atopic dermatitis	10	0.00403824	0.00134596	3.00028	0.00272547	0.858499	0.0024	0.445314
PGS001689	WA ISOVF in tract acoustic radiation (R)	HP:0001047	Atopic dermatitis	10	0.00412366	0.00132465	3.11302	0.00187399	0.88732	0.002	0.445314
PGS001746	WA MD in tract cingulate gyrus part of cingulum (L)	HP:0001047	Atopic dermatitis	10	-0.00395416	0.00133152	-2.96966	0.00301132	0.85085	0.0033	0.445314
PGS001747	WA MD in tract cingulate gyrus part of cingulum (R)	HP:0001047	Atopic dermatitis	10	-0.00387446	0.00132055	-2.93397	0.00337871	0.842037	0.0038	0.445314
PGS002044	Cataract	HP:0001047	Atopic dermatitis	10	0.00466901	0.0013241	3.52619	0.000429609	1.00187	0.0005	0.445314
PGS002236	Ascending aorta diameter (MRI-derived)	HP:0001047	Atopic dermatitis	10	0.00390113	0.00133792	2.91582	0.00358091	0.837593	0.0033	0.445314
PGS002763	Hip osteoarthritis	HP:0001047	Atopic dermatitis	10	0.00386422	0.00132522	2.9159	0.00357999	0.837612	0.0039	0.445314
PGS000839	Two hour glucose during OGTT	HP:0100633	Esophagitis	25	0.00337057	0.00207906	1.62119	0.105109	0.466784	0.1057	0.445731
PGS002342	Neuroticism	HP:0100633	Esophagitis	25	-0.00338375	0.00209139	-1.61794	0.105808	0.466339	0.1058	0.445731
PGS001651	WA FA in tract forceps minor	HP:0001272	Cerebellar atrophy	5	0.0019569	0.000944303	2.07232	0.0383433	0.299204	0.0413	0.445803
PGS001487	Mean ICVF in superior fronto-occipital fasciculus on FA skeleton (R)	HP:0000541	Retinal detachment	5	-0.00213295	0.000923576	-2.30945	0.0210045	0.911036	0.0195	0.446235
PGS000217	Adrenomedullin (ADM) serum levels	HP:0031417	Rhinorrhea	5	-0.0025406	0.000936988	-2.71146	0.00674729	0.392788	0.0067	0.446288
PGS001684	WA ICVF in tract superior thalamic radiation (L)	HP:0031417	Rhinorrhea	5	-0.00265091	0.000943267	-2.81035	0.00498952	0.415725	0.0062	0.446288
PGS001715	WA L2 in tract anterior thalamic radiation (L)	HP:0031417	Rhinorrhea	5	0.00258857	0.000944841	2.73969	0.00619586	0.399254	0.007	0.446288
PGS002069	Functional digestive disorders	HP:0031417	Rhinorrhea	5	0.00258181	0.000951196	2.71428	0.00669029	0.393431	0.0064	0.446288
PGS002173	Heel bone mineral density (BMD)	HP:0031417	Rhinorrhea	5	-0.00269724	0.00097324	-2.7714	0.00562527	0.406594	0.0065	0.446288
PGS001546	Volume of grey matter in Amygdala (L)	HP:0009716	Subependymal nodules	10	-0.00469331	0.00129897	-3.61312	0.000308846	0.707199	0.0004	0.446414
PGS000726	Cirrhosis	HP:0000988	Skin rash	14	-0.00419546	0.00156595	-2.67918	0.00743146	0.35651	0.0086	0.446966
PGS000925	Unspecified acute lower respiratory infection (time-to-event)	HP:0000988	Skin rash	14	0.00405904	0.0015688	2.58735	0.00973085	0.336141	0.0085	0.446966
PGS001161	Whole body impedance	HP:0100280	Crohn's disease	20	0.00484586	0.00186405	2.59965	0.00939003	0.580106	0.0101	0.447449
PGS001433	Mean FA in posterior thalamic radiation on FA skeleton (R)	HP:0002121	Generalized non-motor (absence) seizure	25	0.00633698	0.002127	2.97931	0.0029184	0.560967	0.004	0.447452
PGS002219	Total protein	HP:0001627	Abnormal heart morphology	21	-0.00658583	0.00189726	-3.47122	0.00052738	0.834177	0.0004	0.447476
PGS000829	Body mass index (male)	HP:0002553	Highly arched eyebrow	5	0.00179398	0.000899441	1.99455	0.0462062	0.349353	0.0463	0.447593
PGS000081	Oral cavity and pharyngeal cancers	HP:0004970	Ascending tubular aorta aneurysm	6	-0.00313925	0.00104823	-2.99482	0.00277456	0.518153	0.0035	0.447611
PGS001031	Fibroblastic disorders (time-to-event)	HP:0004970	Ascending tubular aorta aneurysm	6	0.00309543	0.00102874	3.00894	0.0026493	0.521708	0.0029	0.447611
PGS001107	UACR [> 30 mg/g]	HP:0004970	Ascending tubular aorta aneurysm	6	0.00293922	0.00101024	2.90941	0.00365491	0.496999	0.0035	0.447611
PGS001254	Dupuytren's contracture	HP:0004970	Ascending tubular aorta aneurysm	6	0.00326948	0.0010377	3.15069	0.00164921	0.558312	0.0024	0.447611
PGS001370	Age asthma diagnosed	HP:0004970	Ascending tubular aorta aneurysm	6	0.00305482	0.00105042	2.90819	0.00366909	0.496703	0.0029	0.447611
PGS001602	Volume of grey matter in Supracalcarine Cortex (R)	HP:0004970	Ascending tubular aorta aneurysm	6	0.00331615	0.00103711	3.19749	0.00140458	0.570761	0.0019	0.447611
PGS000250	Interleukin-1 receptor antagonist protein (IL-1ra) serum levels	HP:0009592	Astrocytoma	5	0.00284285	0.000955902	2.974	0.00296917	0.519388	0.0022	0.448165
PGS000258	Kallikrein-6 (KLK6) serum levels	HP:0009592	Astrocytoma	5	-0.00282767	0.000940975	-3.00504	0.00268331	0.527171	0.0028	0.448165
PGS001762	WA MO in tract posterior thalamic radiation (L)	HP:0009592	Astrocytoma	5	-0.00280341	0.000955666	-2.93346	0.00338426	0.509346	0.0029	0.448165
PGS002100	Ankle spacing width	HP:0001880	Eosinophilia	8	0.00159484	0.00117942	1.35222	0.176436	0.781196	0.1718	0.448286
PGS000253	Interleukin-6 receptor subunit alpha (IL-6RA) serum levels	HP:0008872	Feeding difficulties in infancy	22	-0.00376755	0.00197852	-1.90422	0.0570024	0.267967	0.0565	0.448298
PGS001374	Age stopped smoking	HP:0008872	Feeding difficulties in infancy	22	-0.00376511	0.001976	-1.90542	0.0568469	0.26816	0.057	0.448298
PGS001504	Mean ISOVF in superior cerebellar peduncle on FA skeleton (R)	HP:0008872	Feeding difficulties in infancy	22	0.00374117	0.00197352	1.89569	0.0581232	0.266596	0.0572	0.448298
PGS001753	WA MD in tract inferior longitudinal fasciculus (R)	HP:0008872	Feeding difficulties in infancy	22	0.00374348	0.00196585	1.90425	0.0569985	0.267972	0.0562	0.448298
PGS002226	Sodium in urine	HP:0100633	Esophagitis	25	-0.00335904	0.00208471	-1.61128	0.107252	0.46543	0.107	0.448463
PGS002753	Alzheimer's disease	HP:0003198	Myopathy	5	0.00180199	0.00094963	1.89757	0.0578744	0.423242	0.0567	0.448714
PGS001362	3mm weak meridian (L)	HP:0001880	Eosinophilia	8	0.00161676	0.00118014	1.36998	0.170823	0.783226	0.1726	0.449068
PGS002102	Apolipoprotein B	HP:0008513	Bilateral conductive hearing impairment	8	-0.00308245	0.00120541	-2.55718	0.0106143	0.422945	0.0098	0.449106
PGS002327	Forced Vital Capacity	HP:0008513	Bilateral conductive hearing impairment	8	-0.00312718	0.00119816	-2.60998	0.00911177	0.434414	0.0094	0.449106
PGS001251	Other interstitial pulmonary diseases (time-to-event)	HP:0001880	Eosinophilia	8	-0.00154259	0.0011563	-1.33407	0.182308	0.779151	0.1732	0.449326
PGS001334	Other chronic obstructive pulmonary disease (time-to-event)	HP:0000540	Hypermetropia	56	0.00781557	0.00314022	2.48886	0.0128836	0.462415	0.011	0.44938
PGS000594	Cancer of other male genital organs	HP:0031801	Vocal cord dysfunction	5	0.00241586	0.000948541	2.54692	0.0109305	0.404329	0.0114	0.449537
PGS001656	WA FA in tract posterior thalamic radiation (L)	HP:0031801	Vocal cord dysfunction	5	0.00232835	0.000924553	2.51836	0.0118558	0.398248	0.0119	0.449537
PGS000221	C-C motif chemokine 3 (CCL3) serum levels	HP:0000579	Nasolacrimal duct obstruction	7	0.00289931	0.00113055	2.56452	0.0103931	0.403503	0.0092	0.449615
PGS000236	Endothelial cell-specific molecule 1 (ESM-1) serum levels	HP:0000579	Nasolacrimal duct obstruction	7	0.0028643	0.00113328	2.52745	0.011554	0.395568	0.0099	0.449615
PGS001374	Age stopped smoking	HP:0000579	Nasolacrimal duct obstruction	7	-0.00302297	0.00111723	-2.70578	0.00686326	0.434792	0.0079	0.449615
PGS001485	Mean ICVF in superior corona radiata on FA skeleton (R)	HP:0000579	Nasolacrimal duct obstruction	7	-0.00290527	0.00109883	-2.64398	0.00824797	0.420898	0.0086	0.449615
PGS001564	Volume of grey matter in Hippocampus (R)	HP:0000579	Nasolacrimal duct obstruction	7	0.0029092	0.0011249	2.58618	0.00976372	0.408195	0.0098	0.449615
PGS002080	Rhesus isoimmunization in pregnancy	HP:0000579	Nasolacrimal duct obstruction	7	-0.00290459	0.00112339	-2.58556	0.00978139	0.408059	0.0083	0.449615
PGS000227	Cathepsin D (CTSD) serum levels	HP:0000646	Amblyopia	24	0.00630158	0.00205932	3.06004	0.00223794	0.725913	0.0027	0.449688
PGS000999	Comparative body size at age 10	HP:0000646	Amblyopia	24	-0.00624103	0.00199668	-3.12569	0.00179539	0.742968	0.002	0.449688
PGS001736	WA L3 in tract inferior fronto-occipital fasciculus (R)	HP:0000646	Amblyopia	24	0.00598181	0.00206166	2.90145	0.00374877	0.686188	0.0034	0.449688
PGS002109	Hair colour (natural, before greying)	HP:0000646	Amblyopia	24	-0.00591425	0.00205655	-2.87581	0.00406598	0.679961	0.0035	0.449688
PGS000960	Other systemic involvement of connective tissue (time-to-event)	HP:0001272	Cerebellar atrophy	5	-0.00193525	0.000945657	-2.04646	0.0408212	0.294718	0.0421	0.449754
PGS001661	WA ICVF in tract acoustic radiation (L)	HP:0025502	Overweight	8	-0.00233057	0.00119148	-1.95603	0.0505788	0.289601	0.0479	0.449885
PGS000103	Monocyte percentage of white cells	HP:0003198	Myopathy	5	0.00176931	0.000950824	1.86082	0.0628942	0.41743	0.0587	0.450078
PGS001109	Vasomotor and allergic rhinitis (time-to-event)	HP:0003198	Myopathy	5	-0.00177235	0.000939437	-1.88661	0.0593356	0.421497	0.0594	0.450078
PGS001539	Volume of brain stem + 4th ventricle	HP:0003198	Myopathy	5	-0.001752	0.000923243	-1.89766	0.0578625	0.423256	0.0587	0.450078
PGS001720	WA L2 in tract forceps minor	HP:0003198	Myopathy	5	0.00177213	0.000934257	1.89683	0.057972	0.423124	0.0592	0.450078
PGS002163	Creatinine	HP:0003198	Myopathy	5	0.00180166	0.000954724	1.8871	0.0592693	0.421575	0.0579	0.450078
PGS002780	Incident type 2 diabetes	HP:0003198	Myopathy	5	-0.00179474	0.000948785	-1.89162	0.0586635	0.422294	0.0588	0.450078
PGS000080	Non-Hodgkin's lymphoma	HP:0000085	Horseshoe kidney	8	0.0029479	0.00119359	2.46977	0.0135899	0.68307	0.0135	0.450534
PGS000246	Hepatocyte growth factor (HGF) serum levels	HP:0000085	Horseshoe kidney	8	0.00293837	0.00118735	2.47473	0.0134032	0.684098	0.0137	0.450534
PGS001048	NSTEMI (algorithmically-defined)	HP:0000085	Horseshoe kidney	8	0.00293834	0.00117296	2.50507	0.0123093	0.690435	0.0124	0.450534
PGS001250	Calculus of kidney and ureter (time-to-event)	HP:0000085	Horseshoe kidney	8	0.00295958	0.00119551	2.47558	0.0133715	0.684274	0.0137	0.450534
PGS001540	Volume of brain, grey+white matter	HP:0000085	Horseshoe kidney	8	-0.00287458	0.00116573	-2.4659	0.0137373	0.682269	0.0129	0.450534
PGS000083	Pancreatic cancer	HP:0010893	Abnormal circulating phenylalanine concentration	11	0.00217186	0.00139465	1.55728	0.119538	0.396085	0.1173	0.450918
PGS000705	Gallstones	HP:0010893	Abnormal circulating phenylalanine concentration	11	0.00218469	0.00140672	1.55305	0.120546	0.39553	0.1135	0.450918
PGS000830	Body mass index (female)	HP:0010893	Abnormal circulating phenylalanine concentration	11	-0.00211763	0.0013689	-1.54695	0.122008	0.394734	0.1207	0.450918
PGS000990	Retinal detachments and breaks (time-to-event)	HP:0010893	Abnormal circulating phenylalanine concentration	11	0.00216842	0.00138508	1.56556	0.117585	0.397175	0.1149	0.450918
PGS001027	Internal derangement of knee (time-to-event)	HP:0010893	Abnormal circulating phenylalanine concentration	11	0.0022122	0.00140683	1.57248	0.115974	0.39809	0.1184	0.450918
PGS001160	Trunk mass (predicted)	HP:0010893	Abnormal circulating phenylalanine concentration	11	-0.00218376	0.00139006	-1.57098	0.11632	0.397892	0.1166	0.450918
PGS001327	Diabetes	HP:0010893	Abnormal circulating phenylalanine concentration	11	0.00217786	0.0014032	1.55207	0.12078	0.395402	0.1176	0.450918
PGS001339	Atrial fibrillation and flutter (time-to-event)	HP:0010893	Abnormal circulating phenylalanine concentration	11	0.00220747	0.00142968	1.54403	0.122715	0.394353	0.12	0.450918
PGS001465	Mean ICVF in fornix on FA skeleton	HP:0010893	Abnormal circulating phenylalanine concentration	11	-0.0021872	0.00138539	-1.57876	0.114524	0.398925	0.1172	0.450918
PGS001498	Mean ISOVF in external capsule on FA skeleton (L)	HP:0010893	Abnormal circulating phenylalanine concentration	11	-0.00213816	0.00136989	-1.56082	0.1187	0.39655	0.1189	0.450918
PGS001635	Volume of putamen (L)	HP:0010893	Abnormal circulating phenylalanine concentration	11	0.00219965	0.00138079	1.59304	0.111285	0.400833	0.1155	0.450918
PGS001642	Volumetric scaling from T1 head image to standard space	HP:0010893	Abnormal circulating phenylalanine concentration	11	0.00218279	0.00137167	1.59134	0.111667	0.400605	0.1191	0.450918
PGS001879	Ganglion and cyst of synovium, tendon, and bursa	HP:0010893	Abnormal circulating phenylalanine concentration	11	-0.00212677	0.00137471	-1.54708	0.121979	0.39475	0.1196	0.450918
PGS002045	Inflammation of the eye	HP:0010893	Abnormal circulating phenylalanine concentration	11	-0.00214187	0.00138524	-1.54621	0.122189	0.394636	0.1165	0.450918
PGS002085	Seborrheic keratosis	HP:0010893	Abnormal circulating phenylalanine concentration	11	0.00220027	0.00136018	1.61763	0.105875	0.404161	0.1146	0.450918
PGS002154	General happiness	HP:0010893	Abnormal circulating phenylalanine concentration	11	0.00214858	0.00137719	1.56012	0.118865	0.396458	0.1171	0.450918
PGS002163	Creatinine	HP:0010893	Abnormal circulating phenylalanine concentration	11	0.0021735	0.00141449	1.53659	0.124526	0.393387	0.1204	0.450918
PGS000095	High light scatter reticulocyte percentage of red cells	HP:0100033	Tics	42	-0.00785834	0.00271532	-2.89408	0.00383755	0.616361	0.0036	0.450937
PGS000834	Corrected insulin response (at 30mins during OGTT)	HP:0100033	Tics	42	-0.00801799	0.00269904	-2.97069	0.00300127	0.635327	0.0032	0.450937
PGS000988	High light scatter reticulocyte percentage	HP:0100033	Tics	42	-0.0074527	0.00266105	-2.80065	0.00514134	0.593895	0.004	0.450937
PGS001117	Started insulin within one year diagnosis of diabetes	HP:0100033	Tics	42	0.00840283	0.00267155	3.14531	0.00167974	0.680378	0.0014	0.450937
PGS001371	Age diabetes diagnosed	HP:0100033	Tics	42	-0.00797245	0.00265919	-2.99807	0.00274521	0.642225	0.0021	0.450937
PGS002058	Hemorrhoids	HP:0100033	Tics	42	-0.00847648	0.00274443	-3.08861	0.00203428	0.665474	0.0015	0.450937
PGS002133	Body fat percentage	HP:0100033	Tics	42	-0.00784211	0.00265812	-2.95025	0.0032063	0.63022	0.0039	0.450937
PGS002194	Reticulocyte count	HP:0100033	Tics	42	-0.0078082	0.00267804	-2.91563	0.00358304	0.621649	0.0034	0.450937
PGS002278	Supranormal left ventricular ejection fraction	HP:0100033	Tics	42	0.00794186	0.00267136	2.97296	0.00297918	0.635898	0.0034	0.450937
PGS002333	High Light Scatter Reticulocyte Count	HP:0100033	Tics	42	-0.00877234	0.00267477	-3.27966	0.0010544	0.716762	0.0012	0.450937
PGS001728	WA L2 in tract uncinate fasciculus (R)	HP:0011443	Abnormality of coordination	5	0.00303998	0.000931644	3.26302	0.00111799	0.581269	0.0009	0.451067
PGS001474	Mean ICVF in posterior limb of internal capsule on FA skeleton (L)	HP:0001272	Cerebellar atrophy	5	0.00190176	0.000937665	2.02819	0.042653	0.291582	0.0431	0.451135
PGS001679	WA ICVF in tract parahippocampal part of cingulum (R)	HP:0001272	Cerebellar atrophy	5	0.00188023	0.000927559	2.02707	0.0427673	0.291392	0.0429	0.451135
PGS000114	Juvenile Idiopathic Arthritis	HP:0031801	Vocal cord dysfunction	5	0.00267978	0.000944041	2.83863	0.00456947	0.470303	0.013	0.451135
PGS000315	Immunoglobulin E (IgE)	HP:0031801	Vocal cord dysfunction	5	-0.00235288	0.000955249	-2.4631	0.0138448	0.386678	0.0128	0.451135
PGS000325	Oligoarthritis Juvenile Idiophatic Arthritis	HP:0031801	Vocal cord dysfunction	5	0.00294274	0.000936967	3.14071	0.00170622	0.546049	0.0135	0.451135
PGS001700	WA ISOVF in tract superior thalamic radiation (L)	HP:0001251	Ataxia	30	0.00539567	0.0023037	2.34217	0.0192543	0.333805	0.0204	0.451189
PGS001666	WA ICVF in tract cingulate gyrus part of cingulum (R)	HP:0010893	Abnormal circulating phenylalanine concentration	11	-0.00214169	0.0013728	-1.56008	0.118874	0.396454	0.1216	0.451261
PGS001755	WA MD in tract superior thalamic radiation (L)	HP:0010893	Abnormal circulating phenylalanine concentration	11	0.00213838	0.0013848	1.54418	0.122678	0.394373	0.1217	0.451261
PGS001414	Lymphocyte %	HP:0025502	Overweight	8	-0.00228678	0.00116199	-1.96799	0.0491855	0.291579	0.0486	0.451559
PGS001559	Volume of grey matter in Frontal Orbital Cortex (R)	HP:0025502	Overweight	8	-0.00235823	0.00118413	-1.99153	0.0465373	0.295507	0.0489	0.451559
PGS000103	Monocyte percentage of white cells	HP:0012734	Ketotic hypoglycemia	5	-0.00256375	0.000950292	-2.69785	0.00702846	0.528877	0.0067	0.452046
PGS000282	Stem cell factor (SCF) serum levels	HP:0012734	Ketotic hypoglycemia	5	0.00271449	0.000946228	2.86875	0.00415746	0.568777	0.0034	0.452046
PGS000361	Cancer of larynx	HP:0012734	Ketotic hypoglycemia	5	-0.00266993	0.000948655	-2.81443	0.00492674	0.555833	0.0054	0.452046
PGS000819	Diabetic retinopathy	HP:0012734	Ketotic hypoglycemia	5	-0.00270841	0.000918356	-2.94919	0.00321728	0.588393	0.0033	0.452046
PGS000929	All cause dementia (algorithmically-defined)	HP:0012734	Ketotic hypoglycemia	5	0.00282901	0.000973565	2.90583	0.00369686	0.577751	0.0053	0.452046
PGS000984	Frequency of playing computer games	HP:0012734	Ketotic hypoglycemia	5	-0.00257113	0.000943665	-2.72462	0.00648501	0.534966	0.007	0.452046
PGS001078	Monocyte %	HP:0012734	Ketotic hypoglycemia	5	-0.0028617	0.000938637	-3.04878	0.00232315	0.613418	0.0026	0.452046
PGS001314	Acute myocardial infarction (time-to-event)	HP:0012734	Ketotic hypoglycemia	5	0.00247062	0.000930768	2.65438	0.00799855	0.519115	0.0074	0.452046
PGS001538	Volume of accumbens (R)	HP:0012734	Ketotic hypoglycemia	5	0.00248612	0.000924154	2.69016	0.00719192	0.527139	0.0067	0.452046
PGS001659	WA FA in tract uncinate fasciculus (L)	HP:0012734	Ketotic hypoglycemia	5	0.00276874	0.000931712	2.97166	0.00299175	0.593968	0.0034	0.452046
PGS001755	WA MD in tract superior thalamic radiation (L)	HP:0012734	Ketotic hypoglycemia	5	-0.00262195	0.000934065	-2.80703	0.00504096	0.554089	0.0056	0.452046
PGS002035	Dementias	HP:0012734	Ketotic hypoglycemia	5	0.00274744	0.000973665	2.82175	0.00481607	0.557563	0.0072	0.452046
PGS002208	Monocyte percentage	HP:0012734	Ketotic hypoglycemia	5	-0.00289402	0.00094274	-3.0698	0.00216636	0.618804	0.0017	0.452046
PGS002753	Alzheimer's disease	HP:0012734	Ketotic hypoglycemia	5	0.00272408	0.000948934	2.87068	0.00413235	0.569239	0.0039	0.452046
PGS002912	Drinking Status	HP:0012734	Ketotic hypoglycemia	5	-0.00282224	0.00093574	-3.01605	0.00258814	0.605104	0.0062	0.452046
PGS002787	Type 1 bipolar disorder	HP:0010893	Abnormal circulating phenylalanine concentration	11	-0.00216296	0.00141633	-1.52716	0.126856	0.392168	0.1224	0.452169
PGS001697	WA ISOVF in tract posterior thalamic radiation (R)	HP:0000988	Skin rash	14	-0.00417688	0.00157246	-2.65626	0.00795424	0.351361	0.0091	0.45239
PGS001748	WA MD in tract forceps major	HP:0000540	Hypermetropia	56	0.0079185	0.00312843	2.53114	0.0114334	0.471424	0.0119	0.45262
PGS001753	WA MD in tract inferior longitudinal fasciculus (R)	HP:0000540	Hypermetropia	56	0.00790366	0.00311052	2.54095	0.0111187	0.473533	0.0117	0.45262
PGS000145	Depression (ICD-10 defined)	HP:0004324	Increased body weight	57	0.00762902	0.00305665	2.49587	0.0126324	0.532088	0.0122	0.452974
PGS001158	Left leg mass (predicted)	HP:0004324	Increased body weight	57	0.00787441	0.00308828	2.54977	0.0108418	0.543624	0.0115	0.452974
PGS001166	Leg fat free mass (L)	HP:0004324	Increased body weight	57	0.00772082	0.00308986	2.49876	0.0125302	0.5327	0.0119	0.452974
PGS002336	Hypothyroidism	HP:0004324	Increased body weight	57	0.00803977	0.00315744	2.54629	0.0109502	0.542872	0.0113	0.452974
PGS001461	Mean ICVF in external capsule on FA skeleton (L)	HP:0031801	Vocal cord dysfunction	5	0.00226802	0.000931654	2.4344	0.01499	0.380768	0.0146	0.453045
PGS001645	WA FA in tract anterior thalamic radiation (L)	HP:0031801	Vocal cord dysfunction	5	0.00225088	0.000926746	2.4288	0.0152228	0.379624	0.0144	0.453045
PGS001502	Mean ISOVF in sagittal stratum on FA skeleton (L)	HP:0002608	Celiac disease	14	-0.00350454	0.00158209	-2.21514	0.0268455	0.371384	0.0252	0.453339
PGS000996	Diverticular disease/diverticulitis	HP:0001513	Obesity	98	-0.00748841	0.00410142	-1.82581	0.0680049	0.392141	0.0669	0.454076
PGS001003	Number of medications taken	HP:0001513	Obesity	98	0.00753663	0.00403556	1.86755	0.0619478	0.398751	0.0667	0.454076
PGS001627	Volume of grey matter in VIIIb Cerebellum (L)	HP:0001513	Obesity	98	0.00742078	0.00406333	1.82628	0.0679341	0.392215	0.0672	0.454076
PGS002067	Celiac disease	HP:0002910	Elevated hepatic transaminase	19	0.00421819	0.00181618	2.32257	0.0202867	0.636894	0.0224	0.454205
PGS001401	Health satisfaction	HP:0000098	Tall stature	35	0.00538784	0.00246662	2.1843	0.0290383	0.588942	0.0319	0.454385
PGS001631	Volume of pallidum (L)	HP:0000098	Tall stature	35	0.00525052	0.00244902	2.14393	0.0321402	0.581563	0.032	0.454385
PGS001393	Father's age at death	HP:0000098	Tall stature	35	0.00528361	0.00247079	2.13843	0.0325841	0.580568	0.0328	0.454598
PGS001465	Mean ICVF in fornix on FA skeleton	HP:0000098	Tall stature	35	0.00523847	0.00245643	2.13255	0.0330642	0.579507	0.0333	0.454598
PGS001506	Mean ISOVF in superior corona radiata on FA skeleton (R)	HP:0000098	Tall stature	35	0.00527853	0.00251423	2.09946	0.0358817	0.573591	0.0337	0.454598
PGS001786	Appendectomy	HP:0000098	Tall stature	35	-0.00532925	0.00245147	-2.1739	0.0298114	0.587029	0.0333	0.454598
PGS001029	Other disorders of cornea (time-to-event)	HP:0030043	Hip subluxation	21	0.004234	0.0019409	2.18146	0.0292474	0.566488	0.0321	0.454628
PGS001466	Mean ICVF in genu of corpus callosum on FA skeleton	HP:0030043	Hip subluxation	21	-0.00401863	0.00191284	-2.10087	0.0357581	0.551948	0.0352	0.454628
PGS001571	Volume of grey matter in Intracalcarine Cortex (L)	HP:0030043	Hip subluxation	21	-0.00421385	0.00197256	-2.13624	0.0327624	0.558262	0.0349	0.454628
PGS001636	Volume of putamen (R)	HP:0030043	Hip subluxation	21	0.00388296	0.0018595	2.08818	0.0368881	0.549708	0.0352	0.454628
PGS001684	WA ICVF in tract superior thalamic radiation (L)	HP:0030043	Hip subluxation	21	-0.00405478	0.00192528	-2.10608	0.0353027	0.552871	0.0332	0.454628
PGS002133	Body fat percentage	HP:0030043	Hip subluxation	21	-0.00403752	0.00188867	-2.13776	0.0326383	0.558537	0.0357	0.454628
PGS002333	High Light Scatter Reticulocyte Count	HP:0030043	Hip subluxation	21	-0.00406121	0.00190133	-2.13599	0.0327829	0.558217	0.0329	0.454628
PGS003385	Ovarian serous carcinoma	HP:0030043	Hip subluxation	21	0.00411871	0.00193633	2.12708	0.033517	0.556616	0.0351	0.454628
PGS001381	Corneal hysteresis (R)	HP:0003394	Muscle spasm	7	-0.00254919	0.00111974	-2.27659	0.0228998	0.453303	0.0229	0.45474
PGS001662	WA ICVF in tract acoustic radiation (R)	HP:0003394	Muscle spasm	7	-0.00257677	0.0011197	-2.30131	0.0214607	0.458061	0.0227	0.45474
PGS000666	Body surface area-indexed left ventricular end-systolic volume	HP:0002719	Recurrent infections	18	-0.0048114	0.00176843	-2.72071	0.00656177	0.654945	0.0058	0.454783
PGS002295	Insulin growth-like factor-1 level	HP:0008872	Feeding difficulties in infancy	22	-0.00374729	0.0019734	-1.8989	0.0576993	0.267111	0.0585	0.454819
PGS002345	Red Blood Cell Count	HP:0100633	Esophagitis	25	-0.00336578	0.00210762	-1.59696	0.110408	0.463489	0.1091	0.454919
PGS000325	Oligoarthritis Juvenile Idiophatic Arthritis	HP:0007166	Paroxysmal dyskinesia	5	0.00353958	0.00093576	3.78257	0.000159066	0.802405	0.0037	0.455205
PGS000620	Cancer of brain	HP:0007166	Paroxysmal dyskinesia	5	-0.00269629	0.000930523	-2.89761	0.00379477	0.555168	0.0028	0.455205
PGS001036	Epstein Barr virus nuclear antigen 1 IgG seropositivity	HP:0007166	Paroxysmal dyskinesia	5	0.00269857	0.00093993	2.87103	0.00412769	0.54874	0.0038	0.455205
PGS001465	Mean ICVF in fornix on FA skeleton	HP:0007166	Paroxysmal dyskinesia	5	-0.00270957	0.000934474	-2.89956	0.00377125	0.555643	0.0038	0.455205
PGS001465	Mean ICVF in fornix on FA skeleton	HP:0008872	Feeding difficulties in infancy	22	-0.00369211	0.00195598	-1.8876	0.0592015	0.265303	0.0599	0.455548
PGS001657	WA FA in tract posterior thalamic radiation (R)	HP:0008872	Feeding difficulties in infancy	22	-0.00377096	0.00196267	-1.92134	0.0548092	0.270735	0.0594	0.455548
PGS001751	WA MD in tract inferior fronto-occipital fasciculus (R)	HP:0008872	Feeding difficulties in infancy	22	0.00362996	0.00195459	1.85714	0.0634155	0.260479	0.06	0.455548
PGS002053	Cerebrovascular disease	HP:0008936	Axial hypotonia	5	-0.00339886	0.000951724	-3.57127	0.000362341	0.591137	0.0004	0.455821
PGS002109	Hair colour (natural, before greying)	HP:0002910	Elevated hepatic transaminase	19	0.0041358	0.00183228	2.25718	0.0240874	0.624296	0.0229	0.455901
PGS001007	Age at first sexual intercourse	HP:0003198	Myopathy	5	0.00178218	0.000943407	1.88909	0.059002	0.421891	0.0606	0.455937
PGS002119	QT interval	HP:0100633	Esophagitis	25	0.00333043	0.00209542	1.58938	0.112108	0.462469	0.1101	0.456079
PGS002726	Multiple sclerosis	HP:0100633	Esophagitis	25	0.00330172	0.00208839	1.58099	0.114015	0.461345	0.1105	0.456079
PGS000295	Vascular endothelial growth factor D (VEGF-D) serum levels	HP:0100333	Unilateral cleft lip	16	0.00389616	0.00167009	2.33291	0.0197365	0.445279	0.0226	0.456361
PGS001025	Nonrheumatic aortic valve disorders (time-to-event)	HP:0100333	Unilateral cleft lip	16	0.00392657	0.00168269	2.33351	0.0197049	0.445398	0.0213	0.456361
PGS001135	Arthritis (nos)	HP:0100333	Unilateral cleft lip	16	-0.00388644	0.00169674	-2.29053	0.0220781	0.437027	0.0213	0.456361
PGS001464	Mean ICVF in fornix cres+stria terminalis on FA skeleton (R)	HP:0100333	Unilateral cleft lip	16	-0.00379825	0.00167313	-2.27015	0.0232882	0.43311	0.022	0.456361
PGS001488	Mean ICVF in superior longitudinal fasciculus on FA skeleton (L)	HP:0100333	Unilateral cleft lip	16	-0.00394007	0.00168962	-2.33192	0.0197884	0.445086	0.0207	0.456361
PGS001695	WA ISOVF in tract inferior longitudinal fasciculus (L)	HP:0100333	Unilateral cleft lip	16	-0.00378701	0.00167985	-2.25437	0.0242642	0.430102	0.0218	0.456361
PGS003335	Bladder cancer	HP:0100333	Unilateral cleft lip	16	0.00386958	0.00167375	2.31193	0.0208671	0.441175	0.0226	0.456361
PGS002121	RR interval	HP:0003198	Myopathy	5	-0.0017741	0.000937657	-1.89205	0.0586059	0.422362	0.0611	0.456484
PGS001440	Mean FA in superior cerebellar peduncle on FA skeleton (R)	HP:0004755	Supraventricular tachycardia	9	0.00278583	0.00125803	2.21444	0.0268933	0.460701	0.0251	0.456737
PGS001726	WA L2 in tract superior thalamic radiation (L)	HP:0004755	Supraventricular tachycardia	9	-0.00293207	0.00126881	-2.31088	0.0209249	0.479055	0.0252	0.456737
PGS001006	Weight change compared with 1 year ago	HP:0004324	Increased body weight	57	0.00792927	0.00316724	2.50353	0.012363	0.533712	0.0127	0.456803
PGS001636	Volume of putamen (R)	HP:0001880	Eosinophilia	8	0.0015419	0.00114953	1.34132	0.179944	0.779965	0.1768	0.456803
PGS002763	Hip osteoarthritis	HP:0001880	Eosinophilia	8	-0.00161397	0.00118615	-1.36069	0.173743	0.782161	0.1771	0.456803
PGS000273	Proteinase-activated receptor 1 (PAR-1) serum levels	HP:0012532	Chronic pain	30	0.00788892	0.00227229	3.4718	0.000526254	1.13806	0.0007	0.456995
PGS000277	P-selectin glycoprotein ligand 1 (PSGL-1) serum levels	HP:0012532	Chronic pain	30	-0.00712791	0.00227144	-3.13806	0.00172166	1.0457	0.0017	0.456995
PGS000460	Squamous cell carcinoma	HP:0012532	Chronic pain	30	-0.0068084	0.00229291	-2.96933	0.00301453	1.00249	0.0026	0.456995
PGS001600	Volume of grey matter in Superior Temporal Gyrus, posterior division (L)	HP:0012532	Chronic pain	30	-0.00686066	0.0022689	-3.02378	0.00252319	1.01618	0.002	0.456995
PGS001697	WA ISOVF in tract posterior thalamic radiation (R)	HP:0012532	Chronic pain	30	-0.00688705	0.00228646	-3.0121	0.00262198	1.01322	0.0024	0.456995
PGS002323	Eczema	HP:0012532	Chronic pain	30	0.00714475	0.00232433	3.07389	0.00213696	1.02899	0.0022	0.456995
PGS001377	Basophill %	HP:0002608	Celiac disease	14	-0.00348501	0.0015507	-2.24738	0.0247076	0.377447	0.0265	0.457082
PGS001435	Mean FA in retrolenticular part of internal capsule on FA skeleton (R)	HP:0002608	Celiac disease	14	0.00351239	0.00158588	2.21479	0.0268693	0.371319	0.0267	0.457082
PGS001449	Mean FA in uncinate fasciculus on FA skeleton (R)	HP:0002608	Celiac disease	14	0.00351885	0.00159891	2.20077	0.0278483	0.368711	0.0263	0.457082
PGS001161	Whole body impedance	HP:0000956	Acanthosis nigricans	13	-0.00368157	0.00150477	-2.4466	0.0144936	0.619629	0.0143	0.457203
PGS001324	Family history of high blood pressure	HP:0006528	Chronic lung disease	22	0.00516956	0.00195818	2.63999	0.00834535	0.583037	0.0077	0.457496
PGS002051	Congestive heart failure; nonhypertensive	HP:0006528	Chronic lung disease	22	0.00528824	0.00200481	2.63778	0.00839963	0.582547	0.0072	0.457496
PGS003406	Intracranial aneurysm	HP:0006528	Chronic lung disease	22	0.00527528	0.00198474	2.65792	0.00791526	0.587036	0.0076	0.457496
PGS000013	Coronary artery disease	HP:0008872	Feeding difficulties in infancy	22	0.00356558	0.00196446	1.81504	0.069644	0.253941	0.0652	0.457572
PGS000233	Dickkopf-related protein 1 (Dkk-1) serum levels	HP:0008872	Feeding difficulties in infancy	22	0.00365729	0.00200825	1.82113	0.0687135	0.254877	0.0669	0.457572
PGS000251	Interleukin-27 (IL-27) serum levels	HP:0008872	Feeding difficulties in infancy	22	-0.00360155	0.00198569	-1.81375	0.0698428	0.253743	0.0675	0.457572
PGS000830	Body mass index (female)	HP:0008872	Feeding difficulties in infancy	22	-0.00353721	0.00193275	-1.83014	0.0673543	0.256269	0.0669	0.457572
PGS001141	Facial ageing (looking younger than you are)	HP:0008872	Feeding difficulties in infancy	22	0.00362789	0.00195802	1.85284	0.0640302	0.259804	0.0653	0.457572
PGS001274	Osteoporosis without pathological fracture (time-to-event)	HP:0008872	Feeding difficulties in infancy	22	0.00364149	0.00195632	1.8614	0.0628123	0.261148	0.0637	0.457572
PGS001418	Mean FA in cerebral peduncle on FA skeleton (L)	HP:0008872	Feeding difficulties in infancy	22	-0.00373375	0.0019867	-1.87938	0.0603161	0.263992	0.0612	0.457572
PGS001457	Mean ICVF in cingulum cingulate gyrus on FA skeleton (L)	HP:0008872	Feeding difficulties in infancy	22	-0.00360118	0.00197047	-1.82757	0.0677401	0.255871	0.0678	0.457572
PGS001461	Mean ICVF in external capsule on FA skeleton (L)	HP:0008872	Feeding difficulties in infancy	22	-0.00357735	0.00194845	-1.836	0.0664824	0.257178	0.0672	0.457572
PGS001472	Mean ICVF in posterior corona radiata on FA skeleton (L)	HP:0008872	Feeding difficulties in infancy	22	-0.00363438	0.00198304	-1.83273	0.0669677	0.256671	0.0676	0.457572
PGS001547	Volume of grey matter in Brain-Stem	HP:0008872	Feeding difficulties in infancy	22	-0.00362727	0.00198117	-1.83087	0.0672456	0.256382	0.064	0.457572
PGS001673	WA ICVF in tract inferior longitudinal fasciculus (L)	HP:0008872	Feeding difficulties in infancy	22	-0.00361194	0.00196241	-1.84057	0.0658102	0.257888	0.0661	0.457572
PGS002181	Lipoprotein A	HP:0008872	Feeding difficulties in infancy	22	0.00367899	0.00197124	1.86633	0.0621187	0.261926	0.0635	0.457572
PGS002892	Diastolic Blood Pressure	HP:0008872	Feeding difficulties in infancy	22	0.00366616	0.00196743	1.86342	0.0625263	0.261468	0.0621	0.457572
PGS002957	HDL	HP:0008872	Feeding difficulties in infancy	22	0.00361825	0.00196412	1.84218	0.065574	0.258139	0.0645	0.457572
PGS003392	Lung squamous cell carcinoma	HP:0008872	Feeding difficulties in infancy	22	-0.00372923	0.00198807	-1.8758	0.0608058	0.263424	0.0623	0.457572
PGS000634	Thyroid cancer	HP:0001954	Recurrent fever	6	0.00302453	0.00104452	2.89561	0.00381898	0.604263	0.0034	0.45774
PGS000691	Non-albumin protein [g/L]	HP:0001954	Recurrent fever	6	0.00300032	0.00101881	2.94492	0.00326185	0.616335	0.0035	0.45774
PGS000947	Mouth ulcers	HP:0001954	Recurrent fever	6	0.00298349	0.00103918	2.87101	0.00412799	0.598318	0.0026	0.45774
PGS001017	Suffer from 'nerves'	HP:0001954	Recurrent fever	6	0.00315358	0.0010338	3.05048	0.00231007	0.642848	0.0016	0.45774
PGS001514	Non-cancer illness year/age first occurred	HP:0001954	Recurrent fever	6	0.00317485	0.00103443	3.06918	0.00217084	0.647639	0.0027	0.45774
PGS001576	Volume of grey matter in Lingual Gyrus (R)	HP:0001954	Recurrent fever	6	-0.00320644	0.00103539	-3.09685	0.00197885	0.654783	0.0016	0.45774
PGS002055	Peripheral vascular disease, unspecified	HP:0001954	Recurrent fever	6	0.00334156	0.00101502	3.29211	0.00100902	0.706991	0.0007	0.45774
PGS002760	Epilepsy	HP:0001954	Recurrent fever	6	-0.00317661	0.00103472	-3.07	0.00216488	0.647851	0.0026	0.45774
PGS000138	Lifetime Major Depressive Disorder	HP:0100633	Esophagitis	25	-0.00330767	0.00208392	-1.58724	0.112593	0.462181	0.1115	0.457882
PGS001547	Volume of grey matter in Brain-Stem	HP:0003394	Muscle spasm	7	0.00254215	0.00111999	2.26981	0.023309	0.452007	0.0237	0.457894
PGS001652	WA FA in tract inferior fronto-occipital fasciculus (L)	HP:0003394	Muscle spasm	7	-0.00249198	0.00109942	-2.26663	0.0235028	0.451401	0.0245	0.457894
PGS001668	WA ICVF in tract corticospinal tract (R)	HP:0003394	Muscle spasm	7	-0.00251295	0.00111014	-2.26363	0.023687	0.45083	0.0244	0.457894
PGS001004	Number of non-cancer illnesses	HP:0010893	Abnormal circulating phenylalanine concentration	11	-0.00210395	0.00138817	-1.51563	0.129746	0.39069	0.1286	0.458046
PGS001168	Trunk fat free mass	HP:0010893	Abnormal circulating phenylalanine concentration	11	-0.00212233	0.00139147	-1.52525	0.127331	0.391923	0.1249	0.458046
PGS001435	Mean FA in retrolenticular part of internal capsule on FA skeleton (R)	HP:0010893	Abnormal circulating phenylalanine concentration	11	-0.00214618	0.00140648	-1.52593	0.127162	0.39201	0.1274	0.458046
PGS001497	Mean ISOVF in cingulum cingulate gyrus on FA skeleton (R)	HP:0010893	Abnormal circulating phenylalanine concentration	11	-0.00213066	0.00140523	-1.51623	0.129595	0.390767	0.1283	0.458046
PGS001598	Volume of grey matter in Superior Frontal Gyrus (R)	HP:0010893	Abnormal circulating phenylalanine concentration	11	-0.0021067	0.0013867	-1.51922	0.12884	0.391149	0.1258	0.458046
PGS001699	WA ISOVF in tract superior longitudinal fasciculus (R)	HP:0010893	Abnormal circulating phenylalanine concentration	11	-0.00216251	0.00140828	-1.53557	0.124777	0.393255	0.1264	0.458046
PGS001703	WA ISOVF in tract uncinate fasciculus (R)	HP:0010893	Abnormal circulating phenylalanine concentration	11	-0.00210429	0.00136129	-1.54581	0.122284	0.394585	0.1254	0.458046
PGS002081	Superficial cellulitis and abscess	HP:0010893	Abnormal circulating phenylalanine concentration	11	0.0021305	0.00140099	1.52071	0.128465	0.391341	0.1283	0.458046
PGS002774	Incident atrial fibrillation	HP:0010893	Abnormal circulating phenylalanine concentration	11	0.0021764	0.00142	1.53267	0.12549	0.39288	0.1284	0.458046
PGS002812	Gluteofemoral adipose tissue volumes adjusted for BMI and height	HP:0010893	Abnormal circulating phenylalanine concentration	11	-0.00212926	0.00142215	-1.49722	0.13447	0.388351	0.1282	0.458046
PGS002022	Nontoxic multinodular goiter	HP:0003394	Muscle spasm	7	0.00244968	0.00110684	2.21321	0.0269783	0.441338	0.025	0.458253
PGS000069	Serous epithelial ovarian cancer	HP:0001880	Eosinophilia	8	-0.00160522	0.00118085	-1.35938	0.174157	0.782011	0.1787	0.458269
PGS000100	Mean corpuscular hemoglobin concentration	HP:0001880	Eosinophilia	8	0.00158015	0.00118312	1.33558	0.181815	0.77932	0.1792	0.458269
PGS002147	Immature reticulocyte fraction	HP:0001880	Eosinophilia	8	0.0015927	0.00118844	1.34016	0.180322	0.779834	0.1788	0.458269
PGS001157	Impedance (right leg)	HP:0031801	Vocal cord dysfunction	5	-0.00223494	0.000926255	-2.41288	0.0159025	0.376383	0.0153	0.458395
PGS003137	Total Cholesterol	HP:0002020	Gastroesophageal reflux	162	-0.0136449	0.00514556	-2.65177	0.00806045	0.681326	0.0083	0.458539
PGS002022	Nontoxic multinodular goiter	HP:0000107	Renal cyst	9	0.00367548	0.00125414	2.93067	0.00341473	0.500198	0.0036	0.459049
PGS001372	Age hayfever or allergic rhinitis diagnosed by doctor	HP:0001513	Obesity	98	0.00747502	0.00404682	1.84713	0.0648526	0.395499	0.0684	0.459203
PGS000083	Pancreatic cancer	HP:0005681	Juvenile rheumatoid arthritis	17	0.00370988	0.00172995	2.1445	0.0320943	0.584267	0.0361	0.459402
PGS000197	Spondyloarthroparthy	HP:0005681	Juvenile rheumatoid arthritis	17	0.00396729	0.00174152	2.27806	0.0228119	0.609119	0.0213	0.459402
PGS000231	C-X-C motif chemokine 16 (CXCL16) serum levels	HP:0005681	Juvenile rheumatoid arthritis	17	-0.00381544	0.00172683	-2.20951	0.0272346	0.596178	0.0293	0.459402
PGS000242	Galectin-3 (Gal-3) serum levels	HP:0005681	Juvenile rheumatoid arthritis	17	-0.00377833	0.00170908	-2.21073	0.0271496	0.596405	0.0257	0.459402
PGS000253	Interleukin-6 receptor subunit alpha (IL-6RA) serum levels	HP:0005681	Juvenile rheumatoid arthritis	17	-0.00486806	0.00173712	-2.80238	0.00511405	0.721043	0.0049	0.459402
PGS000261	Membrane-bound aminopeptidase P (mAmP) serum levels	HP:0005681	Juvenile rheumatoid arthritis	17	-0.00355183	0.00172987	-2.05324	0.0401589	0.568142	0.0414	0.459402
PGS000267	Matrix metalloproteinase-3 (MMP-3) serum levels	HP:0005681	Juvenile rheumatoid arthritis	17	-0.00378752	0.00171911	-2.20319	0.0276775	0.595004	0.0277	0.459402
PGS000289	Tumor necrosis factor ligand superfamily member 14 (TNFSF14) serum levels	HP:0005681	Juvenile rheumatoid arthritis	17	-0.0037155	0.00168625	-2.2034	0.0276624	0.595044	0.0296	0.459402
PGS000666	Body surface area-indexed left ventricular end-systolic volume	HP:0005681	Juvenile rheumatoid arthritis	17	-0.00348163	0.00171976	-2.02448	0.0430328	0.563205	0.0406	0.459402
PGS000681	Direct bilirubin [umol/L]	HP:0005681	Juvenile rheumatoid arthritis	17	-0.00380065	0.00173811	-2.18666	0.0288653	0.59195	0.0307	0.459402
PGS000726	Cirrhosis	HP:0005681	Juvenile rheumatoid arthritis	17	0.00354853	0.00172266	2.05991	0.0395162	0.569297	0.0344	0.459402
PGS000924	Disorders of porphyrin and bilirubin metabolism (time-to-event)	HP:0005681	Juvenile rheumatoid arthritis	17	-0.00470376	0.00174564	-2.69458	0.00709762	0.696166	0.0056	0.459402
PGS000940	Intestinal malabsorption (time-to-event)	HP:0005681	Juvenile rheumatoid arthritis	17	0.00384379	0.00170302	2.25704	0.0240965	0.605109	0.0257	0.459402
PGS000963	Follicular cysts of skin and subcutaneous tissue (time-to-event)	HP:0005681	Juvenile rheumatoid arthritis	17	0.00552369	0.00175287	3.15123	0.00164618	0.808134	0.007	0.459402
PGS001004	Number of non-cancer illnesses	HP:0005681	Juvenile rheumatoid arthritis	17	0.00356228	0.00172197	2.06872	0.0386812	0.570827	0.0414	0.459402
PGS001119	Left hand grip strength	HP:0005681	Juvenile rheumatoid arthritis	17	0.0045284	0.0017233	2.62775	0.00865066	0.681229	0.0088	0.459402
PGS001127	Never Smoker	HP:0005681	Juvenile rheumatoid arthritis	17	0.0053658	0.0017294	3.1027	0.00194032	0.795416	0.0026	0.459402
PGS001319	Other metabolic disorders (time-to-event)	HP:0005681	Juvenile rheumatoid arthritis	17	0.00695163	0.00170401	4.07958	4.66109e-05	1.08857	0.0029	0.459402
PGS001414	Lymphocyte %	HP:0005681	Juvenile rheumatoid arthritis	17	-0.00444192	0.00168735	-2.63248	0.00853141	0.682275	0.0104	0.459402
PGS001422	Mean FA in cingulum hippocampus on FA skeleton (R)	HP:0005681	Juvenile rheumatoid arthritis	17	-0.00424872	0.00173909	-2.44306	0.0146358	0.641877	0.0146	0.459402
PGS001428	Mean FA in inferior cerebellar peduncle on FA skeleton (R)	HP:0005681	Juvenile rheumatoid arthritis	17	0.00436565	0.00169883	2.5698	0.0102363	0.668577	0.0096	0.459402
PGS001457	Mean ICVF in cingulum cingulate gyrus on FA skeleton (L)	HP:0005681	Juvenile rheumatoid arthritis	17	0.00346174	0.00173135	1.99944	0.0456747	0.558962	0.0418	0.459402
PGS001470	Mean ICVF in medial lemniscus on FA skeleton (R)	HP:0005681	Juvenile rheumatoid arthritis	17	0.00424608	0.00171726	2.47259	0.0134834	0.647979	0.0146	0.459402
PGS001471	Mean ICVF in middle cerebellar peduncle on FA skeleton	HP:0005681	Juvenile rheumatoid arthritis	17	0.0035533	0.00171602	2.07066	0.0384984	0.571167	0.0383	0.459402
PGS001582	Volume of grey matter in Paracingulate Gyrus (R)	HP:0005681	Juvenile rheumatoid arthritis	17	0.00368798	0.00171626	2.14884	0.031748	0.585052	0.0294	0.459402
PGS001592	Volume of grey matter in Precuneous Cortex (L)	HP:0005681	Juvenile rheumatoid arthritis	17	0.00371797	0.00168689	2.20403	0.0276182	0.59516	0.0251	0.459402
PGS001644	WA FA in tract acoustic radiation (R)	HP:0005681	Juvenile rheumatoid arthritis	17	0.00459776	0.00174113	2.64067	0.00832856	0.684089	0.0082	0.459402
PGS001653	WA FA in tract inferior fronto-occipital fasciculus (R)	HP:0005681	Juvenile rheumatoid arthritis	17	0.00384382	0.00175144	2.19467	0.0282844	0.593427	0.0264	0.459402
PGS001654	WA FA in tract inferior longitudinal fasciculus (L)	HP:0005681	Juvenile rheumatoid arthritis	17	0.00379096	0.00169934	2.23083	0.0257855	0.600162	0.0246	0.459402
PGS001657	WA FA in tract posterior thalamic radiation (R)	HP:0005681	Juvenile rheumatoid arthritis	17	0.00404764	0.00172408	2.34771	0.0189711	0.62267	0.02	0.459402
PGS001660	WA FA in tract uncinate fasciculus (R)	HP:0005681	Juvenile rheumatoid arthritis	17	0.00410507	0.00172964	2.37337	0.0177062	0.627764	0.0183	0.459402
PGS001662	WA ICVF in tract acoustic radiation (R)	HP:0005681	Juvenile rheumatoid arthritis	17	0.00562655	0.00173798	3.2374	0.00122291	0.831193	0.0022	0.459402
PGS001664	WA ICVF in tract anterior thalamic radiation (R)	HP:0005681	Juvenile rheumatoid arthritis	17	0.00368436	0.00172155	2.14014	0.0324451	0.583481	0.0324	0.459402
PGS001666	WA ICVF in tract cingulate gyrus part of cingulum (R)	HP:0005681	Juvenile rheumatoid arthritis	17	0.00381412	0.0017027	2.24004	0.0251807	0.601894	0.0245	0.459402
PGS001667	WA ICVF in tract corticospinal tract (L)	HP:0005681	Juvenile rheumatoid arthritis	17	0.00411088	0.00171673	2.3946	0.0167161	0.63202	0.0155	0.459402
PGS001669	WA ICVF in tract forceps major	HP:0005681	Juvenile rheumatoid arthritis	17	0.00443317	0.00171956	2.57808	0.00999494	0.670368	0.0104	0.459402
PGS001670	WA ICVF in tract forceps minor	HP:0005681	Juvenile rheumatoid arthritis	17	0.00369347	0.00172043	2.14682	0.0319086	0.584687	0.0311	0.459402
PGS001671	WA ICVF in tract inferior fronto-occipital fasciculus (L)	HP:0005681	Juvenile rheumatoid arthritis	17	0.00388653	0.00171614	2.26469	0.023622	0.606564	0.025	0.459402
PGS001672	WA ICVF in tract inferior fronto-occipital fasciculus (R)	HP:0005681	Juvenile rheumatoid arthritis	17	0.00354808	0.00172781	2.05351	0.0401332	0.568188	0.0401	0.459402
PGS001673	WA ICVF in tract inferior longitudinal fasciculus (L)	HP:0005681	Juvenile rheumatoid arthritis	17	0.00428472	0.00172349	2.48607	0.0129848	0.650787	0.0127	0.459402
PGS001679	WA ICVF in tract parahippocampal part of cingulum (R)	HP:0005681	Juvenile rheumatoid arthritis	17	0.00414856	0.00170303	2.43599	0.0149243	0.640427	0.013	0.459402
PGS001680	WA ICVF in tract posterior thalamic radiation (L)	HP:0005681	Juvenile rheumatoid arthritis	17	0.00452152	0.0017328	2.60938	0.00912793	0.677187	0.0093	0.459402
PGS001681	WA ICVF in tract posterior thalamic radiation (R)	HP:0005681	Juvenile rheumatoid arthritis	17	0.0035033	0.00172447	2.03152	0.0423135	0.564407	0.0377	0.459402
PGS001684	WA ICVF in tract superior thalamic radiation (L)	HP:0005681	Juvenile rheumatoid arthritis	17	0.00383067	0.00173333	2.21001	0.0271999	0.596271	0.0277	0.459402
PGS001686	WA ICVF in tract uncinate fasciculus (L)	HP:0005681	Juvenile rheumatoid arthritis	17	0.0040179	0.00171529	2.3424	0.0192425	0.621623	0.0174	0.459402
PGS001687	WA ICVF in tract uncinate fasciculus (R)	HP:0005681	Juvenile rheumatoid arthritis	17	0.00364334	0.00171637	2.1227	0.0338824	0.580352	0.0363	0.459402
PGS001725	WA L2 in tract superior longitudinal fasciculus (L)	HP:0005681	Juvenile rheumatoid arthritis	17	-0.00373833	0.0017335	-2.15652	0.0311439	0.586442	0.0293	0.459402
PGS001728	WA L2 in tract uncinate fasciculus (R)	HP:0005681	Juvenile rheumatoid arthritis	17	-0.0041418	0.00171305	-2.4178	0.0156898	0.636714	0.0148	0.459402
PGS001734	WA L3 in tract forceps minor	HP:0005681	Juvenile rheumatoid arthritis	17	-0.00349535	0.00173274	-2.01723	0.0437838	0.561971	0.0422	0.459402
PGS001735	WA L3 in tract inferior fronto-occipital fasciculus (L)	HP:0005681	Juvenile rheumatoid arthritis	17	-0.0036869	0.00174493	-2.11292	0.0347124	0.578608	0.0352	0.459402
PGS001737	WA L3 in tract inferior longitudinal fasciculus (L)	HP:0005681	Juvenile rheumatoid arthritis	17	-0.00440464	0.0017446	-2.52473	0.0116437	0.658928	0.0114	0.459402
PGS001739	WA L3 in tract superior longitudinal fasciculus (L)	HP:0005681	Juvenile rheumatoid arthritis	17	-0.00390433	0.00173683	-2.24796	0.0246705	0.603388	0.0259	0.459402
PGS001740	WA L3 in tract superior thalamic radiation (L)	HP:0005681	Juvenile rheumatoid arthritis	17	-0.00409727	0.00174544	-2.34742	0.0189859	0.622613	0.0188	0.459402
PGS001754	WA MD in tract superior longitudinal fasciculus (L)	HP:0005681	Juvenile rheumatoid arthritis	17	-0.00365857	0.0017214	-2.12535	0.0336609	0.580825	0.0319	0.459402
PGS001755	WA MD in tract superior thalamic radiation (L)	HP:0005681	Juvenile rheumatoid arthritis	17	-0.00352171	0.00171786	-2.05006	0.040469	0.567592	0.0383	0.459402
PGS001758	WA MD in tract uncinate fasciculus (R)	HP:0005681	Juvenile rheumatoid arthritis	17	-0.00429714	0.00171475	-2.50599	0.0122776	0.654966	0.0123	0.459402
PGS001762	WA MO in tract posterior thalamic radiation (L)	HP:0005681	Juvenile rheumatoid arthritis	17	-0.00373532	0.00175707	-2.12588	0.033617	0.580919	0.0335	0.459402
PGS001786	Appendectomy	HP:0005681	Juvenile rheumatoid arthritis	17	-0.00431237	0.00171445	-2.51531	0.0119585	0.656933	0.0124	0.459402
PGS002032	Disorders of bilirubin excretion	HP:0005681	Juvenile rheumatoid arthritis	17	-0.00449895	0.00175349	-2.56571	0.0103576	0.667693	0.0103	0.459402
PGS002085	Seborrheic keratosis	HP:0005681	Juvenile rheumatoid arthritis	17	0.00441211	0.00168646	2.61619	0.00894816	0.678683	0.0087	0.459402
PGS002097	Allergy/adverse effect of penicillin	HP:0005681	Juvenile rheumatoid arthritis	17	-0.00402401	0.00173009	-2.3259	0.0201079	0.618384	0.0206	0.459402
PGS002104	Hearing difficulty/problems	HP:0005681	Juvenile rheumatoid arthritis	17	0.00486305	0.00172272	2.82288	0.00479916	0.725884	0.0044	0.459402
PGS002143	Hand grip strength (mean of both)	HP:0005681	Juvenile rheumatoid arthritis	17	0.00368189	0.00172462	2.13489	0.0328721	0.582537	0.0321	0.459402
PGS002145	Headaches for 3+ months	HP:0005681	Juvenile rheumatoid arthritis	17	0.00353819	0.00170995	2.06917	0.0386383	0.570907	0.04	0.459402
PGS002154	General happiness	HP:0005681	Juvenile rheumatoid arthritis	17	0.00375202	0.00170821	2.19646	0.0281554	0.593759	0.0266	0.459402
PGS002156	Age first had sexual intercourse	HP:0005681	Juvenile rheumatoid arthritis	17	0.00391467	0.00171988	2.27613	0.0229274	0.608749	0.022	0.459402
PGS002160	Total bilirubin	HP:0005681	Juvenile rheumatoid arthritis	17	-0.00384787	0.00174381	-2.20659	0.0274383	0.595636	0.0239	0.459402
PGS002182	Gamma glutamyltransferase	HP:0005681	Juvenile rheumatoid arthritis	17	-0.00387539	0.00171848	-2.25513	0.0242163	0.604747	0.0253	0.459402
PGS002203	Lymphocyte percentage	HP:0005681	Juvenile rheumatoid arthritis	17	-0.0042676	0.00168861	-2.52729	0.0115594	0.659471	0.0127	0.459402
PGS002205	Testosterone (male only)	HP:0005681	Juvenile rheumatoid arthritis	17	-0.00378176	0.00174818	-2.16325	0.0306214	0.587667	0.0333	0.459402
PGS002232	Stool Frequency	HP:0005681	Juvenile rheumatoid arthritis	17	-0.00362789	0.00171394	-2.11669	0.0343902	0.57928	0.0331	0.459402
PGS002254	Physical activity (self-reported)	HP:0005681	Juvenile rheumatoid arthritis	17	-0.00427029	0.00174028	-2.45379	0.0142074	0.644086	0.014	0.459402
PGS002279	Reduced left ventricular ejection fraction	HP:0005681	Juvenile rheumatoid arthritis	17	0.00469762	0.00173652	2.70519	0.00687539	0.698574	0.0071	0.459402
PGS002282	Nonalcoholic fatty liver disease	HP:0005681	Juvenile rheumatoid arthritis	17	0.00377902	0.00170893	2.21134	0.0271079	0.596517	0.0283	0.459402
PGS002318	Chronotype (morning person)	HP:0005681	Juvenile rheumatoid arthritis	17	-0.00403432	0.00170765	-2.3625	0.0182328	0.625599	0.0173	0.459402
PGS002338	Lymphocyte Count	HP:0005681	Juvenile rheumatoid arthritis	17	-0.0034943	0.00173641	-2.01237	0.044294	0.561146	0.0405	0.459402
PGS002732	Chronic elevation of alanine aminotransferase	HP:0005681	Juvenile rheumatoid arthritis	17	0.00402866	0.0016831	2.3936	0.0167614	0.631819	0.0196	0.459402
PGS002749	Total knee replacement	HP:0005681	Juvenile rheumatoid arthritis	17	-0.00504638	0.00169872	-2.97069	0.00300125	0.761806	0.0036	0.459402
PGS002774	Incident atrial fibrillation	HP:0005681	Juvenile rheumatoid arthritis	17	0.00391618	0.00176124	2.22354	0.0262738	0.598794	0.0252	0.459402
PGS002867	C-reactive Protein	HP:0005681	Juvenile rheumatoid arthritis	17	0.00359185	0.0017522	2.04991	0.0404836	0.567566	0.0414	0.459402
PGS003037	LDL	HP:0005681	Juvenile rheumatoid arthritis	17	-0.00369315	0.00172643	-2.13918	0.032523	0.583308	0.0332	0.459402
PGS003072	Systolic Blood Pressure	HP:0005681	Juvenile rheumatoid arthritis	17	-0.00360824	0.00172398	-2.09297	0.0364577	0.575077	0.0368	0.459402
PGS003133	Thinness	HP:0005681	Juvenile rheumatoid arthritis	17	-0.00376492	0.00179436	-2.0982	0.0359935	0.575999	0.0379	0.459402
PGS003177	Vitamin D	HP:0005681	Juvenile rheumatoid arthritis	17	-0.00425233	0.00179985	-2.36261	0.0182274	0.625621	0.0203	0.459402
PGS000287	Tumor necrosis factor receptor 1 (TNF-R1) serum levels	HP:0000541	Retinal detachment	5	-0.00218061	0.000943582	-2.31099	0.0209191	0.911334	0.0214	0.459483
PGS001567	Volume of grey matter in Inferior Frontal Gyrus, pars triangularis (R)	HP:0000541	Retinal detachment	5	0.00221259	0.000950862	2.32693	0.020053	0.914427	0.0207	0.459483
PGS002232	Stool Frequency	HP:0000541	Retinal detachment	5	0.00211685	0.000930349	2.27533	0.022975	0.904493	0.0218	0.459483
PGS000877	Insulin resistance	HP:0002119	Ventriculomegaly	26	-0.00616625	0.00211226	-2.91926	0.00354176	0.542749	0.0042	0.459744
PGS001429	Mean FA in middle cerebellar peduncle on FA skeleton	HP:0002119	Ventriculomegaly	26	-0.00590403	0.00216421	-2.72803	0.00641845	0.49725	0.0067	0.459744
PGS001452	Mean ICVF in anterior limb of internal capsule on FA skeleton (L)	HP:0002119	Ventriculomegaly	26	-0.00633377	0.00215399	-2.94049	0.00330876	0.547986	0.0042	0.459744
PGS001453	Mean ICVF in anterior limb of internal capsule on FA skeleton (R)	HP:0002119	Ventriculomegaly	26	-0.00586279	0.0021558	-2.71954	0.00658508	0.4953	0.0059	0.459744
PGS001455	Mean ICVF in cerebral peduncle on FA skeleton (L)	HP:0002119	Ventriculomegaly	26	-0.00576048	0.0021408	-2.69081	0.00717802	0.488748	0.0073	0.459744
PGS001471	Mean ICVF in middle cerebellar peduncle on FA skeleton	HP:0002119	Ventriculomegaly	26	-0.00576811	0.00211895	-2.72216	0.00653325	0.495901	0.0062	0.459744
PGS001580	Volume of grey matter in Occipital Fusiform Gyrus (L)	HP:0002119	Ventriculomegaly	26	0.0056291	0.00215673	2.61001	0.00911098	0.47069	0.0078	0.459744
PGS001714	WA L2 in tract acoustic radiation (R)	HP:0002119	Ventriculomegaly	26	0.00580787	0.00216421	2.68359	0.00733428	0.487114	0.0078	0.459744
PGS001785	Acute appendicitis	HP:0002119	Ventriculomegaly	26	-0.00569502	0.00209693	-2.71588	0.00665811	0.494462	0.0055	0.459744
PGS002167	Eosinophil percentage	HP:0002119	Ventriculomegaly	26	-0.00670063	0.00214956	-3.11721	0.00184765	0.593042	0.0015	0.459744
PGS002203	Lymphocyte percentage	HP:0002119	Ventriculomegaly	26	0.00604026	0.00208559	2.89618	0.00381198	0.537097	0.0041	0.459744
PGS002208	Monocyte percentage	HP:0002119	Ventriculomegaly	26	0.00591301	0.00214148	2.76118	0.0058037	0.50492	0.0052	0.459744
PGS002214	Neutrophil percentage	HP:0002119	Ventriculomegaly	26	-0.00563199	0.00209138	-2.69295	0.00713229	0.489234	0.0064	0.459744
PGS002325	Eosinophil count	HP:0002119	Ventriculomegaly	26	-0.00608985	0.00214127	-2.84404	0.00449287	0.524488	0.0049	0.459744
PGS002726	Multiple sclerosis	HP:0002119	Ventriculomegaly	26	0.00595259	0.00212875	2.79629	0.00521106	0.513142	0.006	0.459744
PGS002216	Phosphate	HP:0008513	Bilateral conductive hearing impairment	8	-0.00307825	0.0011933	-2.57962	0.00995067	0.427792	0.0105	0.460263
PGS001572	Volume of grey matter in IX Cerebellum (L)	HP:0001954	Recurrent fever	6	-0.0028786	0.00101555	-2.83452	0.00462838	0.58959	0.0044	0.460356
PGS001573	Volume of grey matter in IX Cerebellum (R)	HP:0001954	Recurrent fever	6	-0.00290341	0.00101862	-2.85032	0.00440534	0.593356	0.0041	0.460356
PGS001694	WA ISOVF in tract inferior fronto-occipital fasciculus (R)	HP:0003394	Muscle spasm	7	-0.00248921	0.00111961	-2.22329	0.0262904	0.443218	0.0256	0.460397
PGS002066	Ulcerative colitis	HP:0000011	Neurogenic bladder	29	0.00759679	0.00223997	3.39147	0.000706612	0.749434	0.0004	0.4604
PGS000870	Cystic fibrosis related diabetes	HP:0000113	Polycystic kidney dysplasia	5	-0.00338879	0.000939897	-3.60549	0.000318008	0.606512	0.0004	0.4604
PGS000957	Essential (primary hypertension) (time-to-event)	HP:0000220	Velopharyngeal insufficiency	11	0.00447853	0.00136049	3.29184	0.00100997	0.861229	0.0012	0.4604
PGS000958	Essential hypertension	HP:0000220	Velopharyngeal insufficiency	11	0.00435184	0.00136293	3.19299	0.00142656	0.834422	0.0015	0.4604
PGS001462	Mean ICVF in external capsule on FA skeleton (R)	HP:0000220	Velopharyngeal insufficiency	11	-0.00439966	0.00137587	-3.19774	0.00140339	0.835691	0.0016	0.4604
PGS001642	Volumetric scaling from T1 head image to standard space	HP:0000220	Velopharyngeal insufficiency	11	0.00461289	0.00136835	3.37113	0.000760633	0.883309	0.0004	0.4604
PGS001618	Volume of grey matter in Vermis VIIIa Cerebellum	HP:0000238	Hydrocephalus	51	-0.00971056	0.0030073	-3.229	0.00125925	0.635145	0.0012	0.4604
PGS002057	Varicose veins	HP:0000463	Anteverted nares	8	-0.0040351	0.00119675	-3.37171	0.00075903	0.619627	0.0004	0.4604
PGS000932	Other intervertebral disk disorders (time-to-event)	HP:0000824	Decreased response to growth hormone stimulation test	61	-0.0110578	0.00328041	-3.37085	0.000761415	1.26455	0.0004	0.4604
PGS000279	Receptor for advanced glycosylation end products (RAGE) serum levels	HP:0000957	Cafe-au-lait spot	22	-0.00648158	0.00199326	-3.25175	0.00116308	0.474817	0.0012	0.4604
PGS001707	WA L1 in tract inferior longitudinal fasciculus (L)	HP:0000961	Cyanosis	7	0.0036852	0.00112485	3.27616	0.00106748	0.823931	0.0008	0.4604
PGS002101	Apolipoprotein A	HP:0001298	Encephalopathy	29	0.00782326	0.00229034	3.41576	0.000646776	0.830819	0.0004	0.4604
PGS002229	Urate	HP:0001528	Hemihypertrophy	8	-0.00445823	0.0011944	-3.73262	0.000193965	1.1969	0.0004	0.4604
PGS000988	High light scatter reticulocyte percentage	HP:0001537	Umbilical hernia	15	0.00436848	0.0015987	2.73252	0.00633184	0.685996	0.0068	0.4604
PGS003332	Venous thromboembolism	HP:0001537	Umbilical hernia	15	0.00437382	0.00160956	2.7174	0.00662772	0.682535	0.0068	0.4604
PGS000691	Non-albumin protein [g/L]	HP:0001639	Hypertrophic cardiomyopathy	6	-0.00371912	0.00101821	-3.6526	0.000265235	0.733034	0.0006	0.4604
PGS001729	WA L3 in tract acoustic radiation (R)	HP:0001639	Hypertrophic cardiomyopathy	6	-0.0033133	0.00103306	-3.20728	0.00135786	0.60526	0.0013	0.4604
PGS001744	WA MD in tract acoustic radiation (R)	HP:0001639	Hypertrophic cardiomyopathy	6	-0.00320755	0.00104616	-3.06603	0.00219375	0.568136	0.0024	0.4604
PGS002219	Total protein	HP:0001639	Hypertrophic cardiomyopathy	6	-0.00319603	0.00101861	-3.13764	0.00172412	0.586751	0.0024	0.4604
PGS002336	Hypothyroidism	HP:0001639	Hypertrophic cardiomyopathy	6	-0.00316189	0.00103548	-3.05355	0.00228667	0.564936	0.0022	0.4604
PGS002763	Hip osteoarthritis	HP:0001639	Hypertrophic cardiomyopathy	6	-0.00323512	0.00102867	-3.14496	0.00168169	0.58868	0.0016	0.4604
PGS002299	Gastric cancer	HP:0001943	Hypoglycemia	24	0.00678358	0.00203783	3.32883	0.000885481	0.667292	0.0004	0.4604
PGS001376	Average number of times bowels opened per day	HP:0002023	Anal atresia	5	-0.00311751	0.000950013	-3.28154	0.00104742	0.666406	0.0004	0.4604
PGS001382	Corneal resistance factor (L)	HP:0002312	Clumsiness	9	-0.00402642	0.00124771	-3.22706	0.00126777	0.685527	0.0016	0.4604
PGS002892	Diastolic Blood Pressure	HP:0002607	Bowel incontinence	5	0.00290871	0.000940494	3.09275	0.00200626	0.435461	0.0012	0.4604
PGS000262	Myoglobin (MB) serum levels	HP:0002744	Bilateral cleft lip and palate	5	-0.00272888	0.000937041	-2.91223	0.00362222	0.44165	0.0027	0.4604
PGS000972	Microalbumin [> 40 mg/L]	HP:0002744	Bilateral cleft lip and palate	5	0.00289685	0.000954333	3.03547	0.0024278	0.472406	0.0031	0.4604
PGS001420	Mean FA in cingulum cingulate gyrus on FA skeleton (R)	HP:0002744	Bilateral cleft lip and palate	5	0.00277023	0.000966825	2.86528	0.00420313	0.430265	0.0032	0.4604
PGS000837	Insulin sensitivity index	HP:0003006	Neuroblastoma	10	-0.00437457	0.00133165	-3.28507	0.00103443	0.58209	0.0008	0.4604
PGS002231	Qualifications (years of education)	HP:0003468	Abnormal vertebral morphology	6	-0.0033208	0.00102129	-3.25157	0.00116383	0.571291	0.0004	0.4604
PGS000197	Spondyloarthroparthy	HP:0010526	Dysgraphia	10	-0.00446268	0.00133603	-3.34026	0.000850006	0.852342	0.0008	0.4604
PGS000287	Tumor necrosis factor receptor 1 (TNF-R1) serum levels	HP:0011330	Metopic synostosis	8	-0.00387767	0.00119177	-3.25371	0.00115513	1.08168	0.0016	0.4604
PGS001596	Volume of grey matter in Subcallosal Cortex (R)	HP:0011330	Metopic synostosis	8	-0.0038738	0.00118586	-3.26666	0.00110381	1.0852	0.0014	0.4604
PGS002346	Red Blood Cell Distribution Width	HP:0011471	Gastrostomy tube feeding in infancy	5	0.00312358	0.000936615	3.33497	0.000866264	0.700072	0.0004	0.4604
PGS001725	WA L2 in tract superior longitudinal fasciculus (L)	HP:0012719	Functional abnormality of the gastrointestinal tract	17	-0.00564254	0.00173332	-3.25534	0.00114854	0.607561	0.0007	0.4604
PGS002021	Benign neoplasm of uterus	HP:0012719	Functional abnormality of the gastrointestinal tract	17	-0.00618661	0.00174409	-3.54718	0.000396944	0.690812	0.0008	0.4604
PGS002853	BMI	HP:0031964	Elevated circulating alanine aminotransferase concentration	8	0.00395011	0.00115469	3.42093	0.000634671	0.610024	0.0004	0.4604
PGS000264	Matrix metalloproteinase-1 (MMP-1) serum levels	HP:0040183	Encopresis	16	-0.00455477	0.00168994	-2.69523	0.00708383	0.472504	0.0072	0.4604
PGS001145	Arm fat mass (R)	HP:0040183	Encopresis	16	0.0044579	0.00164905	2.70331	0.00691434	0.47434	0.0062	0.4604
PGS002098	Recent poor appetite or overeating	HP:0040183	Encopresis	16	0.00455977	0.00167037	2.72979	0.00638433	0.480393	0.0069	0.4604
PGS002276	QTc duration	HP:0040183	Encopresis	16	0.00461346	0.00166324	2.77377	0.00558458	0.490574	0.0071	0.4604
PGS003332	Venous thromboembolism	HP:0040183	Encopresis	16	0.00444814	0.00166379	2.6735	0.00755795	0.467596	0.0066	0.4604
PGS000874	Chronic lymphocytic leukemia	HP:0410018	Recurrent ear infections	9	-0.00376555	0.00124044	-3.03565	0.00242637	0.851864	0.002	0.4604
PGS001473	Mean ICVF in posterior corona radiata on FA skeleton (R)	HP:0410018	Recurrent ear infections	9	-0.00407795	0.00125359	-3.25302	0.00115792	0.908999	0.0018	0.4604
PGS001483	Mean ICVF in superior cerebellar peduncle on FA skeleton (R)	HP:0410018	Recurrent ear infections	9	-0.00445337	0.00126064	-3.53261	0.00041935	0.988189	0.0006	0.4604
PGS001489	Mean ICVF in superior longitudinal fasciculus on FA skeleton (R)	HP:0410018	Recurrent ear infections	9	-0.0038649	0.00126642	-3.05182	0.00229983	0.855982	0.002	0.4604
PGS002167	Eosinophil percentage	HP:0410018	Recurrent ear infections	9	-0.00391577	0.00126751	-3.08934	0.00202933	0.865616	0.0019	0.4604
PGS001513	Median T2star in thalamus (R)	HP:0410030	Cleft lip	26	-0.00717802	0.00213011	-3.36979	0.000764323	0.709373	0.0008	0.4604
PGS001048	NSTEMI (algorithmically-defined)	HP:0001513	Obesity	98	0.00739111	0.00403266	1.83281	0.0669561	0.39324	0.07	0.46074
PGS001379	Body surface area	HP:0001513	Obesity	98	0.00748249	0.00408362	1.83232	0.0670296	0.393162	0.0694	0.46074
PGS001511	Median T2star in putamen (L)	HP:0001513	Obesity	98	0.00733527	0.00413055	1.77586	0.0758853	0.384427	0.0697	0.46074
PGS001762	WA MO in tract posterior thalamic radiation (L)	HP:0001513	Obesity	98	0.00751192	0.00414968	1.81024	0.0703848	0.389714	0.0704	0.46074
PGS001102	Body fat percentage (left arm)	HP:0002719	Recurrent infections	18	0.0047451	0.00176807	2.68378	0.00733023	0.646558	0.0063	0.461056
PGS002199	Ventricular rate	HP:0002301	Hemiplegia	6	0.00233579	0.0010348	2.25725	0.0240834	0.324686	0.0222	0.461409
PGS002768	Osteoporosis	HP:0002301	Hemiplegia	6	-0.00245976	0.00106495	-2.30974	0.0209881	0.334775	0.0224	0.461409
PGS000655	Non-alcoholic fatty liver disease	HP:0002091	Restrictive ventilatory defect	23	0.00490688	0.00199455	2.46015	0.013959	0.345379	0.0132	0.461555
PGS002065	Inguinal hernia	HP:0002091	Restrictive ventilatory defect	23	-0.00501055	0.00202526	-2.47403	0.0134297	0.34827	0.013	0.461555
PGS001513	Median T2star in thalamus (R)	HP:0001273	Abnormal corpus callosum morphology	7	0.00289569	0.00111013	2.60842	0.00915334	0.633523	0.0102	0.461577
PGS002204	Hair/balding pattern	HP:0001273	Abnormal corpus callosum morphology	7	0.00285571	0.00109105	2.6174	0.00891668	0.63549	0.0098	0.461577
PGS002922	Estradiol	HP:0001273	Abnormal corpus callosum morphology	7	0.00296002	0.00113813	2.60079	0.00935897	0.631855	0.0098	0.461577
PGS000243	Growth/differentiation factor 15 (GDF-15) serum levels	HP:0001513	Obesity	98	0.00737435	0.00411766	1.79091	0.073436	0.386729	0.0725	0.461921
PGS000674	AST to ALT ratio	HP:0001513	Obesity	98	-0.00716163	0.00401787	-1.78244	0.0748052	0.385432	0.0722	0.461921
PGS001109	Vasomotor and allergic rhinitis (time-to-event)	HP:0001513	Obesity	98	-0.00734472	0.00407744	-1.80131	0.0717818	0.388331	0.0728	0.461921
PGS002127	Age at first live birth	HP:0001513	Obesity	98	-0.00719585	0.00406125	-1.77183	0.0765514	0.383814	0.0721	0.461921
PGS002210	Use of sun/uv protection	HP:0001513	Obesity	98	-0.00726989	0.00405026	-1.79492	0.0727944	0.387345	0.0726	0.461921
PGS000324	Enthesitis-related Juvenile Idiophatic Arthritis	HP:0031417	Rhinorrhea	5	0.00273492	0.000962611	2.84115	0.00453359	0.423035	0.0079	0.462059
PGS000882	25-hydroxyvitamin D	HP:0031417	Rhinorrhea	5	-0.00255948	0.000958639	-2.66991	0.00763898	0.383395	0.0081	0.462059
PGS001601	Volume of grey matter in Supracalcarine Cortex (L)	HP:0000572	Visual loss	5	0.00209354	0.000961912	2.17644	0.0296208	0.331809	0.0283	0.462061
PGS001631	Volume of pallidum (L)	HP:0000572	Visual loss	5	0.00201445	0.000932725	2.15975	0.0308923	0.328763	0.0285	0.462061
PGS001049	Risk taking behaviour	HP:0002301	Hemiplegia	6	0.00233731	0.00101778	2.29648	0.0217352	0.332205	0.0229	0.462082
PGS001078	Monocyte %	HP:0001272	Cerebellar atrophy	5	-0.00186577	0.000940189	-1.98446	0.0473197	0.284193	0.0446	0.462167
PGS000081	Oral cavity and pharyngeal cancers	HP:0012469	Infantile spasms	16	-0.0036577	0.00170771	-2.14187	0.0323062	0.567839	0.0327	0.462308
PGS000222	C-C motif chemokine 4 (CCL4) serum levels	HP:0012469	Infantile spasms	16	-0.00360402	0.00167614	-2.15019	0.0316409	0.569344	0.0309	0.462308
PGS000235	Epidermal growth factor (EGF) serum levels	HP:0012469	Infantile spasms	16	-0.00361561	0.00172384	-2.09742	0.0360623	0.559909	0.0328	0.462308
PGS000250	Interleukin-1 receptor antagonist protein (IL-1ra) serum levels	HP:0012469	Infantile spasms	16	0.00350601	0.00170572	2.05544	0.039946	0.552571	0.0387	0.462308
PGS000290	TNF-related apoptosis-inducing ligand (TRAIL) serum levels	HP:0012469	Infantile spasms	16	0.00354248	0.0016836	2.10411	0.0354737	0.561093	0.0381	0.462308
PGS000292	TNF-related activation-induced cytokine (TRANCE) serum levels	HP:0012469	Infantile spasms	16	0.00349002	0.00168809	2.06743	0.0388021	0.554652	0.042	0.462308
PGS000446	Basal cell carcinoma	HP:0012469	Infantile spasms	16	0.00363069	0.0016985	2.13759	0.0326526	0.567069	0.0318	0.462308
PGS000712	T2D (cases vs HbA1c filtered controls)	HP:0012469	Infantile spasms	16	-0.00368781	0.0016644	-2.21569	0.0268074	0.581376	0.0255	0.462308
PGS000713	T2D	HP:0012469	Infantile spasms	16	-0.00343594	0.0016678	-2.06016	0.0394925	0.553389	0.0398	0.462308
PGS000877	Insulin resistance	HP:0012469	Infantile spasms	16	-0.00342519	0.00166042	-2.06285	0.0392362	0.553855	0.0425	0.462308
PGS000930	Blood clot (diagnosed by doctor)	HP:0012469	Infantile spasms	16	-0.00367272	0.00166676	-2.2035	0.0276553	0.57911	0.0274	0.462308
PGS001005	Number of self reported cancers	HP:0012469	Infantile spasms	16	0.00352544	0.00171476	2.05593	0.0398984	0.552656	0.041	0.462308
PGS001040	Non melanoma skin cancer	HP:0012469	Infantile spasms	16	0.0034383	0.00170615	2.01525	0.0439918	0.545683	0.0422	0.462308
PGS001050	Diaphragmatic hernia (time-to-event)	HP:0012469	Infantile spasms	16	-0.00356573	0.00168375	-2.11773	0.0343021	0.563512	0.0344	0.462308
PGS001075	Usual walking pace	HP:0012469	Infantile spasms	16	0.00374793	0.00166788	2.24713	0.0247237	0.587278	0.0277	0.462308
PGS001108	Basal metabolic rate	HP:0012469	Infantile spasms	16	-0.00359761	0.00165878	-2.16883	0.0301949	0.572731	0.0324	0.462308
PGS001119	Left hand grip strength	HP:0012469	Infantile spasms	16	-0.00347229	0.00167325	-2.07518	0.038078	0.556003	0.0369	0.462308
PGS001159	Right leg mass (predicted)	HP:0012469	Infantile spasms	16	-0.00350291	0.0016498	-2.12324	0.0338376	0.564495	0.0342	0.462308
PGS001167	Leg fat-free mass (R)	HP:0012469	Infantile spasms	16	-0.00350057	0.00164934	-2.1224	0.0339076	0.564346	0.0348	0.462308
PGS001279	previously: Blood clot in the lung	HP:0012469	Infantile spasms	16	-0.00351387	0.00166753	-2.10723	0.0352025	0.561646	0.0351	0.462308
PGS001280	PE (time-to-event)	HP:0012469	Infantile spasms	16	-0.00347276	0.00165594	-2.09716	0.0360857	0.559863	0.033	0.462308
PGS001474	Mean ICVF in posterior limb of internal capsule on FA skeleton (L)	HP:0012469	Infantile spasms	16	-0.00346075	0.00167125	-2.07076	0.0384895	0.555232	0.0408	0.462308
PGS001506	Mean ISOVF in superior corona radiata on FA skeleton (R)	HP:0012469	Infantile spasms	16	-0.00357731	0.00170692	-2.09577	0.0362087	0.559618	0.0367	0.462308
PGS001553	Volume of grey matter in Crus I Cerebellum (R)	HP:0012469	Infantile spasms	16	0.00339209	0.00167854	2.02086	0.043407	0.546636	0.0415	0.462308
PGS001565	Volume of grey matter in I-IV Cerebellum (L)	HP:0012469	Infantile spasms	16	-0.00366226	0.00169763	-2.15728	0.0310841	0.570628	0.0305	0.462308
PGS001575	Volume of grey matter in Lateral Occipital Cortex, superior division (R)	HP:0012469	Infantile spasms	16	0.00374788	0.0016763	2.2358	0.0254576	0.585142	0.025	0.462308
PGS001620	Volume of grey matter in Vermis X Cerebellum	HP:0012469	Infantile spasms	16	-0.00338147	0.00163781	-2.06463	0.039067	0.554164	0.0378	0.462308
PGS001621	Volume of grey matter in VI Cerebellum (L)	HP:0012469	Infantile spasms	16	-0.00346187	0.00167635	-2.06512	0.0390203	0.55425	0.0411	0.462308
PGS001665	WA ICVF in tract cingulate gyrus part of cingulum (L)	HP:0012469	Infantile spasms	16	-0.00337923	0.00168111	-2.01012	0.0445318	0.544814	0.0428	0.462308
PGS001754	WA MD in tract superior longitudinal fasciculus (L)	HP:0012469	Infantile spasms	16	0.00344685	0.00167058	2.06326	0.0391964	0.553928	0.0417	0.462308
PGS001760	WA MO in tract medial lemniscus (R)	HP:0012469	Infantile spasms	16	0.00345202	0.00166249	2.07641	0.037964	0.556218	0.038	0.462308
PGS001784	Abdominal aortic aneurysm	HP:0012469	Infantile spasms	16	0.00365491	0.00165914	2.20289	0.0276986	0.578996	0.0261	0.462308
PGS002050	Atrial fibrillation and flutter	HP:0012469	Infantile spasms	16	-0.00376336	0.00171065	-2.19996	0.027906	0.578454	0.0288	0.462308
PGS002055	Peripheral vascular disease, unspecified	HP:0012469	Infantile spasms	16	-0.00368064	0.00165506	-2.22387	0.0262514	0.582903	0.0273	0.462308
PGS002168	Whole body fat-free mass	HP:0012469	Infantile spasms	16	-0.00355693	0.00165746	-2.14601	0.0319736	0.568587	0.0339	0.462308
PGS002202	Whole body water mass	HP:0012469	Infantile spasms	16	-0.00348424	0.00165886	-2.10038	0.035801	0.560432	0.0382	0.462308
PGS002242	Breast cancer	HP:0012469	Infantile spasms	16	0.00336822	0.00168344	2.0008	0.0455281	0.54324	0.0418	0.462308
PGS002256	Gestational diabetes mellitus in early pregnancy	HP:0012469	Infantile spasms	16	-0.00361238	0.00166536	-2.16913	0.0301719	0.572786	0.0313	0.462308
PGS002288	Pelvic organ prolapse	HP:0012469	Infantile spasms	16	0.00352919	0.00165338	2.13453	0.0329017	0.56652	0.035	0.462308
PGS002737	Endometrial cancer	HP:0012469	Infantile spasms	16	0.00345737	0.00169163	2.04382	0.0410822	0.550565	0.041	0.462308
PGS003389	Cervical cancer	HP:0012469	Infantile spasms	16	0.00343217	0.00167023	2.05491	0.0399971	0.55248	0.0406	0.462308
PGS001669	WA ICVF in tract forceps major	HP:0003394	Muscle spasm	7	-0.00245806	0.00110702	-2.22043	0.0264841	0.442684	0.0262	0.462462
PGS001363	3mm weak meridian (R)	HP:0001508	Failure to thrive	174	0.0124663	0.00533783	2.33547	0.0196021	0.746412	0.0209	0.462613
PGS001615	Volume of grey matter in Vermis IX Cerebellum	HP:0003394	Muscle spasm	7	0.0024542	0.00109763	2.23591	0.0254507	0.445585	0.0267	0.462719
PGS000279	Receptor for advanced glycosylation end products (RAGE) serum levels	HP:0031437	Pregnancy exposure	24	0.00450315	0.00208068	2.16427	0.0305434	0.506491	0.0296	0.462795
PGS000373	Colorectal cancer	HP:0031437	Pregnancy exposure	24	0.00433546	0.00202078	2.14544	0.0320189	0.503069	0.0345	0.462795
PGS000460	Squamous cell carcinoma	HP:0031437	Pregnancy exposure	24	0.00435	0.00205866	2.11303	0.0347031	0.497246	0.0348	0.462795
PGS000710	Myocardial infarction	HP:0031437	Pregnancy exposure	24	0.00443557	0.00203676	2.17776	0.0295227	0.508961	0.0313	0.462795
PGS000758	Adult standing height	HP:0031437	Pregnancy exposure	24	-0.00457965	0.00206859	-2.2139	0.0269308	0.515655	0.0264	0.462795
PGS000821	Thyroid medication use	HP:0031437	Pregnancy exposure	24	0.00457575	0.00206442	2.21648	0.0267535	0.516137	0.0255	0.462795
PGS000906	Longevity	HP:0031437	Pregnancy exposure	24	-0.00446937	0.0020344	-2.1969	0.0281242	0.512493	0.0271	0.462795
PGS000989	Reticulocyte %	HP:0031437	Pregnancy exposure	24	0.00433199	0.00200915	2.15613	0.0311741	0.505008	0.032	0.462795
PGS001282	Migraine (time-to-event)	HP:0031437	Pregnancy exposure	24	-0.0044387	0.002086	-2.12786	0.0334521	0.499899	0.0346	0.462795
PGS001314	Acute myocardial infarction (time-to-event)	HP:0031437	Pregnancy exposure	24	0.00430135	0.00203125	2.11758	0.0343143	0.498059	0.0347	0.462795
PGS001399	GE / gI antigen for Varicella Zoster Virus	HP:0031437	Pregnancy exposure	24	-0.00433256	0.00205202	-2.11136	0.0348456	0.49695	0.0305	0.462795
PGS001474	Mean ICVF in posterior limb of internal capsule on FA skeleton (L)	HP:0031437	Pregnancy exposure	24	-0.00455935	0.00204376	-2.23087	0.0257834	0.518835	0.0288	0.462795
PGS001624	Volume of grey matter in VIIb Cerebellum (R)	HP:0031437	Pregnancy exposure	24	-0.00462075	0.00208127	-2.22016	0.0265024	0.516826	0.0302	0.462795
PGS001755	WA MD in tract superior thalamic radiation (L)	HP:0031437	Pregnancy exposure	24	0.00436403	0.00203876	2.14053	0.0324141	0.50218	0.03	0.462795
PGS001756	WA MD in tract superior thalamic radiation (R)	HP:0031437	Pregnancy exposure	24	0.00446044	0.00206165	2.16353	0.0306005	0.506356	0.0302	0.462795
PGS002105	Birth weight	HP:0031437	Pregnancy exposure	24	-0.00434942	0.00203224	-2.1402	0.0324402	0.502122	0.0327	0.462795
PGS002107	Diagnosed with coeliac disease or gluten sensitivity	HP:0031437	Pregnancy exposure	24	-0.00429055	0.00205074	-2.0922	0.0365267	0.493552	0.0331	0.462795
PGS002132	Falls in the last year	HP:0031437	Pregnancy exposure	24	0.00438901	0.00206193	2.1286	0.0333908	0.500032	0.0315	0.462795
PGS002133	Body fat percentage	HP:0031437	Pregnancy exposure	24	0.00432482	0.00201835	2.14275	0.0322352	0.502581	0.0319	0.462795
PGS002224	Sitting height	HP:0031437	Pregnancy exposure	24	-0.00439114	0.00206664	-2.12477	0.0337089	0.499346	0.034	0.462795
PGS002319	College education	HP:0031437	Pregnancy exposure	24	-0.00438287	0.002027	-2.16224	0.0306997	0.506121	0.0329	0.462795
PGS002324	Endocrine and diabetes diseases	HP:0031437	Pregnancy exposure	24	0.00448094	0.00204659	2.18947	0.0286604	0.511118	0.0285	0.462795
PGS002770	Stroke	HP:0031437	Pregnancy exposure	24	0.00442887	0.00207472	2.13468	0.0328893	0.501127	0.0323	0.462795
PGS002787	Type 1 bipolar disorder	HP:0031437	Pregnancy exposure	24	0.00451263	0.00208512	2.16421	0.0305482	0.50648	0.0307	0.462795
PGS002892	Diastolic Blood Pressure	HP:0031437	Pregnancy exposure	24	0.00454189	0.00205143	2.21401	0.0269233	0.515675	0.0268	0.462795
PGS003212	Sleep Apnea	HP:0031437	Pregnancy exposure	24	0.00443936	0.00206915	2.1455	0.0320144	0.503079	0.0332	0.462795
PGS000080	Non-Hodgkin's lymphoma	HP:0001257	Spasticity	53	-0.00852809	0.00304063	-2.80471	0.00507736	0.834653	0.0046	0.462841
PGS001108	Basal metabolic rate	HP:0001257	Spasticity	53	0.00815422	0.00299168	2.72563	0.00646507	0.816184	0.0054	0.462841
PGS001159	Right leg mass (predicted)	HP:0001257	Spasticity	53	0.00814295	0.00297532	2.73683	0.00624982	0.818767	0.0056	0.462841
PGS001160	Trunk mass (predicted)	HP:0001257	Spasticity	53	0.00841212	0.00301753	2.78775	0.00534999	0.830648	0.0056	0.462841
PGS001167	Leg fat-free mass (R)	HP:0001257	Spasticity	53	0.00824335	0.00297438	2.77145	0.00562431	0.826823	0.0048	0.462841
PGS001168	Trunk fat free mass	HP:0001257	Spasticity	53	0.00841801	0.00302051	2.78695	0.00536312	0.830461	0.0059	0.462841
PGS001169	Whole body fat free mass	HP:0001257	Spasticity	53	0.00845218	0.00300046	2.81697	0.00488819	0.837563	0.0051	0.462841
PGS001234	Left arm mass (predicted)	HP:0001257	Spasticity	53	0.00883455	0.00300877	2.93627	0.0033539	0.866537	0.0036	0.462841
PGS001250	Calculus of kidney and ureter (time-to-event)	HP:0001257	Spasticity	53	-0.00961742	0.00304419	-3.15927	0.0016016	0.923868	0.0017	0.462841
PGS002176	Hip circumference	HP:0001257	Spasticity	53	0.00881912	0.00298855	2.95097	0.00319894	0.870188	0.0036	0.462841
PGS003147	Triglycerides	HP:0001257	Spasticity	53	-0.00837883	0.00297366	-2.81768	0.0048773	0.837734	0.0057	0.462841
PGS000877	Insulin resistance	HP:0002781	Upper airway obstruction	5	-0.00204565	0.000931325	-2.1965	0.0281532	0.347058	0.0258	0.463014
PGS000821	Thyroid medication use	HP:0002172	Postural instability	16	-0.00336276	0.00168724	-1.99306	0.0463697	0.659637	0.0442	0.463222
PGS000870	Cystic fibrosis related diabetes	HP:0002172	Postural instability	16	0.00337323	0.00167697	2.0115	0.0443854	0.662743	0.0447	0.463222
PGS001433	Mean FA in posterior thalamic radiation on FA skeleton (R)	HP:0002172	Postural instability	16	-0.00344276	0.00170396	-2.02044	0.0434497	0.664259	0.0445	0.463222
PGS001547	Volume of grey matter in Brain-Stem	HP:0002172	Postural instability	16	0.00344764	0.00168822	2.04218	0.0412448	0.667972	0.0437	0.463222
PGS001763	WA MO in tract posterior thalamic radiation (R)	HP:0002172	Postural instability	16	0.00341268	0.00169546	2.01284	0.0442447	0.662969	0.0429	0.463222
PGS001012	Number of falls in the last year	HP:0002608	Celiac disease	14	-0.00341309	0.00158495	-2.15344	0.0313851	0.360023	0.0294	0.463577
PGS001073	Duration of walks	HP:0002608	Celiac disease	14	0.00352688	0.00159859	2.20625	0.0274626	0.369727	0.0286	0.463577
PGS001480	Mean ICVF in sagittal stratum on FA skeleton (L)	HP:0002608	Celiac disease	14	0.00345768	0.00157968	2.18885	0.0287055	0.366504	0.0282	0.463577
PGS001489	Mean ICVF in superior longitudinal fasciculus on FA skeleton (R)	HP:0002608	Celiac disease	14	0.00345725	0.00158173	2.18574	0.028932	0.365932	0.0283	0.463577
PGS001632	Volume of pallidum (R)	HP:0002608	Celiac disease	14	0.00329003	0.00156042	2.10842	0.0350995	0.351935	0.0291	0.463577
PGS002212	Daytime dozing / sleeping (narcolepsy)	HP:0002608	Celiac disease	14	-0.0033897	0.00156359	-2.1679	0.0302653	0.362658	0.0297	0.463577
PGS002327	Forced Vital Capacity	HP:0001347	Hyperreflexia	7	0.0027759	0.00112068	2.47697	0.0133198	0.493087	0.0138	0.463619
PGS001569	Volume of grey matter in Insular Cortex (L)	HP:0008513	Bilateral conductive hearing impairment	8	-0.00302737	0.00118821	-2.54784	0.0109019	0.420941	0.0115	0.46377
PGS002150	LDL direct	HP:0008513	Bilateral conductive hearing impairment	8	-0.00305176	0.00119504	-2.55368	0.0107212	0.422194	0.0111	0.46377
PGS000914	Abnormal electrocardiogram	HP:0010893	Abnormal circulating phenylalanine concentration	11	0.00209055	0.00140744	1.48536	0.137582	0.38686	0.1322	0.464213
PGS001309	Other rheumatoid arthritis (time-to-event)	HP:0010893	Abnormal circulating phenylalanine concentration	11	-0.00211393	0.00140602	-1.50349	0.132847	0.389144	0.1318	0.464213
PGS001330	Crohn's disease [regional enteritis] (time-to-event)	HP:0010893	Abnormal circulating phenylalanine concentration	11	-0.00213617	0.00142061	-1.5037	0.132792	0.389172	0.1309	0.464213
PGS002782	nonHDL Cholesterol	HP:0010893	Abnormal circulating phenylalanine concentration	11	-0.00205321	0.00136861	-1.50021	0.133693	0.38873	0.1314	0.464213
PGS000270	N-terminal prohormone brain natriuretic peptide (NT-pro_BNP) serum levels	HP:0001508	Failure to thrive	174	-0.0125085	0.0054644	-2.28908	0.0221623	0.737127	0.0214	0.464743
PGS000840	Fasting Proinsulin	HP:0010893	Abnormal circulating phenylalanine concentration	11	0.00207871	0.00140586	1.47861	0.139378	0.386017	0.1329	0.464791
PGS001372	Age hayfever or allergic rhinitis diagnosed by doctor	HP:0010893	Abnormal circulating phenylalanine concentration	11	-0.00209322	0.00138146	-1.51522	0.129849	0.390638	0.1333	0.464791
PGS000766	Cutaneous melanoma	HP:0010893	Abnormal circulating phenylalanine concentration	11	0.0020834	0.00139596	1.49245	0.135714	0.387751	0.1354	0.465327
PGS000972	Microalbumin [> 40 mg/L]	HP:0010893	Abnormal circulating phenylalanine concentration	11	0.00212218	0.00141431	1.50051	0.133617	0.388767	0.1362	0.465327
PGS001050	Diaphragmatic hernia (time-to-event)	HP:0010893	Abnormal circulating phenylalanine concentration	11	0.00210706	0.00139879	1.50634	0.132112	0.389507	0.1371	0.465327
PGS001081	JC VP1 antigen for Human Polyomavirus JCV	HP:0010893	Abnormal circulating phenylalanine concentration	11	-0.00207429	0.00139023	-1.49205	0.135821	0.3877	0.1355	0.465327
PGS001487	Mean ICVF in superior fronto-occipital fasciculus on FA skeleton (R)	HP:0010893	Abnormal circulating phenylalanine concentration	11	-0.00203907	0.00137176	-1.48646	0.137291	0.386998	0.1372	0.465327
PGS001689	WA ISOVF in tract acoustic radiation (R)	HP:0010893	Abnormal circulating phenylalanine concentration	11	-0.00209056	0.00139249	-1.5013	0.13341	0.388868	0.1367	0.465327
PGS002323	Eczema	HP:0010893	Abnormal circulating phenylalanine concentration	11	-0.00211424	0.00141768	-1.49134	0.136005	0.387611	0.137	0.465327
PGS003335	Bladder cancer	HP:0010893	Abnormal circulating phenylalanine concentration	11	-0.00208579	0.00138963	-1.50097	0.133496	0.388826	0.1354	0.465327
PGS000988	High light scatter reticulocyte percentage	HP:0011856	Pica	8	0.00311089	0.00116998	2.65891	0.0078922	0.560878	0.0086	0.465404
PGS001425	Mean FA in fornix cres+stria terminalis on FA skeleton (R)	HP:0011856	Pica	8	0.0031919	0.00119693	2.66673	0.00771154	0.562625	0.0093	0.465404
PGS002316	Cardiovascular disease	HP:0011856	Pica	8	0.00309761	0.00118238	2.61981	0.00885408	0.552214	0.0089	0.465404
PGS003389	Cervical cancer	HP:0011856	Pica	8	0.00307194	0.00118306	2.59661	0.00947307	0.547134	0.0086	0.465404
PGS001447	Mean FA in tapetum on FA skeleton (L)	HP:0010893	Abnormal circulating phenylalanine concentration	11	-0.00208543	0.00140694	-1.48224	0.138409	0.38647	0.1377	0.465435
PGS001753	WA MD in tract inferior longitudinal fasciculus (R)	HP:0002553	Highly arched eyebrow	5	-0.00186575	0.000940184	-1.98446	0.0473203	0.347662	0.0486	0.465518
PGS002070	Anal and rectal polyp	HP:0002172	Postural instability	16	-0.0032674	0.00166752	-1.95944	0.0501784	0.654049	0.0454	0.465675
PGS000871	Insulin secretion	HP:0006480	Premature loss of teeth	6	-0.00298749	0.00103578	-2.88429	0.00395846	0.62409	0.0034	0.465699
PGS001343	Asthma (algorithmically-defined)	HP:0006480	Premature loss of teeth	6	-0.00297604	0.00104406	-2.85046	0.00440342	0.615959	0.0046	0.465699
PGS001344	Asthma (diagnosed by doctor)	HP:0006480	Premature loss of teeth	6	-0.00293738	0.00104107	-2.82151	0.00481972	0.609076	0.0048	0.465699
PGS001346	Asthma (time-to-event)	HP:0006480	Premature loss of teeth	6	-0.00300196	0.00103626	-2.89692	0.00380306	0.627151	0.0042	0.465699
PGS001418	Mean FA in cerebral peduncle on FA skeleton (L)	HP:0006480	Premature loss of teeth	6	-0.0029273	0.00103924	-2.81676	0.00489126	0.607955	0.0048	0.465699
PGS001440	Mean FA in superior cerebellar peduncle on FA skeleton (R)	HP:0006480	Premature loss of teeth	6	-0.0030046	0.00102693	-2.92581	0.0034683	0.6342	0.0039	0.465699
PGS001276	Retinal disorders in diseases classified elsewhere (time-to-event)	HP:0002172	Postural instability	16	0.00339848	0.00168706	2.01444	0.0440761	0.663241	0.0468	0.465776
PGS001438	Mean FA in splenium of corpus callosum on FA skeleton	HP:0002172	Postural instability	16	-0.00328824	0.00165086	-1.99183	0.0465041	0.659432	0.0461	0.465776
PGS002767	Knee osteoarthritis	HP:0002172	Postural instability	16	0.00325817	0.00166059	1.96206	0.0498727	0.65448	0.0468	0.465776
PGS000819	Diabetic retinopathy	HP:0000453	Choanal atresia	5	-0.00315898	0.000917395	-3.44342	0.000584396	0.796488	0.0005	0.465905
PGS000914	Abnormal electrocardiogram	HP:0000453	Choanal atresia	5	-0.00291495	0.000948624	-3.07281	0.00214467	0.695529	0.0021	0.465905
PGS002097	Allergy/adverse effect of penicillin	HP:0000453	Choanal atresia	5	-0.00320945	0.000939846	-3.41487	0.000648877	0.788311	0.0011	0.465905
PGS002152	Alcohol intake frequency	HP:0000453	Choanal atresia	5	-0.0029841	0.000942288	-3.16686	0.00156054	0.720082	0.0017	0.465905
PGS003037	LDL	HP:0000453	Choanal atresia	5	0.00291761	0.000938086	3.11018	0.00189204	0.705195	0.0018	0.465905
PGS002156	Age first had sexual intercourse	HP:0003701	Proximal muscle weakness	9	0.00400086	0.00125424	3.18988	0.00144195	0.494185	0.0013	0.466039
PGS002231	Qualifications (years of education)	HP:0003701	Proximal muscle weakness	9	0.0041353	0.00125032	3.3074	0.000955737	0.526212	0.0007	0.466039
PGS002319	College education	HP:0003701	Proximal muscle weakness	9	0.00415163	0.00124505	3.3345	0.000867711	0.533757	0.0009	0.466039
PGS000140	Broad Depression (seen a General Practitioner for nerves, anxiety, tension or depression)	HP:0003198	Myopathy	5	0.00174043	0.00093208	1.86725	0.0619901	0.41844	0.0631	0.46613
PGS000293	Urokinase plasminogen activator surface receptor (U-PAR) serum levels	HP:0003198	Myopathy	5	-0.0017531	0.000936141	-1.87269	0.0612344	0.419296	0.0637	0.46613
PGS001731	WA L3 in tract anterior thalamic radiation (R)	HP:0003198	Myopathy	5	0.0017579	0.000940676	1.86877	0.0617788	0.418678	0.0635	0.46613
PGS000017	Inflammatory bowel disease	HP:0000541	Retinal detachment	5	0.00206686	0.000939172	2.20073	0.0278517	0.890521	0.0227	0.466185
PGS000091	Eosinophil percentage of white cells	HP:0100333	Unilateral cleft lip	16	-0.00377337	0.00167337	-2.25495	0.0242276	0.430212	0.0235	0.466253
PGS001684	WA ICVF in tract superior thalamic radiation (L)	HP:0100333	Unilateral cleft lip	16	-0.00380447	0.00168332	-2.26009	0.0239061	0.431191	0.0239	0.466253
PGS001430	Mean FA in posterior limb of internal capsule on FA skeleton (L)	HP:0003198	Myopathy	5	-0.00173072	0.000930021	-1.86095	0.0628756	0.417451	0.0643	0.466328
PGS001751	WA MD in tract inferior fronto-occipital fasciculus (R)	HP:0003198	Myopathy	5	0.00174818	0.000934431	1.87085	0.0614891	0.419006	0.0646	0.466328
PGS001770	WA OD in tract superior longitudinal fasciculus (R)	HP:0012469	Infantile spasms	16	-0.0033829	0.00167771	-2.01638	0.0438729	0.545875	0.0441	0.466426
PGS002269	Age-related macular degeneration	HP:0012469	Infantile spasms	16	-0.00331643	0.0016712	-1.98446	0.0473195	0.540499	0.0441	0.466426
PGS002040	Retinal detachments and defects	HP:0000988	Skin rash	14	0.004036	0.00155669	2.59268	0.0095818	0.337304	0.0102	0.466508
PGS002181	Lipoprotein A	HP:0000988	Skin rash	14	-0.00404203	0.00157462	-2.56698	0.0103198	0.331717	0.0101	0.466508
PGS000194	Rheumatoid Arthritis (CCP-positive)	HP:0001644	Dilated cardiomyopathy	6	-0.00332074	0.00102727	-3.23259	0.00124358	0.573805	0.0015	0.466695
PGS000195	Rheumatoid Arthritis (CCP-negative)	HP:0001644	Dilated cardiomyopathy	6	-0.00332074	0.00102727	-3.23259	0.00124358	0.573805	0.0021	0.466695
PGS000907	Major depressive disorder	HP:0001644	Dilated cardiomyopathy	6	-0.00325901	0.00101794	-3.20157	0.00138493	0.565443	0.0022	0.466695
PGS001512	Median T2star in putamen (R)	HP:0001644	Dilated cardiomyopathy	6	0.00317923	0.00103395	3.07485	0.00213016	0.532108	0.0024	0.466695
PGS002310	Age of Menarche	HP:0001644	Dilated cardiomyopathy	6	-0.00301616	0.00101673	-2.96652	0.00304212	0.504661	0.003	0.466695
PGS003388	Esophageal adenocarcinoma	HP:0001644	Dilated cardiomyopathy	6	0.00293573	0.00101583	2.88998	0.00388777	0.485854	0.0027	0.466695
PGS001614	Volume of grey matter in Vermis Crus II Cerebellum	HP:0100633	Esophagitis	25	0.00332259	0.00211671	1.56969	0.11662	0.459842	0.1148	0.46672
PGS001730	WA L3 in tract anterior thalamic radiation (L)	HP:0100633	Esophagitis	25	-0.00330677	0.00209423	-1.57899	0.114471	0.461079	0.1145	0.46672
PGS001491	Mean ICVF in uncinate fasciculus on FA skeleton (L)	HP:0003198	Myopathy	5	-0.00174877	0.000937142	-1.86607	0.0621551	0.418255	0.0651	0.466783
PGS000217	Adrenomedullin (ADM) serum levels	HP:0005681	Juvenile rheumatoid arthritis	17	0.00344116	0.00172192	1.99845	0.0457825	0.558795	0.0466	0.466805
PGS000276	Placenta growth factor (PlGF) serum levels	HP:0005681	Juvenile rheumatoid arthritis	17	0.00343961	0.00175359	1.96147	0.0499413	0.552629	0.0493	0.466805
PGS001007	Age at first sexual intercourse	HP:0005681	Juvenile rheumatoid arthritis	17	0.00337737	0.00173404	1.94769	0.05157	0.550361	0.0499	0.466805
PGS001025	Nonrheumatic aortic valve disorders (time-to-event)	HP:0005681	Juvenile rheumatoid arthritis	17	0.00333024	0.00173323	1.9214	0.054801	0.546077	0.0517	0.466805
PGS001099	Spherical power (left eye)	HP:0005681	Juvenile rheumatoid arthritis	17	0.00342692	0.00170471	2.01026	0.0445169	0.560789	0.0441	0.466805
PGS001301	Malabsorption/coeliac disease	HP:0005681	Juvenile rheumatoid arthritis	17	0.00337547	0.0017005	1.98498	0.0472615	0.556537	0.048	0.466805
PGS001362	3mm weak meridian (L)	HP:0005681	Juvenile rheumatoid arthritis	17	-0.00336171	0.00171906	-1.95555	0.0506358	0.551652	0.0524	0.466805
PGS001363	3mm weak meridian (R)	HP:0005681	Juvenile rheumatoid arthritis	17	-0.00336582	0.00172847	-1.94728	0.0516187	0.550294	0.0512	0.466805
PGS001445	Mean FA in superior longitudinal fasciculus on FA skeleton (L)	HP:0005681	Juvenile rheumatoid arthritis	17	0.00348496	0.0017224	2.02332	0.0431526	0.563006	0.0456	0.466805
PGS001480	Mean ICVF in sagittal stratum on FA skeleton (L)	HP:0005681	Juvenile rheumatoid arthritis	17	0.00346739	0.00173795	1.9951	0.0461462	0.558232	0.0466	0.466805
PGS001596	Volume of grey matter in Subcallosal Cortex (R)	HP:0005681	Juvenile rheumatoid arthritis	17	-0.00347929	0.00172995	-2.01121	0.0444168	0.560949	0.0462	0.466805
PGS001674	WA ICVF in tract inferior longitudinal fasciculus (R)	HP:0005681	Juvenile rheumatoid arthritis	17	0.00337843	0.00173917	1.94255	0.0521893	0.549518	0.053	0.466805
PGS001738	WA L3 in tract inferior longitudinal fasciculus (R)	HP:0005681	Juvenile rheumatoid arthritis	17	-0.00343585	0.00172518	-1.99159	0.0465304	0.557643	0.0472	0.466805
PGS001744	WA MD in tract acoustic radiation (R)	HP:0005681	Juvenile rheumatoid arthritis	17	-0.00339937	0.00175704	-1.93471	0.0531444	0.548239	0.0533	0.466805
PGS001749	WA MD in tract forceps minor	HP:0005681	Juvenile rheumatoid arthritis	17	-0.00332298	0.00170812	-1.9454	0.0518448	0.549985	0.0513	0.466805
PGS001772	ZEBRA antigen for Epstein-Barr Virus	HP:0005681	Juvenile rheumatoid arthritis	17	-0.00345505	0.00176524	-1.95727	0.0504328	0.551936	0.0499	0.466805
PGS002082	Lupus (localized and systemic)	HP:0005681	Juvenile rheumatoid arthritis	17	0.00336447	0.00172745	1.94765	0.0515751	0.550354	0.0531	0.466805
PGS002091	Polymyalgia Rheumatica	HP:0005681	Juvenile rheumatoid arthritis	17	-0.00326416	0.00171331	-1.90518	0.0568777	0.543462	0.0536	0.466805
PGS002148	Average total household income before tax	HP:0005681	Juvenile rheumatoid arthritis	17	0.00339304	0.00172513	1.96684	0.0493185	0.553517	0.0483	0.466805
PGS002273	COVID-19 infection	HP:0005681	Juvenile rheumatoid arthritis	17	-0.0033266	0.00173999	-1.91185	0.0560157	0.544535	0.0511	0.466805
PGS002304	Follicular lymphoma	HP:0005681	Juvenile rheumatoid arthritis	17	-0.00343233	0.0017603	-1.94986	0.0513108	0.550717	0.0521	0.466805
PGS001745	WA MD in tract anterior thalamic radiation (L)	HP:0002608	Celiac disease	14	-0.00339948	0.00157341	-2.16058	0.0308276	0.361323	0.0308	0.467011
PGS002225	Snoring	HP:0002608	Celiac disease	14	-0.00336387	0.00155276	-2.16639	0.0303812	0.362381	0.0305	0.467011
PGS000289	Tumor necrosis factor ligand superfamily member 14 (TNFSF14) serum levels	HP:0000020	Urinary incontinence	11	0.00387425	0.00135781	2.85331	0.0043643	0.643655	0.005	0.467369
PGS000321	Serum testosterone levels	HP:0000020	Urinary incontinence	11	0.00401757	0.00141109	2.84714	0.00444951	0.642179	0.0051	0.467369
PGS000234	Eosinophil cationic protein (ECP) serum levels	HP:0008872	Feeding difficulties in infancy	22	0.00357111	0.00198629	1.79788	0.072324	0.251319	0.0707	0.467406
PGS001754	WA MD in tract superior longitudinal fasciculus (L)	HP:0008872	Feeding difficulties in infancy	22	0.0035109	0.00195941	1.79182	0.0732903	0.250398	0.0704	0.467406
PGS002195	Sex hormone binding globulin (SHBG)	HP:0008872	Feeding difficulties in infancy	22	0.00362588	0.00199192	1.82029	0.0688406	0.254749	0.0702	0.467406
PGS001668	WA ICVF in tract corticospinal tract (R)	HP:0005681	Juvenile rheumatoid arthritis	17	0.00333992	0.00172553	1.93559	0.0530374	0.548381	0.0547	0.46748
PGS002081	Superficial cellulitis and abscess	HP:0005681	Juvenile rheumatoid arthritis	17	0.00335172	0.00173809	1.92839	0.0539262	0.54721	0.0546	0.46748
PGS001633	Volume of peripheral cortical grey matter	HP:0005280	Depressed nasal bridge	11	-0.00375403	0.00136093	-2.75843	0.0058526	0.374458	0.0065	0.467594
PGS001028	Diabetic eye disease	HP:0003198	Myopathy	5	-0.00178156	0.000951585	-1.8722	0.0613022	0.419218	0.066	0.467676
PGS001610	Volume of grey matter in V Cerebellum (L)	HP:0003198	Myopathy	5	0.00173067	0.000952213	1.81753	0.0692627	0.410731	0.0661	0.467676
PGS000264	Matrix metalloproteinase-1 (MMP-1) serum levels	HP:0011787	Central hypothyroidism	7	-0.0028427	0.00112012	-2.53785	0.0112173	0.436071	0.0121	0.467722
PGS000870	Cystic fibrosis related diabetes	HP:0011787	Central hypothyroidism	7	-0.00276678	0.00111264	-2.48667	0.012963	0.425262	0.0118	0.467722
PGS001371	Age diabetes diagnosed	HP:0011787	Central hypothyroidism	7	-0.00278264	0.00109483	-2.54162	0.0110972	0.436876	0.0109	0.467722
PGS001480	Mean ICVF in sagittal stratum on FA skeleton (L)	HP:0011787	Central hypothyroidism	7	0.00275892	0.00111835	2.46696	0.013697	0.421157	0.012	0.467722
PGS001667	WA ICVF in tract corticospinal tract (L)	HP:0011787	Central hypothyroidism	7	0.00278297	0.00110505	2.51842	0.0118536	0.431942	0.0119	0.467722
PGS000222	C-C motif chemokine 4 (CCL4) serum levels	HP:0006480	Premature loss of teeth	6	-0.00286054	0.00102843	-2.78145	0.00545451	0.599667	0.0057	0.467938
PGS002068	Diverticulosis	HP:0006480	Premature loss of teeth	6	0.00293348	0.00105556	2.77907	0.00549448	0.599113	0.0054	0.467938
PGS001651	WA FA in tract forceps minor	HP:0000256	Macrocephaly	110	-0.0126794	0.00431548	-2.93811	0.00333411	0.983352	0.0035	0.467956
PGS001810	Polycythemia vera	HP:0000256	Macrocephaly	110	-0.0118537	0.00415937	-2.84988	0.00441139	0.961584	0.0037	0.467956
PGS001482	Mean ICVF in superior cerebellar peduncle on FA skeleton (L)	HP:0001251	Ataxia	30	0.00523389	0.002299	2.2766	0.0228993	0.320995	0.0216	0.46798
PGS000017	Inflammatory bowel disease	HP:0031437	Pregnancy exposure	24	0.00429634	0.00205347	2.09224	0.0365237	0.493557	0.0356	0.467992
PGS000076	Kidney cancer	HP:0001880	Eosinophilia	8	0.00160565	0.00120936	1.32769	0.184409	0.778438	0.1856	0.468077
PGS000114	Juvenile Idiopathic Arthritis	HP:0001880	Eosinophilia	8	-0.00151726	0.00119156	-1.27334	0.203024	0.772503	0.1888	0.468077
PGS000341	Systemic sclerosis	HP:0001880	Eosinophilia	8	-0.00163271	0.00120586	-1.35398	0.175871	0.781397	0.1869	0.468077
PGS000351	Invasive epithelial ovarian cancer	HP:0001880	Eosinophilia	8	-0.00152443	0.00118098	-1.29082	0.196893	0.774385	0.191	0.468077
PGS000932	Other intervertebral disk disorders (time-to-event)	HP:0001880	Eosinophilia	8	-0.00159678	0.00120438	-1.32581	0.185031	0.778228	0.1845	0.468077
PGS001118	Taking other prescription medications	HP:0001880	Eosinophilia	8	-0.00158415	0.0012073	-1.31214	0.189602	0.776714	0.1895	0.468077
PGS001347	Family history of Alzheimer's/dementia	HP:0001880	Eosinophilia	8	-0.00160659	0.00122764	-1.30869	0.190768	0.776335	0.1872	0.468077
PGS001371	Age diabetes diagnosed	HP:0001880	Eosinophilia	8	-0.0015426	0.00116817	-1.32052	0.186788	0.777641	0.1858	0.468077
PGS001392	Family history of lung cancer	HP:0001880	Eosinophilia	8	-0.00153611	0.00117215	-1.31051	0.190152	0.776535	0.1875	0.468077
PGS001478	Mean ICVF in retrolenticular part of internal capsule on FA skeleton (L)	HP:0001880	Eosinophilia	8	0.00157721	0.0011987	1.31577	0.188378	0.777115	0.1914	0.468077
PGS001516	Other diseases of intestine (time-to-event)	HP:0001880	Eosinophilia	8	-0.00160023	0.00122148	-1.31008	0.190297	0.776488	0.1919	0.468077
PGS001634	Volume of peripheral cortical grey matter (normalised for head size)	HP:0001880	Eosinophilia	8	-0.00155148	0.00117818	-1.31684	0.188018	0.777234	0.1899	0.468077
PGS001703	WA ISOVF in tract uncinate fasciculus (R)	HP:0001880	Eosinophilia	8	-0.00156413	0.00115939	-1.34909	0.177437	0.780842	0.1909	0.468077
PGS002179	Impedance of whole body	HP:0001880	Eosinophilia	8	-0.00149416	0.00116375	-1.28391	0.199298	0.773638	0.1896	0.468077
PGS002210	Use of sun/uv protection	HP:0001880	Eosinophilia	8	-0.00152021	0.00117755	-1.291	0.196831	0.774404	0.1912	0.468077
PGS002232	Stool Frequency	HP:0001880	Eosinophilia	8	-0.00154147	0.00117682	-1.30986	0.190372	0.776463	0.1854	0.468077
PGS002357	White Blood Count	HP:0001880	Eosinophilia	8	0.0015941	0.00119373	1.3354	0.181876	0.779299	0.1897	0.468077
PGS000821	Thyroid medication use	HP:0001680	Coarctation of aorta	23	0.00637138	0.00202016	3.1539	0.00163127	0.637091	0.001	0.468158
PGS002057	Varicose veins	HP:0001680	Coarctation of aorta	23	-0.00697405	0.00202176	-3.4495	0.000571464	0.719045	0.0009	0.468158
PGS001554	Volume of grey matter in Crus II Cerebellum (L)	HP:0008872	Feeding difficulties in infancy	22	-0.0035363	0.00197615	-1.78949	0.0736634	0.250046	0.0713	0.468188
PGS000219	Ovarian cancer-related tumor marker CA 125 (CA-125) serum levels	HP:0012469	Infantile spasms	16	-0.00329472	0.00167633	-1.96544	0.0494801	0.537335	0.0475	0.468244
PGS001146	Arm fat-free mass (R)	HP:0012469	Infantile spasms	16	-0.00327189	0.00166083	-1.97003	0.0489514	0.538095	0.0463	0.468244
PGS001234	Left arm mass (predicted)	HP:0012469	Infantile spasms	16	-0.00334759	0.00166891	-2.00585	0.044986	0.544092	0.0474	0.468244
PGS001235	Right arm mass (predicted)	HP:0012469	Infantile spasms	16	-0.00333283	0.00166278	-2.00437	0.0451438	0.543843	0.0457	0.468244
PGS001327	Diabetes	HP:0012469	Infantile spasms	16	-0.00334728	0.00168931	-1.98145	0.0476561	0.539996	0.0474	0.468244
PGS001766	WA OD in tract corticospinal tract (L)	HP:0012469	Infantile spasms	16	-0.00334115	0.00166137	-2.01108	0.0444307	0.544976	0.0455	0.468244
PGS002774	Incident atrial fibrillation	HP:0012469	Infantile spasms	16	-0.00341314	0.0017095	-1.99658	0.0459856	0.542529	0.0458	0.468244
PGS000681	Direct bilirubin [umol/L]	HP:0002509	Limb hypertonia	6	-0.00255833	0.00103551	-2.47059	0.013559	0.491974	0.0114	0.468621
PGS001333	Chronic obstructive pulmonary disease (algorithmically-defined)	HP:0001273	Abnormal corpus callosum morphology	7	-0.00273821	0.00109897	-2.49162	0.0127841	0.608534	0.0108	0.46918
PGS000871	Insulin secretion	HP:0001880	Eosinophilia	8	-0.00156918	0.00119459	-1.31357	0.189119	0.776872	0.1929	0.469241
PGS001431	Mean FA in posterior limb of internal capsule on FA skeleton (R)	HP:0002608	Celiac disease	14	0.00340705	0.00157737	2.15995	0.0308765	0.361208	0.0314	0.469403
PGS000705	Gallstones	HP:0012469	Infantile spasms	16	-0.00335476	0.00169355	-1.98091	0.0477169	0.539905	0.0481	0.469599
PGS002169	Whole body fat mass	HP:0000938	Osteopenia	19	-0.003833	0.00178497	-2.14738	0.0318646	0.538414	0.0306	0.469608
PGS002146	Standing height	HP:0011856	Pica	8	-0.00301935	0.00117844	-2.56215	0.0104641	0.539668	0.0102	0.469608
PGS002892	Diastolic Blood Pressure	HP:0011856	Pica	8	0.00306863	0.00118824	2.5825	0.00986835	0.544064	0.0098	0.469608
PGS001489	Mean ICVF in superior longitudinal fasciculus on FA skeleton (R)	HP:0003394	Muscle spasm	7	-0.00245939	0.0011197	-2.19647	0.0281548	0.438234	0.0276	0.469775
PGS000239	Fibroblast growth factor 23 (FGF-23) serum levels	HP:0002172	Postural instability	16	0.0033826	0.00169102	2.00033	0.0455785	0.660859	0.0484	0.469911
PGS000259	Leptin (LEP) serum levels	HP:0002172	Postural instability	16	0.00327504	0.00168368	1.94517	0.0518729	0.651705	0.0525	0.469911
PGS000276	Placenta growth factor (PlGF) serum levels	HP:0002172	Postural instability	16	0.00326973	0.00170078	1.92249	0.0546637	0.648016	0.0526	0.469911
PGS000283	Spondin-1 (SPON1) serum levels	HP:0002172	Postural instability	16	0.00320566	0.00168459	1.90293	0.0571705	0.644868	0.0532	0.469911
PGS000950	Skin changes due to chronic exposure to nonionising radiation (time-to-event)	HP:0002172	Postural instability	16	0.00318418	0.00168589	1.88873	0.0590509	0.642602	0.0558	0.469911
PGS001023	Disorders of mineral metabolism (time-to-event)	HP:0002172	Postural instability	16	-0.00261746	0.00165524	-1.58132	0.113939	0.597704	0.0536	0.469911
PGS001263	Atrial flutter	HP:0002172	Postural instability	16	0.00327292	0.00170781	1.91644	0.0554297	0.647038	0.056	0.469911
PGS001339	Atrial fibrillation and flutter (time-to-event)	HP:0002172	Postural instability	16	0.00329257	0.00172027	1.91399	0.0557422	0.646643	0.0552	0.469911
PGS001372	Age hayfever or allergic rhinitis diagnosed by doctor	HP:0002172	Postural instability	16	0.00323466	0.00166217	1.94605	0.0517674	0.651848	0.0509	0.469911
PGS001466	Mean ICVF in genu of corpus callosum on FA skeleton	HP:0002172	Postural instability	16	-0.00321205	0.00167063	-1.92266	0.0546432	0.648042	0.0528	0.469911
PGS001620	Volume of grey matter in Vermis X Cerebellum	HP:0002172	Postural instability	16	0.00313732	0.00163705	1.91645	0.0554281	0.64704	0.0571	0.469911
PGS001681	WA ICVF in tract posterior thalamic radiation (R)	HP:0002172	Postural instability	16	-0.00324237	0.00167261	-1.9385	0.0526805	0.650616	0.0568	0.469911
PGS001707	WA L1 in tract inferior longitudinal fasciculus (L)	HP:0002172	Postural instability	16	-0.00328761	0.00169888	-1.93517	0.0530889	0.650072	0.0525	0.469911
PGS001766	WA OD in tract corticospinal tract (L)	HP:0002172	Postural instability	16	0.00326479	0.00166046	1.9662	0.0493921	0.655165	0.0492	0.469911
PGS002090	Other arthropathies	HP:0002172	Postural instability	16	0.00318424	0.00165048	1.92928	0.0538157	0.649115	0.0555	0.469911
PGS002099	Albumin	HP:0002172	Postural instability	16	-0.00316947	0.00165142	-1.91924	0.0550744	0.64749	0.0575	0.469911
PGS002115	Alcohol drinker status	HP:0002172	Postural instability	16	-0.00326888	0.00168186	-1.94361	0.0520608	0.65145	0.0493	0.469911
PGS002168	Whole body fat-free mass	HP:0002172	Postural instability	16	0.0032414	0.00165675	1.95648	0.0505264	0.653561	0.0483	0.469911
PGS002199	Ventricular rate	HP:0002172	Postural instability	16	0.00326713	0.00168349	1.94069	0.0524151	0.650972	0.0554	0.469911
PGS002278	Supranormal left ventricular ejection fraction	HP:0002172	Postural instability	16	0.00317338	0.00165785	1.91416	0.0557207	0.64667	0.0565	0.469911
PGS002776	Incident coronary artery disease	HP:0002172	Postural instability	16	0.00326838	0.00166743	1.96013	0.0500982	0.654162	0.0498	0.469911
PGS003381	Uterine endometrial carcinoma	HP:0002172	Postural instability	16	0.00329268	0.00167807	1.96218	0.0498585	0.6545	0.0501	0.469911
PGS000594	Cancer of other male genital organs	HP:0100333	Unilateral cleft lip	16	0.00377158	0.00169269	2.22816	0.0259635	0.425152	0.0245	0.469992
PGS001677	WA ICVF in tract middle cerebellar peduncle	HP:0003198	Myopathy	5	-0.00173784	0.000931643	-1.86535	0.0622566	0.418141	0.0669	0.470222
PGS000092	Hematocrit	HP:0000938	Osteopenia	19	0.00391674	0.0018263	2.14463	0.0320838	0.537918	0.0323	0.470599
PGS001160	Trunk mass (predicted)	HP:0000938	Osteopenia	19	-0.00395432	0.00182249	-2.16974	0.0301258	0.54248	0.0318	0.470599
PGS001168	Trunk fat free mass	HP:0000938	Osteopenia	19	-0.00400654	0.00182423	-2.19629	0.0281682	0.547361	0.0323	0.470599
PGS001450	Mean ICVF in anterior corona radiata on FA skeleton (L)	HP:0000938	Osteopenia	19	-0.00391583	0.00182295	-2.14807	0.0318098	0.538538	0.0315	0.470599
PGS001686	WA ICVF in tract uncinate fasciculus (L)	HP:0002553	Highly arched eyebrow	5	0.00176834	0.000933956	1.89339	0.0584279	0.332796	0.0496	0.470777
PGS000263	Monocyte chemotactic protein 1 (MCP-1) serum levels	HP:0030884	Gastrojejunal tube feeding in infancy	17	0.00521959	0.00171903	3.03635	0.00242073	0.693732	0.0021	0.470864
PGS001301	Malabsorption/coeliac disease	HP:0030884	Gastrojejunal tube feeding in infancy	17	0.00492466	0.00169962	2.8975	0.00379612	0.65915	0.0039	0.470864
PGS001550	Volume of grey matter in Cingulate Gyrus, anterior division (L)	HP:0030884	Gastrojejunal tube feeding in infancy	17	-0.00541973	0.00172443	-3.1429	0.00169352	0.72135	0.002	0.470864
PGS001665	WA ICVF in tract cingulate gyrus part of cingulum (L)	HP:0030884	Gastrojejunal tube feeding in infancy	17	-0.00518829	0.00173128	-2.9968	0.00275667	0.68372	0.0022	0.470864
PGS001666	WA ICVF in tract cingulate gyrus part of cingulum (R)	HP:0030884	Gastrojejunal tube feeding in infancy	17	-0.00480427	0.00170237	-2.82211	0.00481067	0.641044	0.0043	0.470864
PGS001670	WA ICVF in tract forceps minor	HP:0030884	Gastrojejunal tube feeding in infancy	17	-0.00493395	0.00171985	-2.86883	0.00415648	0.652209	0.0045	0.470864
PGS001764	WA MO in tract superior longitudinal fasciculus (L)	HP:0030884	Gastrojejunal tube feeding in infancy	17	-0.00507351	0.00171707	-2.95476	0.00316003	0.673218	0.0035	0.470864
PGS002085	Seborrheic keratosis	HP:0030884	Gastrojejunal tube feeding in infancy	17	0.00487037	0.00168665	2.8876	0.00391713	0.656747	0.0044	0.470864
PGS002107	Diagnosed with coeliac disease or gluten sensitivity	HP:0030884	Gastrojejunal tube feeding in infancy	17	0.00508708	0.00172698	2.94566	0.00325415	0.670964	0.0041	0.470864
PGS002140	Wears glasses or contact lenses	HP:0030884	Gastrojejunal tube feeding in infancy	17	0.00512188	0.00175133	2.92456	0.0034822	0.665766	0.0042	0.470864
PGS002750	Total hip replacement	HP:0030884	Gastrojejunal tube feeding in infancy	17	0.00551602	0.00172811	3.19194	0.00143175	0.734374	0.0011	0.470864
PGS000234	Eosinophil cationic protein (ECP) serum levels	HP:0003198	Myopathy	5	-0.0017252	0.000949582	-1.8168	0.0693736	0.41062	0.0678	0.470898
PGS001081	JC VP1 antigen for Human Polyomavirus JCV	HP:0003198	Myopathy	5	0.00173401	0.000938352	1.84793	0.0647376	0.415419	0.0682	0.470898
PGS001438	Mean FA in splenium of corpus callosum on FA skeleton	HP:0003198	Myopathy	5	-0.00168326	0.000926158	-1.81746	0.069273	0.410721	0.0686	0.470898
PGS001551	Volume of grey matter in Cingulate Gyrus, anterior division (R)	HP:0003198	Myopathy	5	0.00169787	0.000923236	1.83904	0.0660342	0.414041	0.0692	0.470898
PGS001746	WA MD in tract cingulate gyrus part of cingulum (L)	HP:0003198	Myopathy	5	0.00171392	0.000944608	1.81442	0.0697399	0.410256	0.0691	0.470898
PGS001676	WA ICVF in tract medial lemniscus (R)	HP:0000308	Microretrognathia	8	-0.00386822	0.0011739	-3.29518	0.00099811	0.541764	0.0009	0.471019
PGS001082	MC VP1 antigen for Merkel Cell Polyomavirus	HP:0002301	Hemiplegia	6	-0.00232985	0.00103046	-2.26098	0.0238507	0.325396	0.0243	0.471103
PGS002767	Knee osteoarthritis	HP:0002301	Hemiplegia	6	0.00232282	0.00102071	2.27568	0.0229545	0.328201	0.0241	0.471103
PGS001538	Volume of accumbens (R)	HP:0002553	Highly arched eyebrow	5	-0.00179833	0.000925017	-1.9441	0.0520016	0.340989	0.0501	0.471239
PGS000253	Interleukin-6 receptor subunit alpha (IL-6RA) serum levels	HP:0010535	Sleep apnea	28	0.00500195	0.00222654	2.24651	0.0247631	0.509796	0.0253	0.47124
PGS000354	Any Cancer	HP:0010535	Sleep apnea	28	0.00515217	0.00220835	2.33304	0.0197294	0.526518	0.0191	0.47124
PGS000405	Skin cancer	HP:0010535	Sleep apnea	28	0.00509491	0.00224826	2.26616	0.0235317	0.513538	0.0236	0.47124
PGS000830	Body mass index (female)	HP:0010535	Sleep apnea	28	-0.00495735	0.00217483	-2.27942	0.022731	0.516081	0.0226	0.47124
PGS000953	Left heel broadband ultrasound attenuation	HP:0010535	Sleep apnea	28	-0.0053762	0.00226397	-2.37468	0.0176435	0.534787	0.0175	0.47124
PGS000954	Left heel quantitative ultrasound index (QUI), direct entry	HP:0010535	Sleep apnea	28	-0.00504617	0.00224613	-2.2466	0.0247572	0.509814	0.0251	0.47124
PGS001038	Left heel bone mineral density (BMD) T-score, automated	HP:0010535	Sleep apnea	28	-0.00504928	0.00224606	-2.24806	0.024664	0.51009	0.0245	0.47124
PGS001403	Heel bone mineral density (BMD) (L)	HP:0010535	Sleep apnea	28	-0.00514316	0.00224857	-2.2873	0.0222663	0.5176	0.0244	0.47124
PGS001530	Speed of sound through heel (L)	HP:0010535	Sleep apnea	28	-0.0050779	0.00224329	-2.26359	0.0236893	0.513048	0.0227	0.47124
PGS001542	Volume of caudate (L)	HP:0010535	Sleep apnea	28	-0.00504701	0.00222568	-2.26762	0.0234421	0.513818	0.0232	0.47124
PGS001561	Volume of grey matter in Heschl's Gyrus (includes H1 and H2) (L)	HP:0010535	Sleep apnea	28	-0.00490092	0.00217549	-2.25279	0.0243635	0.510989	0.024	0.47124
PGS001771	WA OD in tract superior thalamic radiation (R)	HP:0010535	Sleep apnea	28	0.00507156	0.00219787	2.30749	0.0211135	0.521514	0.0197	0.47124
PGS001790	Heart Failure	HP:0010535	Sleep apnea	28	0.00515014	0.0022026	2.33821	0.0194593	0.527536	0.0207	0.47124
PGS001985	logMAR in round (left/right)	HP:0010535	Sleep apnea	28	-0.00521371	0.0022366	-2.33108	0.0198325	0.526132	0.0181	0.47124
PGS002078	Genital prolapse	HP:0010535	Sleep apnea	28	0.00490768	0.00218986	2.2411	0.0251122	0.508771	0.0247	0.47124
PGS002090	Other arthropathies	HP:0010535	Sleep apnea	28	0.00499085	0.00217926	2.29015	0.0221	0.518151	0.0202	0.47124
PGS002111	Ever depressed for a whole week	HP:0010535	Sleep apnea	28	0.00497368	0.00223622	2.22414	0.0262328	0.505576	0.0248	0.47124
PGS000713	T2D	HP:0002172	Postural instability	16	0.00311182	0.00166709	1.86662	0.0620781	0.639109	0.0605	0.471432
PGS001103	Body fat percentage (left leg)	HP:0002172	Postural instability	16	0.00310304	0.00166016	1.86912	0.0617298	0.639502	0.06	0.471432
PGS001471	Mean ICVF in middle cerebellar peduncle on FA skeleton	HP:0002172	Postural instability	16	-0.00310147	0.00166457	-1.86322	0.0625547	0.638576	0.0593	0.471432
PGS001608	Volume of grey matter in Thalamus (L)	HP:0002172	Postural instability	16	0.00320035	0.00169357	1.88971	0.0589189	0.642758	0.0588	0.471432
PGS001651	WA FA in tract forceps minor	HP:0002172	Postural instability	16	-0.00322667	0.00168237	-1.91794	0.0552391	0.64728	0.0585	0.471432
PGS002202	Whole body water mass	HP:0002172	Postural instability	16	0.00314008	0.00165817	1.8937	0.0583874	0.643392	0.0601	0.471432
PGS000233	Dickkopf-related protein 1 (Dkk-1) serum levels	HP:0100633	Esophagitis	25	-0.00331556	0.00213728	-1.5513	0.120963	0.457417	0.121	0.47152
PGS000959	Connective tissue disorder	HP:0100633	Esophagitis	25	-0.00329104	0.0021208	-1.55179	0.120847	0.457481	0.1209	0.47152
PGS001362	3mm weak meridian (L)	HP:0100633	Esophagitis	25	0.00322812	0.00208212	1.5504	0.121179	0.457299	0.119	0.47152
PGS001415	Mean FA in anterior limb of internal capsule on FA skeleton (L)	HP:0100633	Esophagitis	25	0.0032911	0.00208846	1.57585	0.115194	0.46066	0.1168	0.47152
PGS001434	Mean FA in retrolenticular part of internal capsule on FA skeleton (L)	HP:0100633	Esophagitis	25	-0.00331034	0.00208095	-1.59078	0.111792	0.462658	0.1212	0.47152
PGS001558	Volume of grey matter in Frontal Orbital Cortex (L)	HP:0100633	Esophagitis	25	0.0031986	0.0020743	1.54201	0.123205	0.456203	0.121	0.47152
PGS001669	WA ICVF in tract forceps major	HP:0100633	Esophagitis	25	0.00322062	0.00208397	1.54542	0.122378	0.456648	0.1181	0.47152
PGS001788	Chronic obstructive pulmonary disease	HP:0100633	Esophagitis	25	0.0032817	0.00209927	1.56325	0.118126	0.45899	0.1184	0.47152
PGS002780	Incident type 2 diabetes	HP:0100633	Esophagitis	25	0.0032904	0.00211221	1.5578	0.119415	0.45827	0.1181	0.47152
PGS002790	Autism spectrum disorder	HP:0030043	Hip subluxation	21	-0.00405864	0.00193123	-2.10158	0.0356952	0.552075	0.0376	0.471783
PGS001427	Mean FA in genu of corpus callosum on FA skeleton	HP:0002553	Highly arched eyebrow	5	0.00189469	0.000969328	1.95464	0.0507433	0.342718	0.0511	0.472138
PGS001463	Mean ICVF in fornix cres+stria terminalis on FA skeleton (L)	HP:0002553	Highly arched eyebrow	5	0.00183046	0.000933876	1.96007	0.0501049	0.343613	0.0507	0.472138
PGS001274	Osteoporosis without pathological fracture (time-to-event)	HP:0010893	Abnormal circulating phenylalanine concentration	11	-0.00201624	0.00138571	-1.45502	0.145796	0.383099	0.1407	0.472361
PGS002142	Haemoglobin concentration	HP:0010893	Abnormal circulating phenylalanine concentration	11	0.00198669	0.00137591	1.44391	0.148896	0.381742	0.1406	0.472361
PGS001281	Migraine	HP:0100633	Esophagitis	25	-0.00326334	0.00210469	-1.55051	0.121154	0.457312	0.122	0.472373
PGS001533	Tinnitus severity	HP:0002781	Upper airway obstruction	5	0.00215014	0.000954543	2.25254	0.0243797	0.357547	0.0268	0.472522
PGS001705	WA L1 in tract inferior fronto-occipital fasciculus (L)	HP:0002608	Celiac disease	14	-0.00346825	0.00160973	-2.15455	0.0312974	0.360226	0.0324	0.472536
PGS002064	Appendiceal conditions	HP:0002608	Celiac disease	14	0.00336302	0.0015733	2.13756	0.0326549	0.357151	0.0325	0.472536
PGS000763	Hearing aid use	HP:0003198	Myopathy	5	-0.00171024	0.000932863	-1.83333	0.0668794	0.413158	0.0699	0.472651
PGS001070	Volume of ventricular cerebrospinal fluid (normalised for head size)	HP:0002608	Celiac disease	14	0.00333822	0.00157572	2.11853	0.0342343	0.353736	0.0334	0.472672
PGS001721	WA L2 in tract inferior fronto-occipital fasciculus (L)	HP:0002608	Celiac disease	14	-0.0034158	0.00158217	-2.15894	0.0309551	0.361023	0.0331	0.472672
PGS001157	Impedance (right leg)	HP:0001634	Mitral valve prolapse	6	0.00284563	0.00101343	2.80793	0.00502703	0.577311	0.0048	0.472722
PGS002159	Aspartate aminotransferase	HP:0001634	Mitral valve prolapse	6	0.00289006	0.00102486	2.81995	0.00484309	0.580148	0.0051	0.472722
PGS000112	Reticulocyte fraction of red cells	HP:0100633	Esophagitis	25	0.00310841	0.00207753	1.49621	0.134733	0.450323	0.1259	0.473143
PGS000358	Cancer of mouth	HP:0100633	Esophagitis	25	0.00323104	0.00210648	1.53386	0.125199	0.455143	0.1277	0.473143
PGS001285	Allergic disease (hay fever, rhinitis, or eczema) (diagnosed by doctor)	HP:0100633	Esophagitis	25	0.00325481	0.00211942	1.53571	0.124744	0.455383	0.126	0.473143
PGS001453	Mean ICVF in anterior limb of internal capsule on FA skeleton (R)	HP:0100633	Esophagitis	25	0.00326897	0.0021148	1.54576	0.122297	0.456692	0.1276	0.473143
PGS001464	Mean ICVF in fornix cres+stria terminalis on FA skeleton (R)	HP:0100633	Esophagitis	25	0.00316736	0.00208722	1.5175	0.129274	0.453034	0.1282	0.473143
PGS001533	Tinnitus severity	HP:0100633	Esophagitis	25	0.00325612	0.00212438	1.53274	0.125473	0.454999	0.1283	0.473143
PGS001570	Volume of grey matter in Insular Cortex (R)	HP:0100633	Esophagitis	25	0.00317882	0.0021	1.51373	0.130229	0.452551	0.1286	0.473143
PGS002081	Superficial cellulitis and abscess	HP:0100633	Esophagitis	25	-0.00321531	0.00210515	-1.52735	0.126807	0.454302	0.1254	0.473143
PGS002088	Rheumatoid arthritis	HP:0100633	Esophagitis	25	0.00319642	0.00210492	1.51855	0.12901	0.453169	0.1268	0.473143
PGS002175	Speed of sound through heel	HP:0100633	Esophagitis	25	0.00326545	0.00214584	1.52176	0.128202	0.453581	0.1261	0.473143
PGS002236	Ascending aorta diameter (MRI-derived)	HP:0100633	Esophagitis	25	0.00320583	0.0021128	1.51734	0.129316	0.453013	0.1271	0.473143
PGS001679	WA ICVF in tract parahippocampal part of cingulum (R)	HP:0002119	Ventriculomegaly	26	-0.00552516	0.00210386	-2.62621	0.00868993	0.474265	0.0085	0.473169
PGS000250	Interleukin-1 receptor antagonist protein (IL-1ra) serum levels	HP:0003701	Proximal muscle weakness	9	-0.00402426	0.00128164	-3.13992	0.00171079	0.480916	0.002	0.473209
PGS000288	Tumor necrosis factor receptor 2 (TNF-R2) serum levels	HP:0003701	Proximal muscle weakness	9	-0.00395735	0.00126485	-3.1287	0.00177722	0.477964	0.0022	0.473209
PGS000882	25-hydroxyvitamin D	HP:0000572	Visual loss	5	-0.00200579	0.000958961	-2.09163	0.0365783	0.316572	0.0352	0.473305
PGS000957	Essential (primary hypertension) (time-to-event)	HP:0000572	Visual loss	5	0.00197139	0.00092088	2.14077	0.0323946	0.325327	0.0328	0.473305
PGS001111	Male genital tract cancer	HP:0000572	Visual loss	5	0.00201931	0.000942755	2.14193	0.0323011	0.325536	0.0315	0.473305
PGS001164	Testicular cancer	HP:0000572	Visual loss	5	-0.00197028	0.000941681	-2.0923	0.0365177	0.316691	0.0378	0.473305
PGS001417	Mean FA in body of corpus callosum on FA skeleton	HP:0000572	Visual loss	5	0.00204828	0.000957079	2.14014	0.0324454	0.325214	0.0323	0.473305
PGS001565	Volume of grey matter in I-IV Cerebellum (L)	HP:0000572	Visual loss	5	-0.00197038	0.000952439	-2.06877	0.0386761	0.312568	0.0356	0.473305
PGS001570	Volume of grey matter in Insular Cortex (R)	HP:0000572	Visual loss	5	0.00200912	0.00094374	2.12889	0.0333664	0.323192	0.0329	0.473305
PGS001664	WA ICVF in tract anterior thalamic radiation (R)	HP:0000572	Visual loss	5	0.00195838	0.000937263	2.08946	0.0367725	0.316191	0.0371	0.473305
PGS001687	WA ICVF in tract uncinate fasciculus (R)	HP:0000572	Visual loss	5	0.00194233	0.000934438	2.07861	0.0377609	0.314286	0.0374	0.473305
PGS001717	WA L2 in tract cingulate gyrus part of cingulum (L)	HP:0000572	Visual loss	5	-0.0019586	0.000935944	-2.09265	0.0364868	0.316752	0.037	0.473305
PGS001720	WA L2 in tract forceps minor	HP:0000572	Visual loss	5	-0.00192843	0.00093478	-2.06298	0.0392234	0.311561	0.0381	0.473305
PGS001732	WA L3 in tract cingulate gyrus part of cingulum (L)	HP:0000572	Visual loss	5	-0.00197745	0.00094967	-2.08225	0.0374271	0.314924	0.0349	0.473305
PGS001736	WA L3 in tract inferior fronto-occipital fasciculus (R)	HP:0000572	Visual loss	5	-0.00201124	0.000946527	-2.12486	0.0337014	0.322471	0.0344	0.473305
PGS001749	WA MD in tract forceps minor	HP:0000572	Visual loss	5	-0.00196757	0.000929775	-2.11618	0.0344338	0.320921	0.0326	0.473305
PGS002166	QRS duration	HP:0000572	Visual loss	5	0.00196651	0.000938608	2.09514	0.0362648	0.317191	0.0372	0.473305
PGS002182	Gamma glutamyltransferase	HP:0000572	Visual loss	5	0.00194603	0.0009357	2.07976	0.0376551	0.314488	0.0363	0.473305
PGS002225	Snoring	HP:0000572	Visual loss	5	-0.00199548	0.000929882	-2.14595	0.0319783	0.326262	0.0346	0.473305
PGS003043	Polyunsatturated Fatty Acids	HP:0000572	Visual loss	5	0.0020273	0.000943141	2.14952	0.0316943	0.326907	0.0321	0.473305
PGS001704	WA L1 in tract forceps minor	HP:0002553	Highly arched eyebrow	5	-0.00178583	0.000932556	-1.91498	0.0556149	0.336258	0.0517	0.473492
PGS002823	Age at Menopause	HP:0100333	Unilateral cleft lip	16	-0.00383455	0.00168334	-2.27794	0.0228187	0.434604	0.0251	0.473608
PGS001540	Volume of brain, grey+white matter	HP:0002131	Episodic ataxia	7	-0.00271342	0.00109229	-2.48416	0.0130544	0.387529	0.0145	0.473674
PGS002175	Speed of sound through heel	HP:0002131	Episodic ataxia	7	-0.00279818	0.00114022	-2.45408	0.0141963	0.381281	0.0145	0.473674
PGS001486	Mean ICVF in superior fronto-occipital fasciculus on FA skeleton (L)	HP:0003198	Myopathy	5	-0.00171304	0.000938237	-1.8258	0.0680058	0.412	0.0705	0.47371
PGS002073	Other biliary tract disease	HP:0010535	Sleep apnea	28	0.00488781	0.00220614	2.21555	0.0268171	0.503965	0.026	0.474189
PGS001605	Volume of grey matter in Temporal Fusiform Cortex, posterior division (R)	HP:0001880	Eosinophilia	8	0.00153212	0.00119167	1.28569	0.198678	0.77383	0.1956	0.474523
PGS002195	Sex hormone binding globulin (SHBG)	HP:0007010	Poor fine motor coordination	5	0.00258554	0.000951568	2.71713	0.00663297	0.561542	0.0066	0.474787
PGS000126	Serum urate	HP:0002020	Gastroesophageal reflux	162	0.0128082	0.00503667	2.54298	0.0110543	0.656912	0.0116	0.475267
PGS000324	Enthesitis-related Juvenile Idiophatic Arthritis	HP:0002020	Gastroesophageal reflux	162	0.0129839	0.0052894	2.4547	0.0141719	0.637843	0.0146	0.475267
PGS000677	Cholesterol [mmol/L] (statin adjusted)	HP:0002020	Gastroesophageal reflux	162	-0.0128005	0.00516489	-2.47837	0.0132677	0.642891	0.0128	0.475267
PGS000905	PR interval	HP:0002020	Gastroesophageal reflux	162	-0.0133525	0.00525624	-2.54031	0.0111389	0.656325	0.0126	0.475267
PGS001259	Hayfever/allergic rhinitis	HP:0002020	Gastroesophageal reflux	162	-0.0131562	0.00522095	-2.51988	0.0118047	0.651859	0.0117	0.475267
PGS001327	Diabetes	HP:0002020	Gastroesophageal reflux	162	0.0127732	0.00520418	2.45441	0.0141831	0.637783	0.0115	0.475267
PGS001536	Vitiligo (time-to-event)	HP:0002020	Gastroesophageal reflux	162	0.0128304	0.00518731	2.47343	0.0134521	0.641833	0.0143	0.475267
PGS001588	Volume of grey matter in Planum Polare (R)	HP:0002020	Gastroesophageal reflux	162	-0.0127329	0.00526228	-2.41964	0.0156106	0.630457	0.0154	0.475267
PGS001647	WA FA in tract cingulate gyrus part of cingulum (L)	HP:0002020	Gastroesophageal reflux	162	-0.0122726	0.00517377	-2.37208	0.0177679	0.620602	0.0163	0.475267
PGS001676	WA ICVF in tract medial lemniscus (R)	HP:0002020	Gastroesophageal reflux	162	0.0123383	0.00510597	2.41645	0.0157477	0.62979	0.016	0.475267
PGS001756	WA MD in tract superior thalamic radiation (R)	HP:0002020	Gastroesophageal reflux	162	0.0129364	0.0051935	2.49089	0.0128104	0.64558	0.0144	0.475267
PGS002089	Ankylosing spondylitis	HP:0002020	Gastroesophageal reflux	162	0.0132206	0.00532034	2.48491	0.013027	0.644294	0.0157	0.475267
PGS002097	Allergy/adverse effect of penicillin	HP:0002020	Gastroesophageal reflux	162	0.0123796	0.00517413	2.39259	0.0168076	0.624828	0.0161	0.475267
PGS002149	Sleeplessness / insomnia	HP:0002020	Gastroesophageal reflux	162	0.0126484	0.0052347	2.41626	0.0157563	0.629749	0.0159	0.475267
PGS002229	Urate	HP:0002020	Gastroesophageal reflux	162	0.0135814	0.00521123	2.60618	0.00921316	0.670972	0.0109	0.475267
PGS002764	Hypercholesterolemia	HP:0002020	Gastroesophageal reflux	162	-0.0133367	0.00517562	-2.57682	0.0100313	0.664398	0.0107	0.475267
PGS003242	Creatine	HP:0002020	Gastroesophageal reflux	162	0.0125676	0.00522245	2.40646	0.0161842	0.627706	0.0159	0.475267
PGS002084	Sarcoidosis	HP:0008872	Feeding difficulties in infancy	22	-0.00349975	0.00195492	-1.79023	0.0735448	0.250158	0.0731	0.475551
PGS002750	Total hip replacement	HP:0008872	Feeding difficulties in infancy	22	0.00356337	0.00196854	1.81016	0.0703981	0.253193	0.0734	0.475551
PGS000840	Fasting Proinsulin	HP:0000455	Broad nasal tip	7	-0.00305162	0.00112193	-2.71998	0.00657633	0.476336	0.0061	0.475747
PGS000945	Dementia in alzheimer's disease (time-to-event)	HP:0000455	Broad nasal tip	7	0.00338892	0.00115028	2.94617	0.0032488	0.530127	0.0038	0.475747
PGS000946	Unspecified dementia (time-to-event)	HP:0000455	Broad nasal tip	7	0.00359564	0.00114675	3.13551	0.00173663	0.578408	0.0032	0.475747
PGS001362	3mm weak meridian (L)	HP:0000455	Broad nasal tip	7	0.00313233	0.00110571	2.83288	0.00465214	0.502656	0.0044	0.475747
PGS001363	3mm weak meridian (R)	HP:0000455	Broad nasal tip	7	0.00311014	0.0011118	2.7974	0.00519331	0.49427	0.0051	0.475747
PGS001368	6mm weak meridian (R)	HP:0000455	Broad nasal tip	7	0.00299078	0.00110195	2.71407	0.0066944	0.474987	0.0056	0.475747
PGS001534	Total Volume of white matter hyperintensities (from T1 and T2 FLAIR images)	HP:0000455	Broad nasal tip	7	-0.00325101	0.00113118	-2.87401	0.00408911	0.512507	0.0041	0.475747
PGS002022	Nontoxic multinodular goiter	HP:0000455	Broad nasal tip	7	-0.0030755	0.00110657	-2.7793	0.00549063	0.490034	0.0062	0.475747
PGS002035	Dementias	HP:0000455	Broad nasal tip	7	0.00336509	0.00115176	2.92168	0.00351446	0.524099	0.0054	0.475747
PGS000220	C-C motif chemokine 20 (CCL20) serum levels	HP:0002509	Limb hypertonia	6	-0.00265055	0.00105326	-2.51653	0.0119174	0.501595	0.012	0.475747
PGS002198	Urea	HP:0002509	Limb hypertonia	6	0.00256239	0.00104775	2.4456	0.0145334	0.486813	0.0124	0.475747
PGS002151	Handedness (chirality/laterality)	HP:0000572	Visual loss	5	0.00192783	0.000948999	2.03144	0.0423222	0.306124	0.0388	0.475821
PGS001033	Other coagulation defects (time-to-event)	HP:0001659	Aortic regurgitation	13	0.00409699	0.00151918	2.69685	0.00704961	0.981524	0.0157	0.476125
PGS001106	Percentage of right arm fat	HP:0001342	Cerebral hemorrhage	8	-0.00270893	0.00118188	-2.29205	0.0219901	0.671031	0.0207	0.476198
PGS002176	Hip circumference	HP:0001342	Cerebral hemorrhage	8	-0.00269859	0.00117342	-2.29977	0.0215479	0.672519	0.0211	0.476198
PGS002022	Nontoxic multinodular goiter	HP:0000826	Precocious puberty	20	-0.00509769	0.00186226	-2.73736	0.00623975	0.817344	0.0056	0.476802
PGS001082	MC VP1 antigen for Merkel Cell Polyomavirus	HP:0001622	Premature birth	154	0.0150404	0.00504819	2.97937	0.00291779	0.60214	0.0028	0.476843
PGS002189	Mean platelet (thrombocyte) volume	HP:0001622	Premature birth	154	-0.0147326	0.00504925	-2.91779	0.0035585	0.586474	0.0029	0.476843
PGS002774	Incident atrial fibrillation	HP:0010863	Receptive language delay	16	0.00484401	0.00170968	2.83328	0.00464633	0.520704	0.0058	0.476843
PGS000100	Mean corpuscular hemoglobin concentration	HP:0000579	Nasolacrimal duct obstruction	7	0.00287546	0.001109	2.59286	0.00957691	0.409647	0.011	0.476865
PGS000251	Interleukin-27 (IL-27) serum levels	HP:0100334	Unilateral cleft palate	7	0.00299722	0.00112146	2.67261	0.00757792	0.641798	0.0078	0.477081
PGS001384	Degree bothered by feeling tired all the time in the last 3 months	HP:0100334	Unilateral cleft palate	7	0.00282796	0.00108802	2.59919	0.00940239	0.625566	0.0073	0.477081
PGS000644	Nodular lymphoma	HP:0011220	Prominent forehead	8	-0.00343455	0.0011786	-2.9141	0.00360059	1.14758	0.0028	0.477091
PGS000655	Non-alcoholic fatty liver disease	HP:0011220	Prominent forehead	8	0.00341656	0.00117532	2.90692	0.00368402	1.14584	0.0031	0.477091
PGS000726	Cirrhosis	HP:0011220	Prominent forehead	8	0.00335818	0.00118064	2.84436	0.00448825	1.13083	0.0046	0.477091
PGS001004	Number of non-cancer illnesses	HP:0011220	Prominent forehead	8	0.00340463	0.00118012	2.88498	0.00394981	1.14054	0.0037	0.477091
PGS001293	Other diseases of liver (time-to-event)	HP:0011220	Prominent forehead	8	0.00352469	0.00116568	3.02372	0.00252369	1.17471	0.003	0.477091
PGS001426	Mean FA in fornix on FA skeleton	HP:0011220	Prominent forehead	8	0.00336946	0.00119305	2.82424	0.00477894	1.12607	0.0047	0.477091
PGS001462	Mean ICVF in external capsule on FA skeleton (R)	HP:0011220	Prominent forehead	8	0.00339344	0.00117227	2.89476	0.00382919	1.1429	0.0034	0.477091
PGS001465	Mean ICVF in fornix on FA skeleton	HP:0011220	Prominent forehead	8	0.00334078	0.00117788	2.83627	0.00460316	1.12891	0.0031	0.477091
PGS001622	Volume of grey matter in VI Cerebellum (R)	HP:0011220	Prominent forehead	8	-0.00359756	0.00118767	-3.0291	0.00247936	1.17607	0.0033	0.477091
PGS002071	Other chronic nonalcoholic liver disease	HP:0011220	Prominent forehead	8	0.00345392	0.00119369	2.89349	0.0038447	1.14259	0.0046	0.477091
PGS000089	Basophil percentage of white cells	HP:0004755	Supraventricular tachycardia	9	-0.00267796	0.00124576	-2.14966	0.0316832	0.448808	0.0297	0.477127
PGS000843	WHR adjusted for BMI	HP:0004755	Supraventricular tachycardia	9	-0.0027637	0.00126343	-2.18745	0.0288071	0.455703	0.0291	0.477127
PGS000903	Parkinson's disease	HP:0004755	Supraventricular tachycardia	9	0.00275478	0.0012524	2.19961	0.0279313	0.457946	0.0284	0.477127
PGS000927	Other dermatitis (time-to-event)	HP:0004755	Supraventricular tachycardia	9	-0.00269105	0.00125639	-2.14188	0.0323049	0.447403	0.0297	0.477127
PGS001465	Mean ICVF in fornix on FA skeleton	HP:0004755	Supraventricular tachycardia	9	0.00271482	0.00125333	2.1661	0.0304033	0.451792	0.0298	0.477127
PGS001640	Volume of white matter	HP:0004755	Supraventricular tachycardia	9	0.00275015	0.00124683	2.20571	0.0274998	0.459078	0.0282	0.477127
PGS001651	WA FA in tract forceps minor	HP:0004755	Supraventricular tachycardia	9	0.00272618	0.00126489	2.15527	0.0312415	0.449824	0.0312	0.477127
PGS001653	WA FA in tract inferior fronto-occipital fasciculus (R)	HP:0004755	Supraventricular tachycardia	9	0.00276046	0.00127743	2.16095	0.0307989	0.450856	0.0307	0.477127
PGS001700	WA ISOVF in tract superior thalamic radiation (L)	HP:0004755	Supraventricular tachycardia	9	-0.0027444	0.00126667	-2.16663	0.0303629	0.451889	0.0302	0.477127
PGS002153	General happiness with own health	HP:0004755	Supraventricular tachycardia	9	0.00274265	0.00126074	2.17542	0.0296972	0.453496	0.0308	0.477127
PGS001328	Family history of diabetes	HP:0100633	Esophagitis	25	0.00318168	0.00210931	1.5084	0.131586	0.451871	0.1309	0.477286
PGS001737	WA L3 in tract inferior longitudinal fasciculus (L)	HP:0100633	Esophagitis	25	-0.00321891	0.00211423	-1.5225	0.128017	0.453676	0.1305	0.477286
PGS000333	Prostate cancer	HP:0001342	Cerebral hemorrhage	8	-0.00272963	0.00118416	-2.30512	0.0212462	0.673551	0.0224	0.477452
PGS001147	Leg fat mass (R)	HP:0001342	Cerebral hemorrhage	8	-0.00266932	0.00117124	-2.27906	0.0227522	0.66854	0.022	0.477452
PGS002288	Pelvic organ prolapse	HP:0001342	Cerebral hemorrhage	8	0.00269511	0.00117047	2.30259	0.0213881	0.673064	0.0219	0.477452
PGS000543	Cancer of other female genital organs	HP:0012533	Allodynia	9	0.00341528	0.00130353	2.62003	0.00884841	0.591222	0.0108	0.477452
PGS001558	Volume of grey matter in Frontal Orbital Cortex (L)	HP:0012533	Allodynia	9	0.00311113	0.00124813	2.49263	0.0127479	0.563876	0.0112	0.477452
PGS002788	Type 2 bipolar disorder	HP:0012533	Allodynia	9	-0.0032528	0.00126919	-2.56289	0.0104417	0.578791	0.0109	0.477452
PGS000140	Broad Depression (seen a General Practitioner for nerves, anxiety, tension or depression)	HP:0002172	Postural instability	16	0.0030932	0.00166166	1.86151	0.0627955	0.638308	0.0626	0.477471
PGS001379	Body surface area	HP:0002172	Postural instability	16	0.00310187	0.00167739	1.84922	0.0645506	0.636389	0.0622	0.477471
PGS002314	Balding Type 1	HP:0002172	Postural instability	16	-0.00306392	0.00166875	-1.83606	0.0664746	0.634348	0.0627	0.477471
PGS001481	Mean ICVF in sagittal stratum on FA skeleton (R)	HP:0005681	Juvenile rheumatoid arthritis	17	0.0033063	0.00173772	1.90267	0.0572055	0.543059	0.0564	0.477546
PGS003400	Obesity	HP:0000938	Osteopenia	19	-0.00381361	0.00179623	-2.12311	0.0338479	0.534049	0.0332	0.477665
PGS000460	Squamous cell carcinoma	HP:0001537	Umbilical hernia	15	-0.00428773	0.00162926	-2.6317	0.00855102	0.66329	0.0083	0.477665
PGS000718	Beta-blocker survival benefit	HP:0001537	Umbilical hernia	15	0.00425838	0.00163967	2.5971	0.00945968	0.655692	0.0082	0.477665
PGS000754	Systemic lupus erythrmatosus	HP:0001537	Umbilical hernia	15	-0.00425626	0.00161472	-2.63592	0.00844581	0.664222	0.0081	0.477665
PGS000093	Hemoglobin concentration	HP:0010893	Abnormal circulating phenylalanine concentration	11	0.00208678	0.00139089	1.50032	0.133664	0.388744	0.1428	0.477797
PGS000717	Adult life body size	HP:0030043	Hip subluxation	21	-0.00394502	0.00191702	-2.05789	0.0397096	0.544417	0.0403	0.478011
PGS000953	Left heel broadband ultrasound attenuation	HP:0030043	Hip subluxation	21	-0.0039902	0.00196352	-2.03217	0.042248	0.539982	0.0428	0.478011
PGS001048	NSTEMI (algorithmically-defined)	HP:0030043	Hip subluxation	21	-0.00387568	0.00189661	-2.04348	0.0411152	0.541925	0.0446	0.478011
PGS001158	Left leg mass (predicted)	HP:0030043	Hip subluxation	21	-0.0037703	0.00188908	-1.99584	0.0460656	0.533814	0.0464	0.478011
PGS001166	Leg fat free mass (L)	HP:0030043	Hip subluxation	21	-0.0038534	0.00188987	-2.03897	0.0415635	0.54115	0.043	0.478011
PGS001452	Mean ICVF in anterior limb of internal capsule on FA skeleton (L)	HP:0030043	Hip subluxation	21	-0.00396512	0.00193793	-2.04606	0.040861	0.542369	0.0395	0.478011
PGS001454	Mean ICVF in body of corpus callosum on FA skeleton	HP:0030043	Hip subluxation	21	-0.00380108	0.00190144	-1.99906	0.0457165	0.534356	0.0457	0.478011
PGS001574	Volume of grey matter in Lateral Occipital Cortex, inferior division (R)	HP:0030043	Hip subluxation	21	-0.00393999	0.0019247	-2.04706	0.0407622	0.542543	0.0431	0.478011
PGS001648	WA FA in tract cingulate gyrus part of cingulum (R)	HP:0030043	Hip subluxation	21	0.00388233	0.00192721	2.01448	0.0440721	0.536965	0.044	0.478011
PGS001719	WA L2 in tract forceps major	HP:0030043	Hip subluxation	21	0.00377539	0.00194047	1.9456	0.0518208	0.525467	0.0465	0.478011
PGS001754	WA MD in tract superior longitudinal fasciculus (L)	HP:0030043	Hip subluxation	21	0.0038578	0.00191202	2.01766	0.0437399	0.537505	0.0427	0.478011
PGS002042	Corneal dystrophy	HP:0030043	Hip subluxation	21	0.00379766	0.00191493	1.98318	0.0474623	0.531691	0.0409	0.478011
PGS002057	Varicose veins	HP:0030043	Hip subluxation	21	-0.00385299	0.00193448	-1.99175	0.0465136	0.533126	0.0448	0.478011
PGS002156	Age first had sexual intercourse	HP:0030043	Hip subluxation	21	0.00381681	0.00191064	1.99766	0.0458677	0.534121	0.0435	0.478011
PGS002159	Aspartate aminotransferase	HP:0030043	Hip subluxation	21	0.00385844	0.00191168	2.01835	0.0436672	0.537623	0.0459	0.478011
PGS001769	WA OD in tract superior longitudinal fasciculus (L)	HP:0030884	Gastrojejunal tube feeding in infancy	17	0.00487273	0.00175219	2.78094	0.00546304	0.631355	0.005	0.478108
PGS002137	Fractured/broken bones in last 5 years	HP:0030884	Gastrojejunal tube feeding in infancy	17	-0.004789	0.00172111	-2.7825	0.00543704	0.631718	0.0054	0.478108
PGS000016	Atrial fibrillation	HP:0012469	Infantile spasms	16	-0.00326396	0.001737	-1.87908	0.0603568	0.523351	0.0567	0.478325
PGS000226	Cystatin-B (CSTB) serum levels	HP:0012469	Infantile spasms	16	-0.00320476	0.00167143	-1.91738	0.0553098	0.529476	0.0548	0.478325
PGS000384	Malignant neoplasm of rectum, rectosigmoid junction, and anus	HP:0012469	Infantile spasms	16	0.00329266	0.00168357	1.95575	0.0506116	0.535735	0.0504	0.478325
PGS000939	Hiatus hernia	HP:0012469	Infantile spasms	16	-0.00309922	0.00167139	-1.85428	0.0638231	0.519452	0.0599	0.478325
PGS001049	Risk taking behaviour	HP:0012469	Infantile spasms	16	-0.00308951	0.00165695	-1.86458	0.0623641	0.521065	0.0583	0.478325
PGS001277	PE +/- DVT	HP:0012469	Infantile spasms	16	-0.00314504	0.00165549	-1.89976	0.0575862	0.526643	0.0549	0.478325
PGS001298	Obesity (time-to-event)	HP:0012469	Infantile spasms	16	-0.00315506	0.00167533	-1.88325	0.0597888	0.524013	0.0587	0.478325
PGS001434	Mean FA in retrolenticular part of internal capsule on FA skeleton (L)	HP:0012469	Infantile spasms	16	-0.00316719	0.0016674	-1.89948	0.0576235	0.526598	0.0557	0.478325
PGS001458	Mean ICVF in cingulum cingulate gyrus on FA skeleton (R)	HP:0012469	Infantile spasms	16	-0.00323932	0.00168204	-1.92582	0.0542465	0.530842	0.0527	0.478325
PGS001558	Volume of grey matter in Frontal Orbital Cortex (L)	HP:0012469	Infantile spasms	16	0.00309023	0.00166208	1.85925	0.0631153	0.52023	0.0598	0.478325
PGS001573	Volume of grey matter in IX Cerebellum (R)	HP:0012469	Infantile spasms	16	-0.0031944	0.00166042	-1.92384	0.0544939	0.530522	0.0531	0.478325
PGS001610	Volume of grey matter in V Cerebellum (L)	HP:0012469	Infantile spasms	16	-0.00330504	0.00169837	-1.94601	0.051772	0.534134	0.05	0.478325
PGS001630	Volume of hippocampus (L)	HP:0012469	Infantile spasms	16	0.00319307	0.00168347	1.89672	0.0579862	0.526158	0.0584	0.478325
PGS001718	WA L2 in tract cingulate gyrus part of cingulum (R)	HP:0012469	Infantile spasms	16	0.00307016	0.00165677	1.8531	0.063993	0.519267	0.06	0.478325
PGS002078	Genital prolapse	HP:0012469	Infantile spasms	16	-0.00315246	0.00165945	-1.8997	0.0575934	0.526634	0.0577	0.478325
PGS002090	Other arthropathies	HP:0012469	Infantile spasms	16	-0.00314412	0.00165149	-1.90381	0.0570562	0.527292	0.0586	0.478325
PGS002097	Allergy/adverse effect of penicillin	HP:0012469	Infantile spasms	16	-0.003188	0.00167956	-1.89812	0.0578024	0.52638	0.0584	0.478325
PGS002100	Ankle spacing width	HP:0012469	Infantile spasms	16	-0.00319775	0.00166725	-1.91798	0.0552336	0.529573	0.058	0.478325
PGS002141	Haematocrit percentage	HP:0012469	Infantile spasms	16	-0.00308854	0.00165846	-1.86229	0.0626858	0.520706	0.0603	0.478325
PGS002321	Diabetes (any type)	HP:0012469	Infantile spasms	16	-0.00324204	0.00166174	-1.95099	0.0511767	0.534951	0.0537	0.478325
PGS002753	Alzheimer's disease	HP:0012469	Infantile spasms	16	0.0033088	0.00169386	1.95341	0.0508889	0.535349	0.0505	0.478325
PGS002782	nonHDL Cholesterol	HP:0012469	Infantile spasms	16	-0.0031667	0.0016477	-1.9219	0.0547389	0.530206	0.0531	0.478325
PGS003383	Prostate adenocarcinoma	HP:0012469	Infantile spasms	16	0.00325607	0.00168861	1.92825	0.0539434	0.531237	0.0538	0.478325
PGS003390	Head and neck squamous cell carcinoma	HP:0012469	Infantile spasms	16	-0.00337949	0.00171466	-1.97094	0.0488473	0.538246	0.0528	0.478325
PGS000927	Other dermatitis (time-to-event)	HP:0008872	Feeding difficulties in infancy	22	-0.00351854	0.00196087	-1.79438	0.0728804	0.250787	0.0749	0.478345
PGS001099	Spherical power (left eye)	HP:0008872	Feeding difficulties in infancy	22	0.00343103	0.00194026	1.76833	0.0771338	0.246862	0.0752	0.478345
PGS001459	Mean ICVF in cingulum hippocampus on FA skeleton (L)	HP:0008872	Feeding difficulties in infancy	22	-0.00347037	0.00194304	-1.78605	0.0742188	0.249526	0.0758	0.478345
PGS002064	Appendiceal conditions	HP:0008872	Feeding difficulties in infancy	22	-0.00353466	0.00196994	-1.7943	0.0728936	0.250774	0.0757	0.478345
PGS001410	Intra-ocular pressure, corneal-compensated (R)	HP:0002172	Postural instability	16	0.00319159	0.0017124	1.86382	0.0624711	0.638669	0.0633	0.478415
PGS000088	Basophil count	HP:0003198	Myopathy	5	-0.00166569	0.000931608	-1.78797	0.0739082	0.406247	0.0721	0.478443
PGS002182	Gamma glutamyltransferase	HP:0003198	Myopathy	5	-0.00167773	0.000935266	-1.79385	0.0729646	0.407133	0.0719	0.478443
PGS000138	Lifetime Major Depressive Disorder	HP:0001880	Eosinophilia	8	-0.00150142	0.00118125	-1.27104	0.20384	0.772258	0.2017	0.478492
PGS000233	Dickkopf-related protein 1 (Dkk-1) serum levels	HP:0001880	Eosinophilia	8	-0.00159495	0.00121144	-1.31658	0.188108	0.777204	0.1985	0.478492
PGS000265	Matrix metalloproteinase-10 (MMP-10) serum levels	HP:0001880	Eosinophilia	8	0.00148784	0.00117958	1.26133	0.207313	0.771226	0.1997	0.478492
PGS000272	Pappalysin-1 (PAPPA) serum levels	HP:0001880	Eosinophilia	8	-0.00154824	0.00120535	-1.28448	0.1991	0.7737	0.202	0.478492
PGS001254	Dupuytren's contracture	HP:0001880	Eosinophilia	8	0.00154897	0.00119643	1.29466	0.195564	0.774802	0.1995	0.478492
PGS001428	Mean FA in inferior cerebellar peduncle on FA skeleton (R)	HP:0001880	Eosinophilia	8	0.00151354	0.00116698	1.29697	0.194767	0.775053	0.2022	0.478492
PGS001735	WA L3 in tract inferior fronto-occipital fasciculus (L)	HP:0001880	Eosinophilia	8	-0.00153461	0.00119812	-1.28085	0.20037	0.773309	0.203	0.478492
PGS001746	WA MD in tract cingulate gyrus part of cingulum (L)	HP:0001880	Eosinophilia	8	-0.00152348	0.00119192	-1.27818	0.201311	0.773022	0.2031	0.478492
PGS001790	Heart Failure	HP:0001880	Eosinophilia	8	-0.00152285	0.00118087	-1.2896	0.197316	0.774253	0.2028	0.478492
PGS002082	Lupus (localized and systemic)	HP:0001880	Eosinophilia	8	-0.00150216	0.00118596	-1.26663	0.205414	0.771788	0.2014	0.478492
PGS002094	Osteoarthrosis	HP:0001880	Eosinophilia	8	-0.00151379	0.00118517	-1.27727	0.201631	0.772925	0.2009	0.478492
PGS002749	Total knee replacement	HP:0100633	Esophagitis	25	-0.00312163	0.0020597	-1.51557	0.129761	0.452787	0.1319	0.478785
PGS000288	Tumor necrosis factor receptor 2 (TNF-R2) serum levels	HP:0000821	Hypothyroidism	45	0.0088472	0.00280591	3.15306	0.00163596	0.537244	0.0019	0.478922
PGS001547	Volume of grey matter in Brain-Stem	HP:0000821	Hypothyroidism	45	0.00879762	0.00281576	3.12442	0.00180314	0.529649	0.0021	0.478922
PGS001577	Volume of grey matter in Middle Frontal Gyrus (L)	HP:0000821	Hypothyroidism	45	0.0089816	0.00281869	3.18645	0.00145907	0.546188	0.0013	0.478922
PGS001592	Volume of grey matter in Precuneous Cortex (L)	HP:0008872	Feeding difficulties in infancy	22	0.00343274	0.00192028	1.78763	0.0739644	0.249764	0.0764	0.47902
PGS001298	Obesity (time-to-event)	HP:0031801	Vocal cord dysfunction	5	0.00219862	0.000939477	2.34026	0.0193532	0.361866	0.0168	0.479271
PGS001546	Volume of grey matter in Amygdala (L)	HP:0031801	Vocal cord dysfunction	5	0.0021865	0.00092104	2.37395	0.0176785	0.368546	0.0171	0.479271
PGS001519	Position of pulse wave notch	HP:0002172	Postural instability	16	0.00314416	0.00167226	1.88019	0.0602052	0.641248	0.0639	0.479346
PGS001732	WA L3 in tract cingulate gyrus part of cingulum (L)	HP:0000988	Skin rash	14	-0.00399167	0.00158604	-2.51676	0.0119096	0.32096	0.0109	0.479349
PGS000138	Lifetime Major Depressive Disorder	HP:0007030	Nonprogressive encephalopathy	9	-0.00444465	0.00125104	-3.55277	0.00038865	1.02676	0.0005	0.479395
PGS002342	Neuroticism	HP:0007340	Lower limb muscle weakness	14	-0.00511876	0.00156689	-3.26683	0.00110313	0.697351	0.0013	0.479404
PGS001080	Freq. of tiredness / lethargy in last 2 weeks	HP:0002020	Gastroesophageal reflux	162	0.0122285	0.00511036	2.39288	0.0167941	0.624889	0.0169	0.479443
PGS003387	Esophageal adenocarcinoma or Barrett‚Äôs esophagus	HP:0031437	Pregnancy exposure	24	0.00413733	0.00203766	2.03043	0.0424245	0.482806	0.0369	0.479569
PGS002050	Atrial fibrillation and flutter	HP:0001263	Global developmental delay	706	0.0287146	0.0095333	3.01203	0.00262256	1.18741	0.0025	0.479583
PGS000726	Cirrhosis	HP:0001297	Stroke	10	-0.00418919	0.00132312	-3.16615	0.00156435	0.578231	0.0019	0.479583
PGS000998	Comparative body height at age 10	HP:0001297	Stroke	10	0.00425111	0.00132708	3.20335	0.00137642	0.588166	0.0013	0.479583
PGS001494	Mean ISOVF in anterior corona radiata on FA skeleton (R)	HP:0001297	Stroke	10	0.00410108	0.00133521	3.07149	0.00215418	0.553466	0.0016	0.479583
PGS001792	Primary open-angle glaucoma	HP:0001297	Stroke	10	0.00393346	0.00130108	3.02324	0.00252771	0.541127	0.0025	0.479583
PGS002092	Contracture of palmar fascia [Dupuytren's disease]	HP:0001297	Stroke	10	0.00423169	0.00133294	3.1747	0.00151918	0.580505	0.0019	0.479583
PGS002178	IGF-1	HP:0001297	Stroke	10	0.00401019	0.00131857	3.04133	0.00238123	0.54573	0.0022	0.479583
PGS001683	WA ICVF in tract superior longitudinal fasciculus (R)	HP:0410018	Recurrent ear infections	9	-0.00391449	0.00126553	-3.09316	0.0020035	0.866603	0.0025	0.479583
PGS001531	Speed of sound through heel (R)	HP:0025502	Overweight	8	0.00231523	0.00120736	1.9176	0.0552819	0.283326	0.0524	0.479846
PGS001613	Volume of grey matter in Ventral Striatum (R)	HP:0100633	Esophagitis	25	0.00307239	0.00205201	1.49726	0.134459	0.450456	0.1328	0.47991
PGS001540	Volume of brain, grey+white matter	HP:0031437	Pregnancy exposure	24	-0.00420662	0.0020142	-2.08848	0.0368609	0.492896	0.0381	0.480097
PGS001632	Volume of pallidum (R)	HP:0031437	Pregnancy exposure	24	-0.00416468	0.00203739	-2.04412	0.0410519	0.485161	0.0382	0.480097
PGS002094	Osteoarthrosis	HP:0031437	Pregnancy exposure	24	0.00432151	0.00204868	2.10941	0.035014	0.496602	0.0374	0.480097
PGS001450	Mean ICVF in anterior corona radiata on FA skeleton (L)	HP:0001880	Eosinophilia	8	0.0015213	0.00118424	1.28462	0.199052	0.773714	0.2049	0.480212
PGS001613	Volume of grey matter in Ventral Striatum (R)	HP:0001880	Eosinophilia	8	0.00144661	0.00116311	1.24374	0.213719	0.769376	0.2045	0.480212
PGS001703	WA ISOVF in tract uncinate fasciculus (R)	HP:0000938	Osteopenia	19	0.00378917	0.00178481	2.12301	0.0338569	0.53403	0.0338	0.480294
PGS001483	Mean ICVF in superior cerebellar peduncle on FA skeleton (R)	HP:0008872	Feeding difficulties in infancy	22	-0.00353227	0.00197286	-1.79043	0.0735125	0.250188	0.0771	0.480311
PGS000946	Unspecified dementia (time-to-event)	HP:0012734	Ketotic hypoglycemia	5	0.00266607	0.000969772	2.74917	0.00602001	0.540605	0.0083	0.480339
PGS001371	Age diabetes diagnosed	HP:0008872	Feeding difficulties in infancy	22	0.00341362	0.00193662	1.76267	0.0780858	0.246016	0.0786	0.480416
PGS001398	Friendship satisfaction	HP:0008872	Feeding difficulties in infancy	22	-0.00356845	0.00200344	-1.78116	0.0750149	0.248788	0.0784	0.480416
PGS001557	Volume of grey matter in Frontal Operculum Cortex (L)	HP:0008872	Feeding difficulties in infancy	22	-0.00348523	0.00196832	-1.77066	0.0767457	0.247211	0.078	0.480416
PGS000656	Non-alcoholic fatty liver disease activity score	HP:0100333	Unilateral cleft lip	16	-0.00359117	0.00165847	-2.16536	0.0304601	0.413523	0.0282	0.480417
PGS001075	Usual walking pace	HP:0100333	Unilateral cleft lip	16	-0.00370077	0.00166925	-2.21703	0.0267159	0.423067	0.0273	0.480417
PGS001487	Mean ICVF in superior fronto-occipital fasciculus on FA skeleton (R)	HP:0100333	Unilateral cleft lip	16	-0.00360835	0.00165241	-2.18369	0.0290833	0.416883	0.0288	0.480417
PGS001698	WA ISOVF in tract superior longitudinal fasciculus (L)	HP:0100333	Unilateral cleft lip	16	-0.00371647	0.00167969	-2.2126	0.0270204	0.42224	0.0282	0.480417
PGS001702	WA ISOVF in tract uncinate fasciculus (L)	HP:0100333	Unilateral cleft lip	16	-0.00374941	0.00167169	-2.24289	0.0249963	0.427927	0.0268	0.480417
PGS002080	Rhesus isoimmunization in pregnancy	HP:0100333	Unilateral cleft lip	16	0.0037276	0.00169508	2.19907	0.0279695	0.419725	0.0266	0.480417
PGS002256	Gestational diabetes mellitus in early pregnancy	HP:0100333	Unilateral cleft lip	16	-0.00366277	0.00166664	-2.1977	0.0280671	0.419471	0.0276	0.480417
PGS002972	Height	HP:0100333	Unilateral cleft lip	16	-0.00376257	0.00171753	-2.19069	0.0285714	0.418175	0.0284	0.480417
PGS001790	Heart Failure	HP:0025502	Overweight	8	0.00226195	0.00118379	1.91077	0.0561547	0.282224	0.0529	0.480422
PGS000943	Cholecystitis (time-to-event)	HP:0001880	Eosinophilia	8	0.00142947	0.00119076	1.20047	0.230079	0.764935	0.2066	0.480433
PGS002110	Skin colour	HP:0001880	Eosinophilia	8	0.00152595	0.00120017	1.27145	0.203695	0.772301	0.2063	0.480433
PGS002256	Gestational diabetes mellitus in early pregnancy	HP:0001880	Eosinophilia	8	-0.00150094	0.00117839	-1.27371	0.20289	0.772544	0.2065	0.480433
PGS001005	Number of self reported cancers	HP:0002781	Upper airway obstruction	5	0.00209816	0.000961813	2.18147	0.0292471	0.344289	0.0282	0.480511
PGS001362	3mm weak meridian (L)	HP:0002781	Upper airway obstruction	5	-0.00203484	0.000935635	-2.17483	0.029742	0.343072	0.03	0.480511
PGS001368	6mm weak meridian (R)	HP:0002781	Upper airway obstruction	5	-0.00204184	0.000932315	-2.19008	0.0286159	0.345873	0.0295	0.480511
PGS001716	WA L2 in tract anterior thalamic radiation (R)	HP:0002781	Upper airway obstruction	5	0.00210287	0.000951588	2.20985	0.0272111	0.349533	0.0287	0.480511
PGS002053	Cerebrovascular disease	HP:0002781	Upper airway obstruction	5	0.0020593	0.000952921	2.16104	0.0307923	0.340556	0.029	0.480511
PGS002066	Ulcerative colitis	HP:0002781	Upper airway obstruction	5	0.00204939	0.000936726	2.18783	0.0287797	0.345458	0.0305	0.480511
PGS002237	Chronic Kidney Disease (stage 3 or greater)	HP:0002781	Upper airway obstruction	5	0.00210156	0.000960842	2.18721	0.0288251	0.345344	0.0306	0.480511
PGS000262	Myoglobin (MB) serum levels	HP:0010893	Abnormal circulating phenylalanine concentration	11	0.00201048	0.00138851	1.44794	0.147767	0.382233	0.1441	0.480529
PGS001673	WA ICVF in tract inferior longitudinal fasciculus (L)	HP:0005280	Depressed nasal bridge	11	0.00364803	0.00139027	2.62397	0.00874698	0.344002	0.0071	0.480712
PGS001136	Hematologic disease, genetic	HP:0001880	Eosinophilia	8	-0.00142054	0.00116063	-1.22394	0.221098	0.767324	0.2073	0.480815
PGS002340	Mean Platelet Volume	HP:0100651	Type I diabetes mellitus	18	-0.0049588	0.00178679	-2.77525	0.00555923	0.812197	0.006	0.481093
PGS002922	Estradiol	HP:0001272	Cerebellar atrophy	5	0.00183639	0.000964041	1.90489	0.0569158	0.271156	0.0469	0.481189
PGS000017	Inflammatory bowel disease	HP:0100633	Esophagitis	25	-0.00306023	0.00209587	-1.46012	0.144389	0.445815	0.1401	0.481303
PGS000262	Myoglobin (MB) serum levels	HP:0100633	Esophagitis	25	-0.00305804	0.00208639	-1.4657	0.142862	0.446505	0.1398	0.481303
PGS000280	Renin (REN) serum levels	HP:0100633	Esophagitis	25	0.00309644	0.00208994	1.48159	0.138582	0.448484	0.1409	0.481303
PGS000287	Tumor necrosis factor receptor 1 (TNF-R1) serum levels	HP:0100633	Esophagitis	25	-0.00306428	0.00210594	-1.45507	0.145783	0.445192	0.1452	0.481303
PGS000712	T2D (cases vs HbA1c filtered controls)	HP:0100633	Esophagitis	25	0.00302167	0.00207796	1.45416	0.146036	0.44508	0.1405	0.481303
PGS000962	Chronic ischaemic heart disease (time-to-event)	HP:0100633	Esophagitis	25	0.0029501	0.00205903	1.43276	0.152058	0.44247	0.1468	0.481303
PGS000997	Diverticular disease of intestine (time-to-event)	HP:0100633	Esophagitis	25	0.00314459	0.00214961	1.46287	0.143637	0.446154	0.1438	0.481303
PGS001135	Arthritis (nos)	HP:0100633	Esophagitis	25	0.00310296	0.00211679	1.46588	0.142813	0.446528	0.1466	0.481303
PGS001136	Hematologic disease, genetic	HP:0100633	Esophagitis	25	-0.00290739	0.00204772	-1.41982	0.155792	0.44091	0.1457	0.481303
PGS001250	Calculus of kidney and ureter (time-to-event)	HP:0100633	Esophagitis	25	0.00316688	0.00210826	1.50213	0.133197	0.451073	0.1384	0.481303
PGS001326	Emphysema	HP:0100633	Esophagitis	25	0.0030614	0.00209906	1.45846	0.144846	0.44561	0.1448	0.481303
PGS001430	Mean FA in posterior limb of internal capsule on FA skeleton (L)	HP:0100633	Esophagitis	25	-0.00305673	0.0020705	-1.47633	0.139989	0.447826	0.1392	0.481303
PGS001469	Mean ICVF in medial lemniscus on FA skeleton (L)	HP:0100633	Esophagitis	25	-0.00310728	0.00210714	-1.47465	0.140441	0.447616	0.1397	0.481303
PGS001596	Volume of grey matter in Subcallosal Cortex (R)	HP:0100633	Esophagitis	25	0.00319245	0.00209544	1.52352	0.127762	0.453808	0.1351	0.481303
PGS001689	WA ISOVF in tract acoustic radiation (R)	HP:0100633	Esophagitis	25	0.00313929	0.0020924	1.50033	0.133663	0.450845	0.1344	0.481303
PGS001766	WA OD in tract corticospinal tract (L)	HP:0100633	Esophagitis	25	0.0030123	0.0020738	1.45255	0.146481	0.444883	0.1448	0.481303
PGS002076	Hyperplasia of prostate	HP:0100633	Esophagitis	25	-0.00309921	0.00209885	-1.47662	0.13991	0.447863	0.1378	0.481303
PGS002106	Calcium	HP:0100633	Esophagitis	25	0.00307249	0.00211786	1.45076	0.14698	0.444663	0.1455	0.481303
PGS002269	Age-related macular degeneration	HP:0100633	Esophagitis	25	0.00315502	0.00208593	1.51252	0.130535	0.452397	0.1348	0.481303
PGS002276	QTc duration	HP:0100633	Esophagitis	25	0.00312933	0.0020755	1.50775	0.131751	0.451788	0.1369	0.481303
PGS002828	Alcohol consumption	HP:0100633	Esophagitis	25	-0.00296065	0.00208378	-1.42081	0.155505	0.441028	0.1438	0.481303
PGS003092	Type 2 Diabetes	HP:0100633	Esophagitis	25	0.00300534	0.00205468	1.46268	0.143687	0.446131	0.1468	0.481303
PGS003381	Uterine endometrial carcinoma	HP:0100633	Esophagitis	25	-0.00307131	0.00209577	-1.46548	0.142924	0.446477	0.1441	0.481303
PGS000240	Follistatin (FS) serum levels	HP:0030043	Hip subluxation	21	0.00342869	0.00185916	1.84421	0.0652769	0.509265	0.0673	0.48136
PGS000261	Membrane-bound aminopeptidase P (mAmP) serum levels	HP:0030043	Hip subluxation	21	-0.00365809	0.00192149	-1.90378	0.0570598	0.518679	0.0599	0.48136
PGS000395	Cancer of bronchus; lung	HP:0030043	Hip subluxation	21	-0.00377817	0.00188596	-2.00332	0.0452572	0.535074	0.0474	0.48136
PGS000645	Lymphoid leukemia	HP:0030043	Hip subluxation	21	0.00345046	0.0019186	1.79842	0.0722373	0.50223	0.067	0.48136
PGS000710	Myocardial infarction	HP:0030043	Hip subluxation	21	-0.00358115	0.00190638	-1.87851	0.0604341	0.514649	0.0608	0.48136
PGS000906	Longevity	HP:0030043	Hip subluxation	21	0.00355768	0.00190421	1.86832	0.0618406	0.513039	0.0676	0.48136
PGS000954	Left heel quantitative ultrasound index (QUI), direct entry	HP:0030043	Hip subluxation	21	-0.00358824	0.00194811	-1.84191	0.0656134	0.508906	0.064	0.48136
PGS001120	Right hand grip strength	HP:0030043	Hip subluxation	21	0.00360624	0.00193183	1.86675	0.0620597	0.512792	0.061	0.48136
PGS001137	Retinal detachment	HP:0030043	Hip subluxation	21	-0.00364672	0.00190519	-1.9141	0.0557279	0.52034	0.0575	0.48136
PGS001146	Arm fat-free mass (R)	HP:0030043	Hip subluxation	21	-0.00364178	0.00190087	-1.91584	0.0555055	0.520622	0.0533	0.48136
PGS001159	Right leg mass (predicted)	HP:0030043	Hip subluxation	21	-0.00374232	0.0018884	-1.98174	0.0476234	0.531451	0.0532	0.48136
PGS001167	Leg fat-free mass (R)	HP:0030043	Hip subluxation	21	-0.00369876	0.00188791	-1.95919	0.0502082	0.527703	0.0498	0.48136
PGS001169	Whole body fat free mass	HP:0030043	Hip subluxation	21	-0.00348427	0.00190476	-1.82924	0.0674892	0.506945	0.0673	0.48136
PGS001234	Left arm mass (predicted)	HP:0030043	Hip subluxation	21	-0.00374023	0.00191012	-1.95812	0.0503334	0.527527	0.0504	0.48136
PGS001235	Right arm mass (predicted)	HP:0030043	Hip subluxation	21	-0.00359122	0.0019032	-1.88694	0.0592908	0.515987	0.0561	0.48136
PGS001262	Vascular/heart problems diagnosed by doctor Angina	HP:0030043	Hip subluxation	21	-0.00355418	0.00191328	-1.85764	0.0633447	0.51136	0.0658	0.48136
PGS001317	Vascular/heart problems diagnosed by doctor Heart attack	HP:0030043	Hip subluxation	21	-0.00350891	0.0019121	-1.83511	0.0666144	0.507853	0.0657	0.48136
PGS001326	Emphysema	HP:0030043	Hip subluxation	21	0.00363308	0.00192478	1.88754	0.0592106	0.516082	0.0585	0.48136
PGS001337	Family history of breast cancer	HP:0030043	Hip subluxation	21	-0.00369685	0.00191814	-1.92732	0.05406	0.522481	0.0542	0.48136
PGS001358	3mm cylindrical power (R)	HP:0030043	Hip subluxation	21	-0.00370929	0.0019099	-1.94214	0.0522387	0.524899	0.0495	0.48136
PGS001449	Mean FA in uncinate fasciculus on FA skeleton (R)	HP:0030043	Hip subluxation	21	-0.00384061	0.0019538	-1.96572	0.0494482	0.528783	0.0492	0.48136
PGS001477	Mean ICVF in posterior thalamic radiation on FA skeleton (R)	HP:0030043	Hip subluxation	21	-0.00348703	0.00190745	-1.82811	0.0676585	0.506771	0.0654	0.48136
PGS001643	WA FA in tract acoustic radiation (L)	HP:0030043	Hip subluxation	21	-0.00358508	0.00193434	-1.85339	0.0639515	0.510695	0.0622	0.48136
PGS001665	WA ICVF in tract cingulate gyrus part of cingulum (L)	HP:0030043	Hip subluxation	21	-0.00370421	0.00192414	-1.92513	0.054333	0.522126	0.0592	0.48136
PGS001677	WA ICVF in tract middle cerebellar peduncle	HP:0030043	Hip subluxation	21	-0.00352788	0.00190197	-1.85485	0.0637413	0.510925	0.0677	0.48136
PGS001709	WA L1 in tract superior longitudinal fasciculus (L)	HP:0030043	Hip subluxation	21	0.00355727	0.00192023	1.85252	0.0640761	0.510559	0.0647	0.48136
PGS001711	WA L1 in tract superior thalamic radiation (L)	HP:0030043	Hip subluxation	21	-0.00356926	0.00192982	-1.84953	0.0645065	0.510092	0.0652	0.48136
PGS002033	Overweight, obesity and other hyperalimentation	HP:0030043	Hip subluxation	21	-0.00368937	0.00191198	-1.9296	0.0537754	0.522853	0.0531	0.48136
PGS002078	Genital prolapse	HP:0030043	Hip subluxation	21	-0.00369888	0.00189913	-1.94767	0.0515723	0.525807	0.0551	0.48136
PGS002096	Abdominal pain	HP:0030043	Hip subluxation	21	-0.00366095	0.00192497	-1.90182	0.057316	0.518365	0.0553	0.48136
PGS002103	avMSE	HP:0030043	Hip subluxation	21	-0.00356493	0.00190249	-1.87382	0.061078	0.513907	0.0614	0.48136
PGS002147	Immature reticulocyte fraction	HP:0030043	Hip subluxation	21	-0.00359514	0.00192279	-1.86976	0.061641	0.513265	0.0604	0.48136
PGS002153	General happiness with own health	HP:0030043	Hip subluxation	21	-0.0036215	0.00192034	-1.88586	0.0594356	0.515816	0.0593	0.48136
PGS002225	Snoring	HP:0030043	Hip subluxation	21	-0.00361024	0.00189743	-1.9027	0.0572013	0.518505	0.0606	0.48136
PGS002311	Asthma	HP:0030043	Hip subluxation	21	-0.00384502	0.00192672	-1.99563	0.0460889	0.533778	0.0492	0.48136
PGS002853	BMI	HP:0030043	Hip subluxation	21	-0.00351559	0.00186656	-1.88346	0.0597612	0.515433	0.0609	0.48136
PGS003282	Cystatin C	HP:0030043	Hip subluxation	21	-0.00354482	0.00193634	-1.83069	0.0672732	0.507168	0.0662	0.48136
PGS000290	TNF-related apoptosis-inducing ligand (TRAIL) serum levels	HP:0010535	Sleep apnea	28	-0.00487451	0.00222221	-2.19354	0.0283652	0.49987	0.0275	0.481484
PGS002211	Myopia diagnosis	HP:0010535	Sleep apnea	28	-0.00477488	0.00217851	-2.19181	0.0284907	0.499548	0.0272	0.481484
PGS002173	Heel bone mineral density (BMD)	HP:0002131	Episodic ataxia	7	-0.00281229	0.00115123	-2.44286	0.0146439	0.378971	0.0152	0.481494
PGS001560	Volume of grey matter in Frontal Pole (L)	HP:0031437	Pregnancy exposure	24	-0.00420363	0.00205655	-2.04402	0.0410621	0.485143	0.0398	0.481553
PGS001773	Moderate-to-severe atopic dermatitis	HP:0031437	Pregnancy exposure	24	0.00419184	0.00204547	2.04933	0.0405398	0.48606	0.04	0.481553
PGS001801	FEV1/FVC ratio	HP:0031437	Pregnancy exposure	24	-0.0043593	0.00209919	-2.07665	0.0379413	0.490817	0.0394	0.481553
PGS002060	Nasal polyps	HP:0031437	Pregnancy exposure	24	0.00421164	0.00205072	2.05374	0.0401109	0.486823	0.0399	0.481553
PGS000325	Oligoarthritis Juvenile Idiophatic Arthritis	HP:0100633	Esophagitis	25	0.00296357	0.00208738	1.41976	0.15581	0.440902	0.1475	0.481656
PGS001157	Impedance (right leg)	HP:0001508	Failure to thrive	174	0.0118818	0.00525685	2.26026	0.0238959	0.73145	0.0226	0.481715
PGS001417	Mean FA in body of corpus callosum on FA skeleton	HP:0001272	Cerebellar atrophy	5	0.00187959	0.000957292	1.96345	0.0497112	0.280699	0.0479	0.481906
PGS001437	Mean FA in sagittal stratum on FA skeleton (R)	HP:0001272	Cerebellar atrophy	5	0.00190861	0.00095793	1.99243	0.0464384	0.285528	0.0476	0.481906
PGS001042	Thyrotoxicosis [hyperthyroidism] (time-to-event)	HP:0040083	Tip-toe gait	32	-0.00721987	0.00236479	-3.05308	0.0022903	0.847317	0.0017	0.48208
PGS001298	Obesity (time-to-event)	HP:0040083	Tip-toe gait	32	0.00736081	0.00235721	3.12267	0.00181383	0.865374	0.0019	0.48208
PGS000103	Monocyte percentage of white cells	HP:0002540	Inability to walk	8	-0.00325807	0.00119891	-2.71753	0.00662515	0.920972	0.0062	0.48212
PGS000333	Prostate cancer	HP:0002540	Inability to walk	8	0.00310038	0.00118282	2.62119	0.00881849	0.899461	0.0086	0.48212
PGS000584	Cancer of prostate	HP:0002540	Inability to walk	8	0.00320879	0.00119768	2.67917	0.00743171	0.912315	0.0084	0.48212
PGS001512	Median T2star in putamen (R)	HP:0002540	Inability to walk	8	-0.00325054	0.00119105	-2.72914	0.00639702	0.923617	0.0073	0.48212
PGS001539	Volume of brain stem + 4th ventricle	HP:0002540	Inability to walk	8	-0.0031089	0.00116423	-2.67035	0.00762897	0.910344	0.0089	0.48212
PGS001542	Volume of caudate (L)	HP:0002540	Inability to walk	8	-0.00325727	0.00119226	-2.732	0.00634181	0.924271	0.0054	0.48212
PGS001574	Volume of grey matter in Lateral Occipital Cortex, inferior division (R)	HP:0002540	Inability to walk	8	-0.00325799	0.00118893	-2.74028	0.00618473	0.926165	0.0072	0.48212
PGS001637	Volume of thalamus (L)	HP:0002540	Inability to walk	8	-0.00343397	0.00119323	-2.87788	0.00403953	0.958476	0.0038	0.48212
PGS001640	Volume of white matter	HP:0002540	Inability to walk	8	-0.00323608	0.00117299	-2.75883	0.00584543	0.930431	0.0066	0.48212
PGS002029	Disorders of lipoid metabolism	HP:0002540	Inability to walk	8	0.00297797	0.00116167	2.56352	0.0104229	0.886952	0.009	0.48212
PGS002080	Rhesus isoimmunization in pregnancy	HP:0002540	Inability to walk	8	-0.00313034	0.00119775	-2.61352	0.00901836	0.897781	0.007	0.48212
PGS002096	Abdominal pain	HP:0002540	Inability to walk	8	0.00343617	0.00118874	2.89061	0.00387997	0.961545	0.0045	0.48212
PGS002290	Uric acid level	HP:0002540	Inability to walk	8	-0.00317538	0.00120697	-2.63087	0.00857199	0.901588	0.0089	0.48212
PGS003212	Sleep Apnea	HP:0002540	Inability to walk	8	0.00335678	0.00119603	2.80659	0.00504783	0.941542	0.0059	0.48212
PGS001513	Median T2star in thalamus (R)	HP:0000098	Tall stature	35	0.00518435	0.00246838	2.1003	0.0358077	0.573741	0.0369	0.482374
PGS002867	C-reactive Protein	HP:0000098	Tall stature	35	-0.00518884	0.00250456	-2.07176	0.0383958	0.568709	0.0369	0.482374
PGS003043	Polyunsatturated Fatty Acids	HP:0000098	Tall stature	35	-0.00518741	0.00247645	-2.09469	0.0363043	0.572746	0.0371	0.482374
PGS001158	Left leg mass (predicted)	HP:0001251	Ataxia	30	0.00514566	0.00225595	2.28093	0.0226412	0.32183	0.0232	0.482933
PGS001375	Average heart rate	HP:0001251	Ataxia	30	0.00532859	0.00229078	2.3261	0.0200973	0.330632	0.0231	0.482933
PGS000617	Cancer of eye	HP:0003765	Psoriasiform dermatitis	7	-0.00301727	0.00110043	-2.7419	0.00615441	0.507092	0.0057	0.483007
PGS000931	Blood clot or deep vein thrombosis (diagnosed by doctor)	HP:0003765	Psoriasiform dermatitis	7	0.00342073	0.00110671	3.09089	0.00201878	0.592471	0.0035	0.483007
PGS000967	Coxarthrosis [arthrosis of hip] (time-to-event)	HP:0003765	Psoriasiform dermatitis	7	-0.00346391	0.00112234	-3.08632	0.00204997	0.591287	0.0018	0.483007
PGS001033	Other coagulation defects (time-to-event)	HP:0003765	Psoriasiform dermatitis	7	0.00468667	0.00111647	4.19774	2.7955e-05	0.929408	0.0043	0.483007
PGS001185	Intra-ocular pressure, Goldmann-correlated ¬Æ	HP:0003765	Psoriasiform dermatitis	7	-0.00308751	0.00110638	-2.79065	0.00530245	0.518412	0.0056	0.483007
PGS001278	previously: Blood clot in the leg (DVT) or lung	HP:0003765	Psoriasiform dermatitis	7	0.00357098	0.00110641	3.22755	0.00126561	0.628643	0.0024	0.483007
PGS001382	Corneal resistance factor (L)	HP:0003765	Psoriasiform dermatitis	7	-0.00345122	0.00110129	-3.1338	0.00174674	0.603662	0.0017	0.483007
PGS001411	Intra-ocular pressure, Goldmann-correlated (L)	HP:0003765	Psoriasiform dermatitis	7	-0.00335577	0.00111771	-3.00237	0.00270694	0.56986	0.0022	0.483007
PGS001445	Mean FA in superior longitudinal fasciculus on FA skeleton (L)	HP:0003765	Psoriasiform dermatitis	7	0.00310466	0.00110781	2.80252	0.00511182	0.521198	0.0047	0.483007
PGS001446	Mean FA in superior longitudinal fasciculus on FA skeleton (R)	HP:0003765	Psoriasiform dermatitis	7	0.00312539	0.00111127	2.81246	0.00495701	0.52354	0.0058	0.483007
PGS001592	Volume of grey matter in Precuneous Cortex (L)	HP:0003765	Psoriasiform dermatitis	7	0.00347295	0.0010846	3.20204	0.00138268	0.621774	0.0012	0.483007
PGS001710	WA L1 in tract superior longitudinal fasciculus (R)	HP:0003765	Psoriasiform dermatitis	7	-0.0031372	0.00109249	-2.87159	0.00412041	0.537644	0.0036	0.483007
PGS001741	WA L3 in tract superior thalamic radiation (R)	HP:0003765	Psoriasiform dermatitis	7	-0.00305167	0.00110932	-2.75093	0.00598794	0.509173	0.0062	0.483007
PGS002097	Allergy/adverse effect of penicillin	HP:0003765	Psoriasiform dermatitis	7	0.00305284	0.00111314	2.74254	0.0061426	0.507238	0.0044	0.483007
PGS001490	Mean ICVF in tapetum on FA skeleton (L)	HP:0002608	Celiac disease	14	0.00326296	0.00155514	2.09817	0.0359956	0.350118	0.0347	0.483068
PGS001644	WA FA in tract acoustic radiation (R)	HP:0002608	Celiac disease	14	0.00331025	0.00158371	2.09018	0.0367083	0.348706	0.0355	0.483068
PGS001712	WA L1 in tract superior thalamic radiation (R)	HP:0002608	Celiac disease	14	-0.00328001	0.00156746	-2.09256	0.0364944	0.349127	0.0351	0.483068
PGS000640	Hodgkin's disease	HP:0100633	Esophagitis	25	-0.00304227	0.00211186	-1.44056	0.14984	0.443418	0.1498	0.483343
PGS001599	Volume of grey matter in Superior Temporal Gyrus, anterior division (L)	HP:0100633	Esophagitis	25	0.00300417	0.00207706	1.44636	0.14821	0.444124	0.1492	0.483343
PGS002041	Macular degeneration (senile) of retina NOS	HP:0100633	Esophagitis	25	0.00297165	0.00207846	1.42974	0.152925	0.442104	0.1494	0.483343
PGS000259	Leptin (LEP) serum levels	HP:0001771	Achilles tendon contracture	9	0.0040569	0.00126534	3.20618	0.00136301	0.540228	0.001	0.48342
PGS001141	Facial ageing (looking younger than you are)	HP:0001771	Achilles tendon contracture	9	0.00385213	0.00125427	3.07122	0.00215609	0.504689	0.0017	0.48342
PGS001435	Mean FA in retrolenticular part of internal capsule on FA skeleton (R)	HP:0001771	Achilles tendon contracture	9	-0.00412549	0.00127173	-3.24399	0.00119507	0.550454	0.0021	0.48342
PGS002314	Balding Type 1	HP:0001771	Achilles tendon contracture	9	0.0039851	0.00125405	3.17778	0.00150324	0.532623	0.0018	0.48342
PGS003308	estimated glomerular filtration rate (Cystatin C)	HP:0001771	Achilles tendon contracture	9	0.00422967	0.00125823	3.36159	0.00078726	0.583012	0.0011	0.48342
PGS002347	Respiratory and ear-nose-throat diseases	HP:0004970	Ascending tubular aorta aneurysm	6	-0.00296167	0.00103146	-2.87135	0.00412357	0.487767	0.0042	0.48342
PGS000945	Dementia in alzheimer's disease (time-to-event)	HP:0007010	Poor fine motor coordination	5	0.00266509	0.000972395	2.74075	0.00617591	0.566949	0.0084	0.48342
PGS001462	Mean ICVF in external capsule on FA skeleton (R)	HP:0007010	Poor fine motor coordination	5	0.00244553	0.000930155	2.62917	0.00861488	0.541813	0.0082	0.48342
PGS001763	WA MO in tract posterior thalamic radiation (R)	HP:0007010	Poor fine motor coordination	5	-0.00250879	0.000950559	-2.63929	0.00836263	0.54405	0.0079	0.48342
PGS002035	Dementias	HP:0007010	Poor fine motor coordination	5	0.00271092	0.000973569	2.78452	0.00540336	0.577089	0.0084	0.48342
PGS000990	Retinal detachments and breaks (time-to-event)	HP:0010865	Oppositional defiant disorder	20	0.00604213	0.0018618	3.24532	0.00118954	0.642276	0.0009	0.48342
PGS001361	3mm strong meridian angle (L)	HP:0010865	Oppositional defiant disorder	20	-0.00581957	0.00189561	-3.07002	0.00216473	0.595777	0.0021	0.48342
PGS001376	Average number of times bowels opened per day	HP:0010865	Oppositional defiant disorder	20	0.00578883	0.00189473	3.05523	0.00227395	0.59197	0.0017	0.48342
PGS001695	WA ISOVF in tract inferior longitudinal fasciculus (L)	HP:0010865	Oppositional defiant disorder	20	0.00600595	0.00187466	3.20376	0.00137448	0.631022	0.0014	0.48342
PGS001788	Chronic obstructive pulmonary disease	HP:0010865	Oppositional defiant disorder	20	0.00638024	0.00187751	3.39824	0.00068944	0.684907	0.0009	0.48342
PGS001439	Mean FA in superior cerebellar peduncle on FA skeleton (L)	HP:0010893	Abnormal circulating phenylalanine concentration	11	-0.00201279	0.00138654	-1.45167	0.146727	0.382688	0.1462	0.483663
PGS001472	Mean ICVF in posterior corona radiata on FA skeleton (L)	HP:0010893	Abnormal circulating phenylalanine concentration	11	-0.00202852	0.00140461	-1.44419	0.148818	0.381775	0.1459	0.483663
PGS001746	WA MD in tract cingulate gyrus part of cingulum (L)	HP:0010893	Abnormal circulating phenylalanine concentration	11	0.00203327	0.0013995	1.45285	0.146397	0.382833	0.1465	0.483663
PGS002311	Asthma	HP:0031437	Pregnancy exposure	24	0.0042482	0.00205891	2.06333	0.0391903	0.488489	0.0406	0.483685
PGS000292	TNF-related activation-induced cytokine (TRANCE) serum levels	HP:0002540	Inability to walk	8	-0.00297262	0.00119378	-2.4901	0.0128389	0.871423	0.012	0.483968
PGS000354	Any Cancer	HP:0002540	Inability to walk	8	0.00300056	0.00118331	2.53574	0.011285	0.881023	0.0131	0.483968
PGS000914	Abnormal electrocardiogram	HP:0002540	Inability to walk	8	-0.00299859	0.00119809	-2.50281	0.0123882	0.874079	0.0116	0.483968
PGS001141	Facial ageing (looking younger than you are)	HP:0002540	Inability to walk	8	-0.00294829	0.0011806	-2.49729	0.0125822	0.872924	0.0128	0.483968
PGS001504	Mean ISOVF in superior cerebellar peduncle on FA skeleton (R)	HP:0002540	Inability to walk	8	0.00301263	0.00118994	2.53176	0.0114135	0.880179	0.0109	0.483968
PGS001624	Volume of grey matter in VIIb Cerebellum (R)	HP:0002540	Inability to walk	8	-0.00305399	0.00120349	-2.53762	0.0112247	0.881422	0.0118	0.483968
PGS002064	Appendiceal conditions	HP:0002540	Inability to walk	8	-0.00299906	0.0011877	-2.52511	0.0116311	0.878772	0.0114	0.483968
PGS002208	Monocyte percentage	HP:0002540	Inability to walk	8	-0.00297367	0.00119021	-2.49845	0.0125411	0.873167	0.0116	0.483968
PGS002210	Use of sun/uv protection	HP:0002540	Inability to walk	8	0.00297033	0.00117693	2.5238	0.0116744	0.878495	0.013	0.483968
PGS000114	Juvenile Idiopathic Arthritis	HP:0001272	Cerebellar atrophy	5	0.00181309	0.000944974	1.91867	0.0551464	0.273376	0.0501	0.484543
PGS000238	Tumor necrosis factor receptor superfamily member 6 (FAS) serum levels	HP:0001272	Cerebellar atrophy	5	-0.00186236	0.000936838	-1.98792	0.0469352	0.284772	0.0487	0.484543
PGS001475	Mean ICVF in posterior limb of internal capsule on FA skeleton (R)	HP:0001272	Cerebellar atrophy	5	0.00182877	0.000937379	1.95094	0.0511824	0.278636	0.0505	0.484543
PGS001716	WA L2 in tract anterior thalamic radiation (R)	HP:0001272	Cerebellar atrophy	5	-0.00191199	0.00095188	-2.00865	0.0446878	0.288261	0.0491	0.484543
PGS002071	Other chronic nonalcoholic liver disease	HP:0001272	Cerebellar atrophy	5	-0.00185397	0.000948397	-1.95485	0.0507185	0.279279	0.0505	0.484543
PGS001489	Mean ICVF in superior longitudinal fasciculus on FA skeleton (R)	HP:0100333	Unilateral cleft lip	16	-0.0036679	0.00168981	-2.1706	0.0300607	0.414481	0.0299	0.484717
PGS001673	WA ICVF in tract inferior longitudinal fasciculus (L)	HP:0100333	Unilateral cleft lip	16	-0.00361416	0.00167438	-2.1585	0.0309891	0.412275	0.0296	0.484717
PGS001135	Arthritis (nos)	HP:0005681	Juvenile rheumatoid arthritis	17	-0.00331654	0.00174767	-1.89769	0.0578585	0.542263	0.0595	0.484739
PGS001584	Volume of grey matter in Parahippocampal Gyrus, anterior division (R)	HP:0005681	Juvenile rheumatoid arthritis	17	0.0033039	0.00173511	1.90414	0.0570133	0.543295	0.0597	0.484739
PGS001724	WA L2 in tract inferior longitudinal fasciculus (R)	HP:0005681	Juvenile rheumatoid arthritis	17	-0.00335652	0.00174416	-1.92444	0.0544197	0.546568	0.0599	0.484739
PGS002088	Rheumatoid arthritis	HP:0005681	Juvenile rheumatoid arthritis	17	-0.00327455	0.00173795	-1.88415	0.0596673	0.540105	0.0578	0.484739
PGS003389	Cervical cancer	HP:0005681	Juvenile rheumatoid arthritis	17	-0.00328827	0.00172134	-1.9103	0.0562157	0.544285	0.0594	0.484739
PGS000679	Creatinine in urine [umol/L]	HP:0012469	Infantile spasms	16	-0.00309259	0.00166784	-1.85425	0.0638272	0.519448	0.0634	0.484772
PGS000691	Non-albumin protein [g/L]	HP:0012469	Infantile spasms	16	-0.00310416	0.00166099	-1.86886	0.0617657	0.521738	0.0635	0.484772
PGS001082	MC VP1 antigen for Merkel Cell Polyomavirus	HP:0012469	Infantile spasms	16	-0.00313341	0.00167754	-1.86786	0.0619047	0.521581	0.0629	0.484772
PGS002195	Sex hormone binding globulin (SHBG)	HP:0012469	Infantile spasms	16	0.00325646	0.00169854	1.91721	0.055332	0.529448	0.0634	0.484772
PGS003332	Venous thromboembolism	HP:0012469	Infantile spasms	16	-0.00309587	0.00166335	-1.86123	0.0628356	0.520539	0.0626	0.484772
PGS000220	C-C motif chemokine 20 (CCL20) serum levels	HP:0001880	Eosinophilia	8	-0.00152629	0.00121404	-1.2572	0.208805	0.770789	0.2106	0.48485
PGS002132	Falls in the last year	HP:0001880	Eosinophilia	8	-0.00147465	0.00119288	-1.23621	0.216502	0.768592	0.2112	0.48485
PGS002309	Number of children ever born	HP:0001880	Eosinophilia	8	-0.00146084	0.00117178	-1.24669	0.212636	0.769684	0.211	0.48485
PGS003381	Uterine endometrial carcinoma	HP:0001880	Eosinophilia	8	-0.00148796	0.00118789	-1.25261	0.210472	0.770305	0.21	0.48485
PGS001100	Spherical power (right eye)	HP:0031417	Rhinorrhea	5	0.00244107	0.000936422	2.6068	0.00919656	0.3694	0.009	0.485148
PGS001760	WA MO in tract medial lemniscus (R)	HP:0031417	Rhinorrhea	5	0.00240967	0.000932418	2.58433	0.00981637	0.364495	0.0094	0.485148
PGS001003	Number of medications taken	HP:0001998	Neonatal hypoglycemia	12	-0.00474214	0.00143628	-3.30167	0.000975403	0.710893	0.0005	0.485184
PGS000083	Pancreatic cancer	HP:0000733	Motor stereotypy	18	-0.00483312	0.00178126	-2.71332	0.00670954	0.413023	0.0064	0.48521
PGS000112	Reticulocyte fraction of red cells	HP:0000733	Motor stereotypy	18	0.00482406	0.00176575	2.73202	0.00634155	0.417311	0.0062	0.48521
PGS000239	Fibroblast growth factor 23 (FGF-23) serum levels	HP:0000733	Motor stereotypy	18	-0.00491001	0.00179502	-2.73535	0.00627781	0.418079	0.0068	0.48521
PGS001146	Arm fat-free mass (R)	HP:0000733	Motor stereotypy	18	0.00490172	0.00176179	2.78223	0.00544148	0.428971	0.0044	0.48521
PGS001165	Arm fat free mass (L)	HP:0000733	Motor stereotypy	18	0.00472021	0.00176555	2.67351	0.00755786	0.403989	0.0078	0.48521
PGS001234	Left arm mass (predicted)	HP:0000733	Motor stereotypy	18	0.00493401	0.00177041	2.78693	0.00536353	0.430072	0.0056	0.48521
PGS001235	Right arm mass (predicted)	HP:0000733	Motor stereotypy	18	0.00475151	0.00176409	2.69346	0.00712137	0.4085	0.0078	0.48521
PGS002168	Whole body fat-free mass	HP:0000733	Motor stereotypy	18	0.00491884	0.00175846	2.79725	0.00519563	0.432499	0.0051	0.48521
PGS002202	Whole body water mass	HP:0000733	Motor stereotypy	18	0.00494057	0.00175985	2.80738	0.00503563	0.434888	0.0043	0.48521
PGS002762	Gout	HP:0000733	Motor stereotypy	18	-0.00477211	0.00177065	-2.69512	0.0070862	0.408876	0.0081	0.48521
PGS001655	WA FA in tract inferior longitudinal fasciculus (R)	HP:0005681	Juvenile rheumatoid arthritis	17	0.00328815	0.00174312	1.88636	0.0593682	0.540457	0.0605	0.4853
PGS000618	Cancer of brain and nervous system	HP:0012173	Orthostatic tachycardia	7	-0.00343831	0.00109037	-3.15334	0.00163439	0.755404	0.0009	0.485511
PGS000871	Insulin secretion	HP:0000105	Enlarged kidney	8	-0.00344501	0.00119545	-2.88176	0.00399024	0.633768	0.0031	0.485668
PGS002189	Mean platelet (thrombocyte) volume	HP:0000105	Enlarged kidney	8	0.00349981	0.0011876	2.94697	0.00324041	0.649699	0.0028	0.485668
PGS000696	Testosterone [nmol/L]	HP:0003198	Myopathy	5	-0.00169195	0.000953418	-1.77462	0.0760896	0.404245	0.0739	0.485681
PGS002330	Hair Color	HP:0003198	Myopathy	5	-0.0017097	0.000950625	-1.7985	0.0722251	0.407836	0.0741	0.485681
PGS001753	WA MD in tract inferior longitudinal fasciculus (R)	HP:0002155	Hypertriglyceridemia	13	0.00374406	0.00151231	2.47573	0.0133661	0.497495	0.0144	0.485973
PGS002188	Platelet crit	HP:0100333	Unilateral cleft lip	16	-0.00364633	0.00168499	-2.16401	0.0305632	0.413278	0.0304	0.485978
PGS001672	WA ICVF in tract inferior fronto-occipital fasciculus (R)	HP:0011787	Central hypothyroidism	7	0.00277293	0.00111185	2.49398	0.0126999	0.426792	0.0131	0.486121
PGS000373	Colorectal cancer	HP:0002781	Upper airway obstruction	5	0.00197897	0.000926843	2.13517	0.0328495	0.335879	0.0316	0.486238
PGS000384	Malignant neoplasm of rectum, rectosigmoid junction, and anus	HP:0002781	Upper airway obstruction	5	0.00203182	0.000944265	2.15175	0.0315181	0.33887	0.0328	0.486238
PGS001359	3mm strong meridian (L)	HP:0002781	Upper airway obstruction	5	-0.00193742	0.000937918	-2.06566	0.0389689	0.323589	0.0329	0.486238
PGS001767	WA OD in tract inferior longitudinal fasciculus (R)	HP:0002781	Upper airway obstruction	5	0.00203993	0.00095214	2.14247	0.0322574	0.337193	0.0329	0.486238
PGS001036	Epstein Barr virus nuclear antigen 1 IgG seropositivity	HP:0100651	Type I diabetes mellitus	18	-0.00490481	0.00177618	-2.76143	0.00579931	0.808987	0.0065	0.486439
PGS000221	C-C motif chemokine 3 (CCL3) serum levels	HP:0012469	Infantile spasms	16	0.0031219	0.00170502	1.831	0.0672265	0.515837	0.0662	0.486792
PGS000240	Follistatin (FS) serum levels	HP:0012469	Infantile spasms	16	-0.00298993	0.00162446	-1.84057	0.0658098	0.517318	0.0665	0.486792
PGS000931	Blood clot or deep vein thrombosis (diagnosed by doctor)	HP:0012469	Infantile spasms	16	-0.00309471	0.00167063	-1.85242	0.0640898	0.519161	0.0645	0.486792
PGS000996	Diverticular disease/diverticulitis	HP:0012469	Infantile spasms	16	0.00309237	0.00168571	1.83446	0.0667109	0.516372	0.0672	0.486792
PGS001165	Arm fat free mass (L)	HP:0012469	Infantile spasms	16	-0.00304719	0.00166435	-1.83086	0.0672476	0.515815	0.0672	0.486792
PGS001329	Unspecified diabetes mellitus (time-to-event)	HP:0012469	Infantile spasms	16	-0.00309941	0.00168269	-1.84193	0.0656098	0.517529	0.0668	0.486792
PGS001457	Mean ICVF in cingulum cingulate gyrus on FA skeleton (L)	HP:0012469	Infantile spasms	16	-0.00304797	0.0016804	-1.81384	0.0698297	0.513202	0.0676	0.486792
PGS002146	Standing height	HP:0012469	Infantile spasms	16	-0.00307538	0.00166393	-1.84826	0.0646901	0.518512	0.0659	0.486792
PGS001044	Glucosamine intake	HP:0000098	Tall stature	35	0.00498441	0.00246631	2.021	0.043392	0.559931	0.0388	0.486879
PGS001757	WA MD in tract uncinate fasciculus (L)	HP:0000098	Tall stature	35	0.00517895	0.00248075	2.08765	0.0369361	0.571502	0.0384	0.486879
PGS002320	Dermatologic diseases	HP:0000098	Tall stature	35	0.00508916	0.00246925	2.06102	0.0394106	0.566833	0.0385	0.486879
PGS001010	PEF pred. ratio	HP:0001880	Eosinophilia	8	-0.00149973	0.00120399	-1.24563	0.213022	0.769573	0.2133	0.487179
PGS001664	WA ICVF in tract anterior thalamic radiation (R)	HP:0001880	Eosinophilia	8	0.001494	0.0011821	1.26385	0.206408	0.771493	0.2129	0.487179
PGS000232	C-X-C motif chemokine 6 (CXCL6) serum levels	HP:0000105	Enlarged kidney	8	0.00345337	0.00119166	2.89795	0.00379064	0.63769	0.004	0.487408
PGS001676	WA ICVF in tract medial lemniscus (R)	HP:0000105	Enlarged kidney	8	-0.00339972	0.00117334	-2.89748	0.00379633	0.637575	0.004	0.487408
PGS000092	Hematocrit	HP:0001880	Eosinophilia	8	0.00149029	0.00118643	1.25611	0.209199	0.770674	0.2145	0.487439
PGS001180	Lung function (FEV1/FVC)	HP:0001880	Eosinophilia	8	-0.00150253	0.00120399	-1.24796	0.212171	0.769817	0.214	0.487439
PGS000620	Cancer of brain	HP:0010535	Sleep apnea	28	0.00478123	0.00219196	2.18125	0.0292628	0.4976	0.0284	0.487492
PGS002157	Alkaline phosphatase	HP:0001342	Cerebral hemorrhage	8	-0.00263808	0.0011615	-2.27126	0.0232207	0.66705	0.0233	0.487605
PGS002179	Impedance of whole body	HP:0001634	Mitral valve prolapse	6	0.0028287	0.00100927	2.80272	0.0051086	0.576086	0.0057	0.487695
PGS001495	Mean ISOVF in body of corpus callosum on FA skeleton	HP:0002172	Postural instability	16	-0.0032259	0.00173228	-1.86223	0.0626941	0.638421	0.0655	0.487709
PGS001510	Median T2star in pallidum (R)	HP:0004755	Supraventricular tachycardia	9	0.00267483	0.00124703	2.14497	0.032057	0.44796	0.0328	0.487878
PGS002159	Aspartate aminotransferase	HP:0004755	Supraventricular tachycardia	9	-0.00268722	0.00125524	-2.14081	0.0323912	0.447211	0.0329	0.487878
PGS000218	Agouti-related protein (AGRP) serum levels	HP:0012469	Infantile spasms	16	0.00298646	0.00166546	1.79318	0.0730724	0.510062	0.072	0.487895
PGS000268	Matrix metalloproteinase-7 (MMP-7) serum levels	HP:0012469	Infantile spasms	16	0.00310272	0.00169269	1.83302	0.0669253	0.516149	0.0705	0.487895
PGS000758	Adult standing height	HP:0012469	Infantile spasms	16	-0.00303062	0.00169191	-1.79124	0.0733828	0.50977	0.0718	0.487895
PGS000925	Unspecified acute lower respiratory infection (time-to-event)	HP:0012469	Infantile spasms	16	-0.00301606	0.00167494	-1.80069	0.0718783	0.511201	0.073	0.487895
PGS001465	Mean ICVF in fornix on FA skeleton	HP:0012469	Infantile spasms	16	-0.00300766	0.00166813	-1.80301	0.0715134	0.511553	0.0691	0.487895
PGS001475	Mean ICVF in posterior limb of internal capsule on FA skeleton (R)	HP:0012469	Infantile spasms	16	-0.00300937	0.001671	-1.80095	0.0718386	0.511239	0.0721	0.487895
PGS001505	Mean ISOVF in superior corona radiata on FA skeleton (L)	HP:0012469	Infantile spasms	16	-0.00304822	0.00168832	-1.80548	0.0711268	0.511928	0.0718	0.487895
PGS001608	Volume of grey matter in Thalamus (L)	HP:0012469	Infantile spasms	16	0.00299392	0.00169473	1.76661	0.0774223	0.506078	0.0735	0.487895
PGS001771	WA OD in tract superior thalamic radiation (R)	HP:0012469	Infantile spasms	16	-0.0030296	0.00166573	-1.81878	0.0690712	0.513959	0.0697	0.487895
PGS002039	Other peripheral nerve disorders	HP:0012469	Infantile spasms	16	-0.003025	0.00165769	-1.82483	0.0681523	0.514888	0.0712	0.487895
PGS002219	Total protein	HP:0012469	Infantile spasms	16	-0.00297813	0.00166052	-1.7935	0.0730214	0.51011	0.0738	0.487895
PGS002319	College education	HP:0012469	Infantile spasms	16	0.00294314	0.00165784	1.77529	0.0759785	0.507373	0.074	0.487895
PGS003242	Creatine	HP:0012469	Infantile spasms	16	0.0030733	0.00169538	1.81275	0.0699973	0.513036	0.0706	0.487895
PGS001556	Volume of grey matter in Cuneal Cortex (R)	HP:0003198	Myopathy	5	-0.00167969	0.00094329	-1.78067	0.075094	0.405151	0.0749	0.487931
PGS001038	Left heel bone mineral density (BMD) T-score, automated	HP:0030043	Hip subluxation	21	-0.00358511	0.00194805	-1.84036	0.0658408	0.508666	0.0696	0.488044
PGS001108	Basal metabolic rate	HP:0030043	Hip subluxation	21	-0.00346153	0.00189899	-1.82282	0.0684566	0.505956	0.0706	0.488044
PGS001423	Mean FA in corticospinal tract on FA skeleton (R)	HP:0030043	Hip subluxation	21	-0.00345028	0.00189159	-1.82401	0.068276	0.50614	0.0715	0.488044
PGS001487	Mean ICVF in superior fronto-occipital fasciculus on FA skeleton (R)	HP:0030043	Hip subluxation	21	-0.00341295	0.00189025	-1.80555	0.0711153	0.503313	0.0713	0.488044
PGS002231	Qualifications (years of education)	HP:0030043	Hip subluxation	21	0.00344618	0.00190526	1.80877	0.070614	0.503804	0.0699	0.488044
PGS000351	Invasive epithelial ovarian cancer	HP:0004322	Short stature	221	0.0133085	0.00593364	2.2429	0.0249957	0.370143	0.0229	0.488109
PGS000228	Cathepsin L1 (CTSL1) serum levels	HP:0002608	Celiac disease	14	0.00325348	0.00157017	2.07206	0.038368	0.345526	0.037	0.488239
PGS000230	C-X-C motif chemokine 1 (CXCL1) serum levels	HP:0002608	Celiac disease	14	-0.00326827	0.00158727	-2.05905	0.0395989	0.343259	0.0393	0.488239
PGS000255	Pro-interleukin-16 (IL16) serum levels	HP:0002608	Celiac disease	14	0.00327224	0.00159213	2.05526	0.0399635	0.342602	0.0391	0.488239
PGS000267	Matrix metalloproteinase-3 (MMP-3) serum levels	HP:0002608	Celiac disease	14	0.00320562	0.00156304	2.05089	0.0403874	0.341846	0.04	0.488239
PGS000430	Melanomas of skin (diagnosis or history)	HP:0002608	Celiac disease	14	-0.00316983	0.00155668	-2.03627	0.0418342	0.339326	0.0437	0.488239
PGS000830	Body mass index (female)	HP:0002608	Celiac disease	14	-0.0031327	0.00154379	-2.02923	0.0425466	0.338119	0.0441	0.488239
PGS001005	Number of self reported cancers	HP:0002608	Celiac disease	14	-0.00330636	0.00160638	-2.05827	0.0396731	0.343125	0.0373	0.488239
PGS001013	Macular degeneration	HP:0002608	Celiac disease	14	-0.00311223	0.00157381	-1.97751	0.0480999	0.329379	0.046	0.488239
PGS001036	Epstein Barr virus nuclear antigen 1 IgG seropositivity	HP:0002608	Celiac disease	14	-0.00323068	0.00157144	-2.05587	0.0399048	0.342708	0.0374	0.488239
PGS001450	Mean ICVF in anterior corona radiata on FA skeleton (L)	HP:0002608	Celiac disease	14	0.00315283	0.00156807	2.01064	0.0444763	0.334952	0.0458	0.488239
PGS001473	Mean ICVF in posterior corona radiata on FA skeleton (R)	HP:0002608	Celiac disease	14	0.00321762	0.0015663	2.05428	0.0400582	0.342433	0.0404	0.488239
PGS001488	Mean ICVF in superior longitudinal fasciculus on FA skeleton (L)	HP:0002608	Celiac disease	14	0.00319824	0.00158202	2.02161	0.0433289	0.336817	0.0433	0.488239
PGS001639	Volume of ventricular cerebrospinal fluid	HP:0002608	Celiac disease	14	0.0031633	0.00156888	2.01628	0.0438838	0.335909	0.0451	0.488239
PGS001645	WA FA in tract anterior thalamic radiation (L)	HP:0002608	Celiac disease	14	0.00312607	0.00154813	2.01925	0.0435737	0.336415	0.0445	0.488239
PGS001731	WA L3 in tract anterior thalamic radiation (R)	HP:0002608	Celiac disease	14	-0.00327908	0.00157162	-2.08643	0.0370461	0.348047	0.0379	0.488239
PGS001738	WA L3 in tract inferior longitudinal fasciculus (R)	HP:0002608	Celiac disease	14	-0.00320698	0.00156827	-2.04492	0.0409734	0.340814	0.0405	0.488239
PGS001754	WA MD in tract superior longitudinal fasciculus (L)	HP:0002608	Celiac disease	14	-0.00312288	0.00156508	-1.99535	0.0461196	0.332367	0.0441	0.488239
PGS002028	Hypoglycemia	HP:0002608	Celiac disease	14	0.00310166	0.00154247	2.01084	0.0444552	0.334986	0.043	0.488239
PGS002045	Inflammation of the eye	HP:0002608	Celiac disease	14	-0.00310256	0.00156227	-1.98593	0.0471567	0.330786	0.0454	0.488239
PGS002117	PP interval	HP:0002608	Celiac disease	14	-0.00320554	0.00157178	-2.03943	0.041518	0.339869	0.0424	0.488239
PGS002749	Total knee replacement	HP:0002608	Celiac disease	14	0.00307822	0.00154587	1.99125	0.046568	0.331679	0.0447	0.488239
PGS002957	HDL	HP:0002608	Celiac disease	14	0.00310814	0.00156892	1.98107	0.0476989	0.329973	0.0442	0.488239
PGS002317	Childless	HP:0010893	Abnormal circulating phenylalanine concentration	11	-0.00201865	0.00139054	-1.4517	0.146717	0.382693	0.1484	0.488314
PGS001713	WA L1 in tract uncinate fasciculus (L)	HP:0001880	Eosinophilia	8	0.00148195	0.00118634	1.24918	0.211722	0.769945	0.2155	0.488475
PGS001076	Eosinophill %	HP:0001513	Obesity	98	-0.0071746	0.00403694	-1.77724	0.0756572	0.384638	0.0784	0.488517
PGS001551	Volume of grey matter in Cingulate Gyrus, anterior division (R)	HP:0001513	Obesity	98	0.00711612	0.00400705	1.7759	0.0758779	0.384433	0.0781	0.488517
PGS002320	Dermatologic diseases	HP:0001513	Obesity	98	0.00721309	0.00407965	1.76807	0.0771787	0.383243	0.0784	0.488517
PGS001541	Volume of brain, grey+white matter (normalised for head size)	HP:0002910	Elevated hepatic transaminase	19	0.00413217	0.00183356	2.25364	0.0243102	0.623623	0.025	0.488821
PGS000882	25-hydroxyvitamin D	HP:0002301	Hemiplegia	6	0.00231987	0.00105027	2.20883	0.0272822	0.315583	0.0265	0.488974
PGS001372	Age hayfever or allergic rhinitis diagnosed by doctor	HP:0002301	Hemiplegia	6	0.00229145	0.00102171	2.24277	0.0250038	0.321943	0.0269	0.488974
PGS001377	Basophill %	HP:0002301	Hemiplegia	6	-0.00225403	0.00101719	-2.21592	0.0267916	0.316905	0.0268	0.488974
PGS002157	Alkaline phosphatase	HP:0002301	Hemiplegia	6	-0.00222118	0.0010081	-2.20334	0.0276667	0.314564	0.0272	0.488974
PGS000248	Heat shock 27 kDa protein (HSP_27) serum levels	HP:0000085	Horseshoe kidney	8	0.00280846	0.00119829	2.34373	0.0191741	0.65762	0.0153	0.489175
PGS000161	Renal cancer	HP:0001649	Tachycardia	11	0.00393599	0.0014129	2.78576	0.00538283	0.491946	0.0051	0.489175
PGS000230	C-X-C motif chemokine 1 (CXCL1) serum levels	HP:0002144	Tethered cord	15	0.00500818	0.00163873	3.05613	0.00226719	0.817465	0.0011	0.489175
PGS001439	Mean FA in superior cerebellar peduncle on FA skeleton (L)	HP:0002144	Tethered cord	15	-0.00516945	0.00161392	-3.20303	0.00137796	0.855963	0.0013	0.489175
PGS001637	Volume of thalamus (L)	HP:0002144	Tethered cord	15	-0.0053865	0.00163212	-3.30032	0.000980081	0.882436	0.0009	0.489175
PGS002044	Cataract	HP:0002144	Tethered cord	15	0.00511092	0.00162127	3.15242	0.00163953	0.842498	0.0017	0.489175
PGS000106	Neutrophil percentage of white cells	HP:0008551	Microtia	12	0.00448014	0.00141369	3.1691	0.00154864	0.46094	0.0017	0.489175
PGS001621	Volume of grey matter in VI Cerebellum (L)	HP:0012533	Allodynia	9	0.00323222	0.00125896	2.56737	0.0103083	0.579755	0.0119	0.489175
PGS001786	Appendectomy	HP:0100512	Low levels of vitamin D	19	0.00563634	0.00181113	3.11205	0.0018801	0.722494	0.0017	0.489175
PGS000013	Coronary artery disease	HP:0000098	Tall stature	35	-0.00505353	0.00246713	-2.04835	0.0406362	0.564633	0.0399	0.489303
PGS000089	Basophil percentage of white cells	HP:0000098	Tall stature	35	0.00506653	0.00244169	2.07501	0.0380931	0.569279	0.0397	0.489303
PGS001609	Volume of grey matter in Thalamus (R)	HP:0001513	Obesity	98	0.00708814	0.00407066	1.74128	0.081765	0.379211	0.079	0.489325
PGS001421	Mean FA in cingulum hippocampus on FA skeleton (L)	HP:0010886	Osteochondritis dissecans	18	-0.00405989	0.00179381	-2.26328	0.0237088	0.306096	0.0232	0.489408
PGS001483	Mean ICVF in superior cerebellar peduncle on FA skeleton (R)	HP:0010886	Osteochondritis dissecans	18	-0.00404452	0.00178553	-2.26516	0.023593	0.306455	0.0228	0.489408
PGS002108	Cholesterol	HP:0002910	Elevated hepatic transaminase	19	-0.00415145	0.00182138	-2.27929	0.0227384	0.628516	0.0255	0.48985
PGS001695	WA ISOVF in tract inferior longitudinal fasciculus (L)	HP:0000098	Tall stature	35	0.00494929	0.00247297	2.00136	0.0454679	0.556591	0.0404	0.489868
PGS001497	Mean ISOVF in cingulum cingulate gyrus on FA skeleton (R)	HP:0002608	Celiac disease	14	-0.00314138	0.00158479	-1.9822	0.0475726	0.330162	0.0475	0.489872
PGS001575	Volume of grey matter in Lateral Occipital Cortex, superior division (R)	HP:0002608	Celiac disease	14	0.00309832	0.00157072	1.97255	0.048663	0.328552	0.048	0.489872
PGS001702	WA ISOVF in tract uncinate fasciculus (L)	HP:0002608	Celiac disease	14	-0.00309945	0.00156515	-1.98029	0.0477868	0.329842	0.0477	0.489872
PGS001725	WA L2 in tract superior longitudinal fasciculus (L)	HP:0002608	Celiac disease	14	-0.00319607	0.00157609	-2.02785	0.042687	0.337883	0.048	0.489872
PGS002025	Type 1 diabetes	HP:0000938	Osteopenia	19	0.00378455	0.0018009	2.10148	0.0357047	0.530198	0.0349	0.489877
PGS001243	Ankle spacing width (R)	HP:0025502	Overweight	8	0.00229832	0.00118253	1.94356	0.0520665	0.287552	0.0544	0.489995
PGS000617	Cancer of eye	HP:0012533	Allodynia	9	0.00303572	0.00124696	2.43449	0.0149864	0.551843	0.0132	0.490103
PGS001536	Vitiligo (time-to-event)	HP:0012533	Allodynia	9	0.00309289	0.00126468	2.4456	0.0145335	0.554122	0.0131	0.490103
PGS001573	Volume of grey matter in IX Cerebellum (R)	HP:0012533	Allodynia	9	0.00309818	0.00124696	2.48458	0.013039	0.562194	0.0131	0.490103
PGS001422	Mean FA in cingulum hippocampus on FA skeleton (R)	HP:0002553	Highly arched eyebrow	5	-0.00180532	0.000947005	-1.90635	0.0567257	0.334869	0.0555	0.490105
PGS001460	Mean ICVF in cingulum hippocampus on FA skeleton (R)	HP:0002553	Highly arched eyebrow	5	0.001799	0.000933645	1.92686	0.0541166	0.338179	0.0544	0.490105
PGS001476	Mean ICVF in posterior thalamic radiation on FA skeleton (L)	HP:0002553	Highly arched eyebrow	5	0.00181179	0.000947234	1.91272	0.0559049	0.335893	0.0568	0.490105
PGS001656	WA FA in tract posterior thalamic radiation (L)	HP:0002553	Highly arched eyebrow	5	0.00176679	0.000924843	1.91037	0.0562065	0.335515	0.0565	0.490105
PGS001683	WA ICVF in tract superior longitudinal fasciculus (R)	HP:0002553	Highly arched eyebrow	5	0.0018161	0.000946582	1.91859	0.0551567	0.33684	0.0555	0.490105
PGS001685	WA ICVF in tract superior thalamic radiation (R)	HP:0002553	Highly arched eyebrow	5	0.00178695	0.000937354	1.90638	0.056722	0.334874	0.0545	0.490105
PGS002309	Number of children ever born	HP:0002553	Highly arched eyebrow	5	0.00176029	0.000928991	1.89484	0.0582351	0.333027	0.0566	0.490105
PGS001043	Hyperthyroidism, thyrotoxicosis	HP:0010893	Abnormal circulating phenylalanine concentration	11	-0.00198813	0.00139789	-1.42224	0.155088	0.379122	0.1523	0.490137
PGS001265	Deep vein thrombosis (leg)	HP:0010893	Abnormal circulating phenylalanine concentration	11	0.00195206	0.00137911	1.41545	0.15707	0.378309	0.1527	0.490137
PGS001285	Allergic disease (hay fever, rhinitis, or eczema) (diagnosed by doctor)	HP:0010893	Abnormal circulating phenylalanine concentration	11	-0.00202019	0.00141057	-1.43218	0.152224	0.380319	0.1529	0.490137
PGS001401	Health satisfaction	HP:0010893	Abnormal circulating phenylalanine concentration	11	0.00200008	0.00139132	1.43754	0.150698	0.380967	0.1525	0.490137
PGS001543	Volume of caudate (R)	HP:0010893	Abnormal circulating phenylalanine concentration	11	-0.00203339	0.00140701	-1.44518	0.14854	0.381896	0.1511	0.490137
PGS002025	Type 1 diabetes	HP:0010893	Abnormal circulating phenylalanine concentration	11	-0.00194913	0.00137364	-1.41895	0.156046	0.378728	0.152	0.490137
PGS002236	Ascending aorta diameter (MRI-derived)	HP:0010893	Abnormal circulating phenylalanine concentration	11	-0.00201462	0.00140615	-1.43272	0.152069	0.380385	0.1519	0.490137
PGS002937	Glucose	HP:0010893	Abnormal circulating phenylalanine concentration	11	0.00205812	0.00140862	1.46109	0.144123	0.383846	0.1527	0.490137
PGS001381	Corneal hysteresis (R)	HP:0004322	Short stature	221	-0.0134756	0.00600344	-2.24465	0.0248829	0.370487	0.0246	0.490167
PGS001576	Volume of grey matter in Lingual Gyrus (R)	HP:0004322	Short stature	221	-0.0136801	0.00600057	-2.2798	0.0227082	0.377455	0.0245	0.490167
PGS002176	Hip circumference	HP:0004322	Short stature	221	-0.0134398	0.00589241	-2.28086	0.022645	0.377668	0.0247	0.490167
PGS002227	Mean sphered cell volume	HP:0004322	Short stature	221	-0.0131524	0.00594058	-2.214	0.026924	0.3645	0.024	0.490167
PGS000027	Body Mass Index	HP:0001269	Hemiparesis	18	0.00463865	0.00174534	2.65774	0.00791959	0.613775	0.0091	0.490188
PGS000703	Angina	HP:0001269	Hemiparesis	18	0.00522028	0.00176943	2.95026	0.00320628	0.682687	0.0024	0.490188
PGS001006	Weight change compared with 1 year ago	HP:0001269	Hemiparesis	18	0.00465375	0.00179412	2.59389	0.00954816	0.599678	0.009	0.490188
PGS001040	Non melanoma skin cancer	HP:0001269	Hemiparesis	18	-0.00566459	0.00180721	-3.13445	0.0017429	0.729713	0.0018	0.490188
PGS001106	Percentage of right arm fat	HP:0001269	Hemiparesis	18	0.00480348	0.00176948	2.71463	0.00668312	0.626622	0.0061	0.490188
PGS001144	Arm fat mass (L)	HP:0001269	Hemiparesis	18	0.00460754	0.00174854	2.63508	0.00846663	0.608733	0.0091	0.490188
PGS001145	Arm fat mass (R)	HP:0001269	Hemiparesis	18	0.00503053	0.00174667	2.88007	0.00401164	0.665506	0.0037	0.490188
PGS001147	Leg fat mass (R)	HP:0001269	Hemiparesis	18	0.00461462	0.00175368	2.63139	0.00855885	0.607916	0.0078	0.490188
PGS001262	Vascular/heart problems diagnosed by doctor Angina	HP:0001269	Hemiparesis	18	0.00497245	0.00177126	2.80729	0.00503704	0.64812	0.0057	0.490188
PGS001694	WA ISOVF in tract inferior fronto-occipital fasciculus (R)	HP:0001269	Hemiparesis	18	0.00502778	0.00178936	2.80983	0.00499758	0.648719	0.0049	0.490188
PGS001703	WA ISOVF in tract uncinate fasciculus (R)	HP:0001269	Hemiparesis	18	0.00442635	0.00173709	2.54814	0.0108925	0.589785	0.0097	0.490188
PGS001712	WA L1 in tract superior thalamic radiation (R)	HP:0001269	Hemiparesis	18	0.00474577	0.00177344	2.67603	0.00750144	0.617876	0.0072	0.490188
PGS002143	Hand grip strength (mean of both)	HP:0001269	Hemiparesis	18	-0.00458568	0.00177411	-2.58478	0.00980358	0.597693	0.0096	0.490188
PGS002149	Sleeplessness / insomnia	HP:0001269	Hemiparesis	18	0.00478198	0.00180079	2.65549	0.00797256	0.613272	0.0085	0.490188
PGS002176	Hip circumference	HP:0001269	Hemiparesis	18	0.00470614	0.00175689	2.67868	0.00744253	0.618472	0.0059	0.490188
PGS002218	Overall health rating	HP:0001269	Hemiparesis	18	0.00490685	0.00176104	2.78635	0.0053731	0.643199	0.0052	0.490188
PGS002261	Neuroblastoma	HP:0001269	Hemiparesis	18	0.00580212	0.00179682	3.22911	0.00125874	0.754973	0.0007	0.490188
PGS002336	Hypothyroidism	HP:0001269	Hemiparesis	18	0.00485411	0.00178841	2.7142	0.00669177	0.626524	0.0071	0.490188
PGS002345	Red Blood Cell Count	HP:0001269	Hemiparesis	18	-0.00453238	0.00178993	-2.53216	0.0114005	0.58637	0.01	0.490188
PGS002767	Knee osteoarthritis	HP:0001269	Hemiparesis	18	0.00463758	0.00176098	2.63352	0.00850546	0.608388	0.0076	0.490188
PGS002776	Incident coronary artery disease	HP:0001269	Hemiparesis	18	0.0049286	0.00176793	2.78778	0.00534939	0.643536	0.0048	0.490188
PGS003308	estimated glomerular filtration rate (Cystatin C)	HP:0001269	Hemiparesis	18	0.00518755	0.0017752	2.92223	0.0035083	0.675778	0.0043	0.490188
PGS000259	Leptin (LEP) serum levels	HP:0007018	Attention deficit hyperactivity disorder	263	0.0145838	0.00641799	2.27233	0.0231557	1.99329	0.0224	0.490485
PGS000927	Other dermatitis (time-to-event)	HP:0007018	Attention deficit hyperactivity disorder	263	0.0143629	0.00636978	2.25486	0.0242334	1.98986	0.0229	0.490485
PGS000126	Serum urate	HP:0006528	Chronic lung disease	22	0.00482532	0.00191471	2.52013	0.0117963	0.557001	0.0094	0.490599
PGS000261	Membrane-bound aminopeptidase P (mAmP) serum levels	HP:0006528	Chronic lung disease	22	0.00500371	0.00196586	2.5453	0.0109812	0.562369	0.0102	0.490599
PGS001015	Enlarged prostate	HP:0006528	Chronic lung disease	22	-0.00521172	0.00196069	-2.65811	0.00791093	0.587078	0.0096	0.490599
PGS001375	Average heart rate	HP:0006528	Chronic lung disease	22	0.00505367	0.00196271	2.57484	0.0100889	0.568737	0.0102	0.490599
PGS002056	Phlebitis and thrombophlebitis	HP:0001513	Obesity	98	0.0070572	0.00401235	1.75887	0.0787295	0.381851	0.0797	0.49074
PGS001544	Volume of grey matter	HP:0004755	Supraventricular tachycardia	9	0.00263476	0.00124244	2.12063	0.0340564	0.443593	0.0336	0.490821
PGS001730	WA L3 in tract anterior thalamic radiation (L)	HP:0000554	Uveitis	7	0.00309577	0.00111164	2.78488	0.00539742	0.595984	0.0053	0.491002
PGS000016	Atrial fibrillation	HP:0010535	Sleep apnea	28	0.00448339	0.00229275	1.95547	0.0506453	0.458156	0.0526	0.491072
PGS000093	Hemoglobin concentration	HP:0010535	Sleep apnea	28	0.00434138	0.00221032	1.96414	0.0496309	0.459591	0.0502	0.491072
PGS000161	Renal cancer	HP:0010535	Sleep apnea	28	0.00471847	0.0022462	2.10065	0.0357776	0.483027	0.0356	0.491072
PGS000223	Tumor necrosis factor receptor superfamily member 5 (CD40) serum levels	HP:0010535	Sleep apnea	28	0.00478944	0.00222332	2.15419	0.0313259	0.492647	0.0323	0.491072
PGS000224	Chitinase-3-like protein 1 (CHI3L1) serum levels	HP:0010535	Sleep apnea	28	0.00459094	0.00221929	2.06865	0.038687	0.477394	0.0422	0.491072
PGS000229	Fractalkine (CX3CL1) serum levels	HP:0010535	Sleep apnea	28	-0.00445322	0.00220617	-2.01853	0.0436487	0.468742	0.042	0.491072
PGS000384	Malignant neoplasm of rectum, rectosigmoid junction, and anus	HP:0010535	Sleep apnea	28	-0.00428246	0.00222241	-1.92694	0.0541064	0.453476	0.0588	0.491072
PGS000442	Other non-epithelial cancer of skin	HP:0010535	Sleep apnea	28	0.00486842	0.0022583	2.15579	0.0312003	0.492938	0.0326	0.491072
PGS000644	Nodular lymphoma	HP:0010535	Sleep apnea	28	-0.00424724	0.00220331	-1.92766	0.0540167	0.453593	0.057	0.491072
PGS000704	Alcoholic cirrhosis	HP:0010535	Sleep apnea	28	0.00429214	0.0022096	1.9425	0.0521953	0.456019	0.0496	0.491072
PGS000705	Gallstones	HP:0010535	Sleep apnea	28	0.0046941	0.00223529	2.09999	0.0358353	0.482911	0.0365	0.491072
PGS000766	Cutaneous melanoma	HP:0010535	Sleep apnea	28	-0.00467002	0.00221811	-2.10541	0.035361	0.483873	0.0367	0.491072
PGS000822	Urinary albumin to creatinine ratio	HP:0010535	Sleep apnea	28	-0.00468829	0.00226029	-2.0742	0.0381687	0.478365	0.0368	0.491072
PGS000861	Urine Albumin-to-Creatinine ratio	HP:0010535	Sleep apnea	28	-0.00438005	0.00224578	-1.95035	0.0512527	0.45731	0.0526	0.491072
PGS000959	Connective tissue disorder	HP:0010535	Sleep apnea	28	-0.00439092	0.002243	-1.95761	0.0503935	0.458509	0.0488	0.491072
PGS000977	MCV seropositivity for Merkel Cell Polyomavirus	HP:0010535	Sleep apnea	28	0.00420856	0.00220751	1.90648	0.0567093	0.450161	0.0512	0.491072
PGS001120	Right hand grip strength	HP:0010535	Sleep apnea	28	0.00436967	0.00222797	1.96128	0.0499635	0.459117	0.0507	0.491072
PGS001254	Dupuytren's contracture	HP:0010535	Sleep apnea	28	-0.00457144	0.00223223	-2.04793	0.0406774	0.473791	0.0388	0.491072
PGS001264	Deep vein thrombosis	HP:0010535	Sleep apnea	28	-0.00446124	0.00219503	-2.03242	0.0422221	0.471119	0.0443	0.491072
PGS001266	Deep vein thrombosis (diagnosed by doctor)	HP:0010535	Sleep apnea	28	-0.00429947	0.00219348	-1.96011	0.0501	0.458923	0.0492	0.491072
PGS001282	Migraine (time-to-event)	HP:0010535	Sleep apnea	28	0.00463694	0.00225149	2.0595	0.0395557	0.475798	0.0394	0.491072
PGS001387	Degree bothered by urinary frequency/bladder irritability in the last 3 months	HP:0010535	Sleep apnea	28	0.00432302	0.00219584	1.96873	0.049101	0.460354	0.0516	0.491072
PGS001493	Mean ISOVF in anterior corona radiata on FA skeleton (L)	HP:0010535	Sleep apnea	28	0.00430135	0.00224162	1.91886	0.0551226	0.452162	0.0522	0.491072
PGS001494	Mean ISOVF in anterior corona radiata on FA skeleton (R)	HP:0010535	Sleep apnea	28	0.00449217	0.00222668	2.01743	0.0437629	0.468555	0.042	0.491072
PGS001495	Mean ISOVF in body of corpus callosum on FA skeleton	HP:0010535	Sleep apnea	28	0.00466163	0.00228767	2.03772	0.0416886	0.47203	0.0439	0.491072
PGS001497	Mean ISOVF in cingulum cingulate gyrus on FA skeleton (R)	HP:0010535	Sleep apnea	28	0.00473563	0.00223285	2.12089	0.0340346	0.486636	0.0334	0.491072
PGS001569	Volume of grey matter in Insular Cortex (L)	HP:0010535	Sleep apnea	28	-0.00488319	0.00221264	-2.20696	0.0274128	0.502361	0.0292	0.491072
PGS001576	Volume of grey matter in Lingual Gyrus (R)	HP:0010535	Sleep apnea	28	-0.00420989	0.00222863	-1.88901	0.0590133	0.447359	0.0585	0.491072
PGS001579	Volume of grey matter in Middle Temporal Gyrus, posterior division (R)	HP:0010535	Sleep apnea	28	-0.00436245	0.00224053	-1.94706	0.0516458	0.456769	0.0544	0.491072
PGS001597	Volume of grey matter in Superior Frontal Gyrus (L)	HP:0010535	Sleep apnea	28	-0.00404441	0.00215632	-1.87561	0.0608319	0.445228	0.0565	0.491072
PGS001632	Volume of pallidum (R)	HP:0010535	Sleep apnea	28	0.00460385	0.0021988	2.0938	0.0363842	0.481814	0.0369	0.491072
PGS001635	Volume of putamen (L)	HP:0010535	Sleep apnea	28	-0.00443852	0.0021943	-2.02275	0.0432114	0.469462	0.0422	0.491072
PGS001694	WA ISOVF in tract inferior fronto-occipital fasciculus (R)	HP:0010535	Sleep apnea	28	0.00473102	0.0022288	2.12268	0.0338844	0.486956	0.0341	0.491072
PGS001697	WA ISOVF in tract posterior thalamic radiation (R)	HP:0010535	Sleep apnea	28	0.00467691	0.00221573	2.11078	0.034896	0.484829	0.0324	0.491072
PGS001699	WA ISOVF in tract superior longitudinal fasciculus (R)	HP:0010535	Sleep apnea	28	0.00449143	0.00223793	2.00695	0.044868	0.466774	0.047	0.491072
PGS001700	WA ISOVF in tract superior thalamic radiation (L)	HP:0010535	Sleep apnea	28	0.00453641	0.002225	2.03884	0.0415774	0.472222	0.041	0.491072
PGS001730	WA L3 in tract anterior thalamic radiation (L)	HP:0010535	Sleep apnea	28	-0.00449548	0.0022148	-2.02974	0.0424944	0.470659	0.0426	0.491072
PGS001745	WA MD in tract anterior thalamic radiation (L)	HP:0010535	Sleep apnea	28	-0.00444079	0.00221738	-2.00272	0.045321	0.466057	0.0484	0.491072
PGS001767	WA OD in tract inferior longitudinal fasciculus (R)	HP:0010535	Sleep apnea	28	-0.00424921	0.00224098	-1.89614	0.0580638	0.4485	0.0559	0.491072
PGS001791	Idiopathic pulmonary fibrosis	HP:0010535	Sleep apnea	28	0.00430482	0.00224384	1.91851	0.0551667	0.452106	0.0528	0.491072
PGS002046	Otosclerosis	HP:0010535	Sleep apnea	28	-0.00437917	0.00224495	-1.95067	0.0512139	0.457364	0.0552	0.491072
PGS002088	Rheumatoid arthritis	HP:0010535	Sleep apnea	28	-0.00427773	0.00222622	-1.92152	0.0547861	0.452595	0.0553	0.491072
PGS002094	Osteoarthrosis	HP:0010535	Sleep apnea	28	0.00465326	0.00221109	2.10451	0.0354395	0.483713	0.0335	0.491072
PGS002105	Birth weight	HP:0010535	Sleep apnea	28	0.00433372	0.00219366	1.97557	0.0483196	0.461494	0.0453	0.491072
PGS002109	Hair colour (natural, before greying)	HP:0010535	Sleep apnea	28	-0.00449491	0.00222178	-2.02311	0.043174	0.469524	0.0451	0.491072
PGS002159	Aspartate aminotransferase	HP:0010535	Sleep apnea	28	0.00436631	0.00220497	1.98021	0.0477951	0.46227	0.0487	0.491072
PGS002179	Impedance of whole body	HP:0010535	Sleep apnea	28	0.00413824	0.00217151	1.90569	0.0568109	0.450035	0.0588	0.491072
PGS002195	Sex hormone binding globulin (SHBG)	HP:0010535	Sleep apnea	28	-0.00426189	0.00224215	-1.9008	0.0574491	0.449249	0.0553	0.491072
PGS002209	Morning/evening person (chronotype)	HP:0010535	Sleep apnea	28	0.00422626	0.00221651	1.90672	0.0566777	0.450201	0.0533	0.491072
PGS002271	Mitral valve prolapse	HP:0010535	Sleep apnea	28	-0.00419665	0.00222981	-1.88206	0.0599501	0.446253	0.0589	0.491072
PGS002299	Gastric cancer	HP:0010535	Sleep apnea	28	-0.00456131	0.00220132	-2.07208	0.0383661	0.477994	0.038	0.491072
PGS002315	Bone Mineral Density	HP:0010535	Sleep apnea	28	-0.0044143	0.00225367	-1.95872	0.0502631	0.458693	0.0545	0.491072
PGS002318	Chronotype (morning person)	HP:0010535	Sleep apnea	28	-0.00464814	0.00218797	-2.12441	0.0337395	0.487266	0.0353	0.491072
PGS002737	Endometrial cancer	HP:0010535	Sleep apnea	28	0.00426554	0.00223324	1.91003	0.0562505	0.450734	0.0574	0.491072
PGS001678	WA ICVF in tract parahippocampal part of cingulum (L)	HP:0100767	Abnormal placenta morphology	7	-0.00289343	0.00109662	-2.63851	0.00838175	0.476746	0.0064	0.491093
PGS000201	Problematic Alcohol Use	HP:0001508	Failure to thrive	174	0.0124921	0.00548927	2.27573	0.0229513	0.734488	0.0236	0.49123
PGS001426	Mean FA in fornix on FA skeleton	HP:0001508	Failure to thrive	174	0.0121798	0.00537654	2.26536	0.0235808	0.732449	0.0239	0.49123
PGS000112	Reticulocyte fraction of red cells	HP:0031437	Pregnancy exposure	24	0.00416679	0.00203562	2.04693	0.0407748	0.485646	0.0417	0.491668
PGS000341	Systemic sclerosis	HP:0000220	Velopharyngeal insufficiency	11	0.00422773	0.00141309	2.99182	0.00280184	0.782352	0.0027	0.491791
PGS001461	Mean ICVF in external capsule on FA skeleton (L)	HP:0000220	Velopharyngeal insufficiency	11	-0.00388101	0.00137764	-2.81715	0.00488537	0.739848	0.004	0.491791
PGS001715	WA L2 in tract anterior thalamic radiation (L)	HP:0000220	Velopharyngeal insufficiency	11	0.00396029	0.00139724	2.83437	0.00463053	0.743927	0.0047	0.491791
PGS002076	Hyperplasia of prostate	HP:0000220	Velopharyngeal insufficiency	11	0.00398043	0.00139424	2.8549	0.00434254	0.74882	0.0043	0.491791
PGS002212	Daytime dozing / sleeping (narcolepsy)	HP:0000220	Velopharyngeal insufficiency	11	0.00384975	0.00138429	2.78104	0.00546146	0.731375	0.0047	0.491791
PGS002216	Phosphate	HP:0000220	Velopharyngeal insufficiency	11	-0.00398817	0.00139612	-2.8566	0.00431943	0.749227	0.0046	0.491791
PGS002310	Age of Menarche	HP:0000220	Velopharyngeal insufficiency	11	0.00392463	0.00137353	2.85734	0.00430934	0.749405	0.0031	0.491791
PGS002058	Hemorrhoids	HP:0002509	Limb hypertonia	6	0.00256233	0.00104618	2.44922	0.0143887	0.487557	0.0141	0.491791
PGS002199	Ventricular rate	HP:0002509	Limb hypertonia	6	-0.00253238	0.00103395	-2.44923	0.0143884	0.487558	0.0138	0.491791
PGS003133	Thinness	HP:0002509	Limb hypertonia	6	-0.00263562	0.00106894	-2.46563	0.0137477	0.490945	0.0138	0.491791
PGS001105	Body fat percentage (trunk fat)	HP:0001347	Hyperreflexia	7	-0.00273928	0.0011217	-2.44209	0.0146752	0.485879	0.0151	0.491921
PGS000140	Broad Depression (seen a General Practitioner for nerves, anxiety, tension or depression)	HP:0001273	Abnormal corpus callosum morphology	7	0.00263178	0.00110145	2.38937	0.016955	0.587589	0.0148	0.491923
PGS000634	Thyroid cancer	HP:0001273	Abnormal corpus callosum morphology	7	-0.0027314	0.00112803	-2.42139	0.0155362	0.594053	0.0154	0.491923
PGS000819	Diabetic retinopathy	HP:0001273	Abnormal corpus callosum morphology	7	-0.00258283	0.00108617	-2.37791	0.0174899	0.585296	0.0151	0.491923
PGS000905	PR interval	HP:0001273	Abnormal corpus callosum morphology	7	-0.0027595	0.00113047	-2.44103	0.0147184	0.598061	0.0143	0.491923
PGS001635	Volume of putamen (L)	HP:0001273	Abnormal corpus callosum morphology	7	-0.00265639	0.00110136	-2.41192	0.0159444	0.592133	0.0154	0.491923
PGS001693	WA ISOVF in tract inferior fronto-occipital fasciculus (L)	HP:0001273	Abnormal corpus callosum morphology	7	-0.00271544	0.00110989	-2.44658	0.0144943	0.5992	0.0132	0.491923
PGS002111	Ever depressed for a whole week	HP:0001273	Abnormal corpus callosum morphology	7	0.00275026	0.00112256	2.44999	0.0143579	0.599902	0.0132	0.491923
PGS002182	Gamma glutamyltransferase	HP:0001273	Abnormal corpus callosum morphology	7	0.00272917	0.00110506	2.4697	0.0135928	0.603971	0.0133	0.491923
PGS002314	Balding Type 1	HP:0001273	Abnormal corpus callosum morphology	7	-0.00275144	0.00110602	-2.4877	0.0129257	0.607714	0.0138	0.491923
PGS001487	Mean ICVF in superior fronto-occipital fasciculus on FA skeleton (R)	HP:0001272	Cerebellar atrophy	5	0.00179515	0.000926526	1.9375	0.0528026	0.276436	0.0518	0.492456
PGS001648	WA FA in tract cingulate gyrus part of cingulum (R)	HP:0008872	Feeding difficulties in infancy	22	-0.00344628	0.00197504	-1.74491	0.0811298	0.243382	0.0811	0.492599
PGS001607	Volume of grey matter in Temporal Pole (R)	HP:0001880	Eosinophilia	8	0.00146019	0.00118396	1.23331	0.217583	0.768291	0.218	0.492897
PGS001748	WA MD in tract forceps major	HP:0002553	Highly arched eyebrow	5	-0.00177376	0.000945672	-1.87566	0.0608248	0.329982	0.0576	0.492934
PGS001025	Nonrheumatic aortic valve disorders (time-to-event)	HP:0001880	Eosinophilia	8	-0.00145392	0.00118993	-1.22186	0.221884	0.76711	0.2192	0.493015
PGS001368	6mm weak meridian (R)	HP:0001880	Eosinophilia	8	0.00142492	0.00117607	1.2116	0.225788	0.766062	0.2197	0.493015
PGS001659	WA FA in tract uncinate fasciculus (L)	HP:0001880	Eosinophilia	8	0.00144112	0.00117676	1.22465	0.220829	0.767397	0.2193	0.493015
PGS001728	WA L2 in tract uncinate fasciculus (R)	HP:0001639	Hypertrophic cardiomyopathy	6	-0.00305553	0.00102051	-2.99412	0.00278088	0.549869	0.003	0.493286
PGS000197	Spondyloarthroparthy	HP:0000609	Optic nerve hypoplasia	17	-0.00458387	0.00174267	-2.63038	0.00858437	0.477959	0.0086	0.493326
PGS001773	Moderate-to-severe atopic dermatitis	HP:0000609	Optic nerve hypoplasia	17	-0.00458077	0.00172409	-2.65691	0.00793898	0.483864	0.0083	0.493326
PGS000112	Reticulocyte fraction of red cells	HP:0004812	B Acute Lymphoblastic Leukemia	8	0.00309429	0.00117957	2.62324	0.00876575	0.432317	0.0088	0.493374
PGS001264	Deep vein thrombosis	HP:0012469	Infantile spasms	16	-0.00292578	0.00166323	-1.75909	0.0786914	0.50496	0.0763	0.493447
PGS001463	Mean ICVF in fornix cres+stria terminalis on FA skeleton (L)	HP:0012469	Infantile spasms	16	-0.00297546	0.00166531	-1.78673	0.0741089	0.50909	0.0756	0.493447
PGS002066	Ulcerative colitis	HP:0012469	Infantile spasms	16	0.00294533	0.00167044	1.76321	0.077995	0.505571	0.0761	0.493447
PGS001106	Percentage of right arm fat	HP:0000938	Osteopenia	19	-0.00386648	0.00181842	-2.12629	0.0335827	0.534617	0.0356	0.493682
PGS001459	Mean ICVF in cingulum hippocampus on FA skeleton (L)	HP:0000829	Hypoparathyroidism	5	-0.00240076	0.000929015	-2.5842	0.00981991	0.384947	0.0103	0.493971
PGS002219	Total protein	HP:0000829	Hypoparathyroidism	5	-0.00242788	0.000930975	-2.60789	0.00916744	0.390116	0.0103	0.493971
PGS001665	WA ICVF in tract cingulate gyrus part of cingulum (L)	HP:0003198	Myopathy	5	-0.00166451	0.000942624	-1.76582	0.0775545	0.402935	0.0763	0.494039
PGS001729	WA L3 in tract acoustic radiation (R)	HP:0025502	Overweight	8	0.00230232	0.00119428	1.92778	0.0540021	0.284976	0.0553	0.494052
PGS000238	Tumor necrosis factor receptor superfamily member 6 (FAS) serum levels	HP:0002540	Inability to walk	8	-0.00292715	0.0011808	-2.47895	0.013246	0.869105	0.014	0.494217
PGS001540	Volume of brain, grey+white matter	HP:0002540	Inability to walk	8	-0.00289602	0.00116463	-2.48665	0.0129639	0.870704	0.0143	0.494217
PGS000042	Coeliac disease	HP:0001513	Obesity	98	-0.00701708	0.00406639	-1.72563	0.0845449	0.376885	0.0812	0.494281
PGS001030	Pulmonary fibrosis	HP:0001513	Obesity	98	0.00688741	0.00396617	1.73654	0.0825992	0.378504	0.0817	0.494281
PGS002317	Childless	HP:0001513	Obesity	98	-0.00693886	0.00407368	-1.70334	0.0886362	0.373606	0.0813	0.494281
PGS001655	WA FA in tract inferior longitudinal fasciculus (R)	HP:0002608	Celiac disease	14	0.00310754	0.00158455	1.96115	0.049979	0.32666	0.0489	0.494304
PGS001551	Volume of grey matter in Cingulate Gyrus, anterior division (R)	HP:0004322	Short stature	221	-0.0129987	0.00585329	-2.22075	0.0264623	0.365812	0.0259	0.494364
PGS002049	Pulmonary heart disease	HP:0004322	Short stature	221	0.0132394	0.00594692	2.22627	0.0260902	0.366887	0.0262	0.494364
PGS003406	Intracranial aneurysm	HP:0004322	Short stature	221	0.0133656	0.00602562	2.21813	0.0266405	0.365303	0.026	0.494364
PGS000016	Atrial fibrillation	HP:0100334	Unilateral cleft palate	7	-0.00295542	0.00115055	-2.5687	0.0102689	0.618956	0.0097	0.494411
PGS001772	ZEBRA antigen for Epstein-Barr Virus	HP:0100334	Unilateral cleft palate	7	0.00294952	0.00113471	2.59937	0.00939759	0.625604	0.0097	0.494411
PGS002343	Platelet count	HP:0100334	Unilateral cleft palate	7	-0.00281724	0.00109997	-2.56119	0.0104928	0.617341	0.0088	0.494411
PGS001259	Hayfever/allergic rhinitis	HP:0001880	Eosinophilia	8	0.00147587	0.0011991	1.23081	0.218517	0.768032	0.2216	0.494468
PGS001422	Mean FA in cingulum hippocampus on FA skeleton (R)	HP:0001880	Eosinophilia	8	-0.00145471	0.00119453	-1.21781	0.223418	0.766696	0.2219	0.494468
PGS002140	Wears glasses or contact lenses	HP:0001880	Eosinophilia	8	0.00146464	0.00120308	1.21742	0.223568	0.766656	0.222	0.494468
PGS000460	Squamous cell carcinoma	HP:0001880	Eosinophilia	8	-0.00145825	0.00119098	-1.22441	0.220918	0.767373	0.2232	0.494685
PGS003393	Lung adenocarcinoma	HP:0001880	Eosinophilia	8	0.00144653	0.00117166	1.2346	0.217103	0.768424	0.2228	0.494685
PGS000248	Heat shock 27 kDa protein (HSP_27) serum levels	HP:0008872	Feeding difficulties in infancy	22	0.00343289	0.00198539	1.72907	0.0839264	0.241054	0.0854	0.494848
PGS000269	Myeloperoxidase (MPO) serum levels	HP:0008872	Feeding difficulties in infancy	22	0.00332317	0.00195414	1.70057	0.0891543	0.236919	0.0858	0.494848
PGS000279	Receptor for advanced glycosylation end products (RAGE) serum levels	HP:0008872	Feeding difficulties in infancy	22	0.00342009	0.00199561	1.71381	0.0866952	0.23883	0.0869	0.494848
PGS000656	Non-alcoholic fatty liver disease activity score	HP:0008872	Feeding difficulties in infancy	22	0.00339146	0.00194391	1.74466	0.0811737	0.243345	0.0828	0.494848
PGS000821	Thyroid medication use	HP:0008872	Feeding difficulties in infancy	22	0.00335645	0.00198014	1.69506	0.0901965	0.236126	0.0868	0.494848
PGS000953	Left heel broadband ultrasound attenuation	HP:0008872	Feeding difficulties in infancy	22	-0.00343955	0.00201233	-1.70924	0.0875382	0.238169	0.0887	0.494848
PGS000959	Connective tissue disorder	HP:0008872	Feeding difficulties in infancy	22	-0.00331404	0.001993	-1.66284	0.0964778	0.231549	0.0933	0.494848
PGS000976	JCV seropositivity for Human Polyomavirus JCV	HP:0008872	Feeding difficulties in infancy	22	0.00340498	0.00196347	1.73416	0.0830193	0.2418	0.0863	0.494848
PGS001038	Left heel bone mineral density (BMD) T-score, automated	HP:0008872	Feeding difficulties in infancy	22	-0.00334402	0.00199621	-1.67518	0.0940312	0.233292	0.0924	0.494848
PGS001081	JC VP1 antigen for Human Polyomavirus JCV	HP:0008872	Feeding difficulties in infancy	22	0.00340937	0.00196294	1.73687	0.0825405	0.242197	0.0872	0.494848
PGS001403	Heel bone mineral density (BMD) (L)	HP:0008872	Feeding difficulties in infancy	22	-0.00332827	0.00199854	-1.66535	0.0959748	0.231903	0.0912	0.494848
PGS001462	Mean ICVF in external capsule on FA skeleton (R)	HP:0008872	Feeding difficulties in infancy	22	-0.00330268	0.00194709	-1.69622	0.0899765	0.236293	0.0889	0.494848
PGS001491	Mean ICVF in uncinate fasciculus on FA skeleton (L)	HP:0008872	Feeding difficulties in infancy	22	-0.0032649	0.00196054	-1.66531	0.0959836	0.231897	0.0913	0.494848
PGS001534	Total Volume of white matter hyperintensities (from T1 and T2 FLAIR images)	HP:0008872	Feeding difficulties in infancy	22	0.0034617	0.00200173	1.72936	0.0838751	0.241096	0.083	0.494848
PGS001540	Volume of brain, grey+white matter	HP:0008872	Feeding difficulties in infancy	22	0.00329825	0.00193173	1.70741	0.0878774	0.237904	0.0883	0.494848
PGS001544	Volume of grey matter	HP:0008872	Feeding difficulties in infancy	22	0.00328653	0.00193919	1.69479	0.0902462	0.236089	0.0879	0.494848
PGS001630	Volume of hippocampus (L)	HP:0008872	Feeding difficulties in infancy	22	-0.00338358	0.00197437	-1.71375	0.0867047	0.238823	0.0897	0.494848
PGS001656	WA FA in tract posterior thalamic radiation (L)	HP:0008872	Feeding difficulties in infancy	22	-0.00320978	0.00193401	-1.65965	0.097118	0.2311	0.0925	0.494848
PGS001671	WA ICVF in tract inferior fronto-occipital fasciculus (L)	HP:0008872	Feeding difficulties in infancy	22	-0.00332834	0.00195381	-1.70351	0.0886035	0.237342	0.0914	0.494848
PGS001724	WA L2 in tract inferior longitudinal fasciculus (R)	HP:0008872	Feeding difficulties in infancy	22	0.00337008	0.00198512	1.69767	0.0897008	0.236502	0.0914	0.494848
PGS001749	WA MD in tract forceps minor	HP:0008872	Feeding difficulties in infancy	22	0.0032669	0.00194416	1.68037	0.0930173	0.234029	0.0942	0.494848
PGS001760	WA MO in tract medial lemniscus (R)	HP:0008872	Feeding difficulties in infancy	22	0.00338851	0.00195003	1.73767	0.0823987	0.242315	0.0822	0.494848
PGS002067	Celiac disease	HP:0008872	Feeding difficulties in infancy	22	-0.00326927	0.00195701	-1.67054	0.0949447	0.232635	0.0941	0.494848
PGS002726	Multiple sclerosis	HP:0008872	Feeding difficulties in infancy	22	0.00328386	0.00196257	1.67325	0.0944111	0.233018	0.0932	0.494848
PGS003335	Bladder cancer	HP:0008872	Feeding difficulties in infancy	22	-0.00334935	0.00196214	-1.70699	0.0879556	0.237843	0.0881	0.494848
PGS000354	Any Cancer	HP:0001342	Cerebral hemorrhage	8	-0.00272619	0.00118455	-2.30146	0.0214523	0.672844	0.0241	0.495341
PGS001048	NSTEMI (algorithmically-defined)	HP:0001272	Cerebellar atrophy	5	0.00179408	0.000929825	1.92948	0.0537911	0.275128	0.0526	0.495516
PGS002033	Overweight, obesity and other hyperalimentation	HP:0007018	Attention deficit hyperactivity disorder	263	0.0143984	0.0063644	2.26234	0.0237666	1.99133	0.0237	0.495534
PGS000076	Kidney cancer	HP:0010886	Osteochondritis dissecans	18	-0.00365126	0.00181492	-2.01181	0.0443535	0.260704	0.0418	0.495737
PGS000145	Depression (ICD-10 defined)	HP:0010886	Osteochondritis dissecans	18	0.00365551	0.00173426	2.10782	0.0351513	0.27741	0.0347	0.495737
PGS000275	Platelet endothelial cell adhesion molecule (PECAM-1) serum levels	HP:0010886	Osteochondritis dissecans	18	0.00361705	0.00177688	2.03562	0.0419002	0.264775	0.0393	0.495737
PGS000333	Prostate cancer	HP:0010886	Osteochondritis dissecans	18	0.00393791	0.00177584	2.2175	0.0266838	0.297438	0.0263	0.495737
PGS000964	Slipped disc	HP:0010886	Osteochondritis dissecans	18	-0.00371682	0.00176936	-2.10065	0.035777	0.276136	0.0336	0.495737
PGS001005	Number of self reported cancers	HP:0010886	Osteochondritis dissecans	18	-0.00382516	0.00182053	-2.10113	0.035735	0.276221	0.034	0.495737
PGS001112	Aspirin	HP:0010886	Osteochondritis dissecans	18	-0.00362826	0.00177195	-2.04761	0.0407085	0.266843	0.0417	0.495737
PGS001262	Vascular/heart problems diagnosed by doctor Angina	HP:0010886	Osteochondritis dissecans	18	-0.00358521	0.00177469	-2.02019	0.0434764	0.262132	0.0417	0.495737
PGS001263	Atrial flutter	HP:0010886	Osteochondritis dissecans	18	-0.00401416	0.00181382	-2.21309	0.0269863	0.296614	0.0271	0.495737
PGS001314	Acute myocardial infarction (time-to-event)	HP:0010886	Osteochondritis dissecans	18	-0.00358598	0.00176341	-2.03354	0.0421089	0.264419	0.0422	0.495737
PGS001407	HTLV-1 gag antigen for Human T-Lymphotropic Virus 1	HP:0010886	Osteochondritis dissecans	18	-0.00366443	0.00180021	-2.03556	0.0419056	0.264766	0.0395	0.495737
PGS001432	Mean FA in posterior thalamic radiation on FA skeleton (L)	HP:0010886	Osteochondritis dissecans	18	-0.00362409	0.00177328	-2.04372	0.0410916	0.266171	0.0413	0.495737
PGS001436	Mean FA in sagittal stratum on FA skeleton (L)	HP:0010886	Osteochondritis dissecans	18	-0.0038196	0.00180162	-2.1201	0.0341017	0.279601	0.0346	0.495737
PGS001462	Mean ICVF in external capsule on FA skeleton (R)	HP:0010886	Osteochondritis dissecans	18	-0.00384904	0.00176222	-2.18421	0.0290449	0.291252	0.0286	0.495737
PGS001464	Mean ICVF in fornix cres+stria terminalis on FA skeleton (R)	HP:0010886	Osteochondritis dissecans	18	-0.00389963	0.00177511	-2.19684	0.0281285	0.293589	0.0303	0.495737
PGS001470	Mean ICVF in medial lemniscus on FA skeleton (R)	HP:0010886	Osteochondritis dissecans	18	-0.00369159	0.00176998	-2.08566	0.0371159	0.273486	0.0348	0.495737
PGS001476	Mean ICVF in posterior thalamic radiation on FA skeleton (L)	HP:0010886	Osteochondritis dissecans	18	-0.00378233	0.00179284	-2.10969	0.0349902	0.277742	0.037	0.495737
PGS001480	Mean ICVF in sagittal stratum on FA skeleton (L)	HP:0010886	Osteochondritis dissecans	18	-0.00372758	0.00179051	-2.08185	0.0374636	0.272815	0.0365	0.495737
PGS001488	Mean ICVF in superior longitudinal fasciculus on FA skeleton (L)	HP:0010886	Osteochondritis dissecans	18	-0.00383344	0.00179281	-2.13823	0.0326004	0.282862	0.0304	0.495737
PGS001490	Mean ICVF in tapetum on FA skeleton (L)	HP:0010886	Osteochondritis dissecans	18	-0.00368922	0.00176254	-2.09313	0.0364436	0.274804	0.0369	0.495737
PGS001576	Volume of grey matter in Lingual Gyrus (R)	HP:0010886	Osteochondritis dissecans	18	-0.00408059	0.00179191	-2.27722	0.0228617	0.308768	0.0253	0.495737
PGS001595	Volume of grey matter in Subcallosal Cortex (L)	HP:0010886	Osteochondritis dissecans	18	0.00360715	0.00175732	2.05264	0.0402175	0.267714	0.0418	0.495737
PGS001624	Volume of grey matter in VIIb Cerebellum (R)	HP:0010886	Osteochondritis dissecans	18	-0.00392668	0.00180678	-2.1733	0.0298564	0.289246	0.0314	0.495737
PGS001642	Volumetric scaling from T1 head image to standard space	HP:0010886	Osteochondritis dissecans	18	-0.00370008	0.00175313	-2.11056	0.034915	0.277897	0.0353	0.495737
PGS001666	WA ICVF in tract cingulate gyrus part of cingulum (R)	HP:0010886	Osteochondritis dissecans	18	-0.0035325	0.00175468	-2.01319	0.0442082	0.260939	0.0425	0.495737
PGS001669	WA ICVF in tract forceps major	HP:0010886	Osteochondritis dissecans	18	-0.00366685	0.00177258	-2.06865	0.0386876	0.270501	0.0367	0.495737
PGS001670	WA ICVF in tract forceps minor	HP:0010886	Osteochondritis dissecans	18	-0.00372055	0.00177267	-2.09884	0.0359372	0.275814	0.039	0.495737
PGS001673	WA ICVF in tract inferior longitudinal fasciculus (L)	HP:0010886	Osteochondritis dissecans	18	-0.00361504	0.00177651	-2.03491	0.041971	0.264654	0.0404	0.495737
PGS001674	WA ICVF in tract inferior longitudinal fasciculus (R)	HP:0010886	Osteochondritis dissecans	18	-0.00384911	0.00179159	-2.14844	0.0317802	0.284709	0.0287	0.495737
PGS001676	WA ICVF in tract medial lemniscus (R)	HP:0010886	Osteochondritis dissecans	18	-0.00361652	0.00175955	-2.05537	0.0399527	0.268188	0.0371	0.495737
PGS001681	WA ICVF in tract posterior thalamic radiation (R)	HP:0010886	Osteochondritis dissecans	18	-0.00375412	0.00177663	-2.11305	0.0347006	0.278343	0.0357	0.495737
PGS001720	WA L2 in tract forceps minor	HP:0010886	Osteochondritis dissecans	18	0.00367543	0.0017691	2.07756	0.0378571	0.272062	0.0398	0.495737
PGS001765	WA MO in tract superior thalamic radiation (R)	HP:0010886	Osteochondritis dissecans	18	-0.00374176	0.00179277	-2.08714	0.0369826	0.273746	0.0389	0.495737
PGS002072	Cholelithiasis and cholecystitis	HP:0010886	Osteochondritis dissecans	18	-0.00355816	0.00177037	-2.00984	0.0445618	0.26037	0.0413	0.495737
PGS002193	Pulse rate, automated reading	HP:0010886	Osteochondritis dissecans	18	-0.00367647	0.00174512	-2.10672	0.035247	0.277214	0.0378	0.495737
PGS002292	Keratoconus	HP:0010886	Osteochondritis dissecans	18	-0.00370402	0.00178046	-2.08037	0.037599	0.272555	0.0394	0.495737
PGS003147	Triglycerides	HP:0010886	Osteochondritis dissecans	18	0.00374392	0.00175079	2.13842	0.0325846	0.282897	0.0313	0.495737
PGS003177	Vitamin D	HP:0010886	Osteochondritis dissecans	18	0.00383956	0.00185493	2.06993	0.0385676	0.270724	0.0372	0.495737
PGS001379	Body surface area	HP:0100633	Esophagitis	25	0.00298484	0.00209479	1.42489	0.154322	0.441519	0.1549	0.495863
PGS002210	Use of sun/uv protection	HP:0100633	Esophagitis	25	-0.0029696	0.00207761	-1.42933	0.153041	0.442055	0.1543	0.495863
PGS001466	Mean ICVF in genu of corpus callosum on FA skeleton	HP:0000572	Visual loss	5	0.00193934	0.000937657	2.06828	0.0387222	0.312483	0.0411	0.495988
PGS001680	WA ICVF in tract posterior thalamic radiation (L)	HP:0000572	Visual loss	5	0.00193258	0.000943867	2.04752	0.0407176	0.308885	0.042	0.495988
PGS002762	Gout	HP:0000572	Visual loss	5	0.00189821	0.000936267	2.02742	0.042731	0.305438	0.0416	0.495988
PGS000927	Other dermatitis (time-to-event)	HP:0001800	Hypoplastic toenails	5	-0.0025295	0.000936657	-2.70056	0.00697164	0.573603	0.0077	0.496611
PGS001004	Number of non-cancer illnesses	HP:0001800	Hypoplastic toenails	5	0.00254195	0.000936211	2.71514	0.00667286	0.576915	0.0071	0.496611
PGS001104	Body fat percentage (right leg)	HP:0001800	Hypoplastic toenails	5	0.00248597	0.000929241	2.67527	0.00751826	0.567902	0.0072	0.496611
PGS001172	Eosinophill count	HP:0001800	Hypoplastic toenails	5	0.00245423	0.000934449	2.62639	0.00868516	0.557032	0.0077	0.496611
PGS001635	Volume of putamen (L)	HP:0001800	Hypoplastic toenails	5	-0.00251431	0.000931299	-2.69979	0.00698769	0.573429	0.0067	0.496611
PGS001636	Volume of putamen (R)	HP:0001800	Hypoplastic toenails	5	-0.00249314	0.000910263	-2.73892	0.00621034	0.582353	0.0067	0.496611
PGS001237	Lung function (FVC)	HP:0100633	Esophagitis	25	-0.00297065	0.00209333	-1.4191	0.156001	0.440824	0.1562	0.496754
PGS001748	WA MD in tract forceps major	HP:0100633	Esophagitis	25	-0.00299467	0.00210449	-1.42299	0.15487	0.441291	0.1564	0.496754
PGS000223	Tumor necrosis factor receptor superfamily member 5 (CD40) serum levels	HP:0010886	Osteochondritis dissecans	18	-0.00362131	0.00178846	-2.02482	0.0429978	0.262924	0.0431	0.49689
PGS000292	TNF-related activation-induced cytokine (TRANCE) serum levels	HP:0000579	Nasolacrimal duct obstruction	7	0.00270904	0.00111971	2.41941	0.0156206	0.373091	0.0139	0.497302
PGS000710	Myocardial infarction	HP:0000579	Nasolacrimal duct obstruction	7	0.0026792	0.00110468	2.42531	0.0153697	0.374293	0.0146	0.497302
PGS001464	Mean ICVF in fornix cres+stria terminalis on FA skeleton (R)	HP:0000579	Nasolacrimal duct obstruction	7	-0.00272781	0.00110906	-2.45956	0.0139818	0.38133	0.0124	0.497302
PGS001720	WA L2 in tract forceps minor	HP:0000579	Nasolacrimal duct obstruction	7	0.00273848	0.00110517	2.47788	0.013286	0.385133	0.0131	0.497302
PGS001724	WA L2 in tract inferior longitudinal fasciculus (R)	HP:0000579	Nasolacrimal duct obstruction	7	0.00270465	0.00112256	2.40936	0.0160564	0.371049	0.0144	0.497302
PGS002127	Age at first live birth	HP:0000579	Nasolacrimal duct obstruction	7	-0.00275241	0.00110685	-2.48671	0.0129614	0.386979	0.0146	0.497302
PGS001033	Other coagulation defects (time-to-event)	HP:0100633	Esophagitis	25	-0.00274812	0.00210723	-1.30414	0.192312	0.427592	0.1572	0.497352
PGS000882	25-hydroxyvitamin D	HP:0030043	Hip subluxation	21	-0.00345771	0.00195688	-1.76695	0.0773652	0.497497	0.0753	0.497398
PGS001165	Arm fat free mass (L)	HP:0030043	Hip subluxation	21	-0.00335474	0.00190492	-1.76109	0.0783517	0.496625	0.0778	0.497398
PGS001530	Speed of sound through heel (L)	HP:0030043	Hip subluxation	21	-0.00343906	0.00194579	-1.76744	0.0772834	0.497569	0.0787	0.497398
PGS001576	Volume of grey matter in Lingual Gyrus (R)	HP:0030043	Hip subluxation	21	0.00343577	0.00193242	1.77796	0.0755381	0.499143	0.0778	0.497398
PGS001647	WA FA in tract cingulate gyrus part of cingulum (L)	HP:0030043	Hip subluxation	21	-0.00344327	0.00192221	-1.79131	0.0733721	0.501152	0.0763	0.497398
PGS001704	WA L1 in tract forceps minor	HP:0030043	Hip subluxation	21	0.00338634	0.00190316	1.77932	0.0753158	0.499347	0.0749	0.497398
PGS001712	WA L1 in tract superior thalamic radiation (R)	HP:0030043	Hip subluxation	21	-0.00337155	0.00191548	-1.76016	0.07851	0.496486	0.0777	0.497398
PGS001779	Brugada syndrome	HP:0030043	Hip subluxation	21	-0.00339998	0.00195066	-1.74299	0.0814651	0.493949	0.0782	0.497398
PGS002321	Diabetes (any type)	HP:0030043	Hip subluxation	21	-0.00334036	0.00190212	-1.75612	0.0791968	0.495887	0.0761	0.497398
PGS002788	Type 2 bipolar disorder	HP:0030043	Hip subluxation	21	-0.00345737	0.00193457	-1.78716	0.0740403	0.500526	0.0736	0.497398
PGS000830	Body mass index (female)	HP:0001634	Mitral valve prolapse	6	-0.00265937	0.00101135	-2.62954	0.00860547	0.536618	0.0085	0.497602
PGS000984	Frequency of playing computer games	HP:0001634	Mitral valve prolapse	6	-0.0027484	0.00103347	-2.65938	0.0078812	0.543242	0.0071	0.497602
PGS001144	Arm fat mass (L)	HP:0001634	Mitral valve prolapse	6	-0.00271623	0.00101239	-2.683	0.0073472	0.548538	0.0085	0.497602
PGS001145	Arm fat mass (R)	HP:0001634	Mitral valve prolapse	6	-0.00272234	0.00101158	-2.69117	0.00717024	0.550379	0.0077	0.497602
PGS002044	Cataract	HP:0001634	Mitral valve prolapse	6	0.00272373	0.00102889	2.64725	0.00816877	0.54054	0.0074	0.497602
PGS002247	Melanoma	HP:0001634	Mitral valve prolapse	6	-0.00281117	0.00104265	-2.69617	0.00706394	0.551508	0.0081	0.497602
PGS000017	Inflammatory bowel disease	HP:0008872	Feeding difficulties in infancy	22	0.00327912	0.00196945	1.66499	0.0960473	0.231852	0.0958	0.49787
PGS000954	Left heel quantitative ultrasound index (QUI), direct entry	HP:0008872	Feeding difficulties in infancy	22	-0.00334549	0.00199627	-1.67587	0.0938967	0.233389	0.0954	0.49787
PGS000247	Kallikrein-11 (hK11) serum levels	HP:0002509	Limb hypertonia	6	-0.00255147	0.00105636	-2.41533	0.0157962	0.480632	0.0183	0.497874
PGS000655	Non-alcoholic fatty liver disease	HP:0002509	Limb hypertonia	6	0.00235189	0.00102182	2.30168	0.02144	0.458103	0.0186	0.497874
PGS001495	Mean ISOVF in body of corpus callosum on FA skeleton	HP:0002509	Limb hypertonia	6	0.00248804	0.00106396	2.33846	0.0194462	0.465278	0.0185	0.497874
PGS001647	WA FA in tract cingulate gyrus part of cingulum (L)	HP:0002509	Limb hypertonia	6	-0.00251387	0.00103081	-2.43873	0.014812	0.485403	0.015	0.497874
PGS001679	WA ICVF in tract parahippocampal part of cingulum (R)	HP:0002509	Limb hypertonia	6	0.00244065	0.00101492	2.40476	0.0162595	0.478491	0.0155	0.497874
PGS002084	Sarcoidosis	HP:0002509	Limb hypertonia	6	0.002471	0.0010232	2.41496	0.0158121	0.480557	0.0171	0.497874
PGS002092	Contracture of palmar fascia [Dupuytren's disease]	HP:0002509	Limb hypertonia	6	0.00249489	0.00103388	2.41313	0.0158918	0.480185	0.0157	0.497874
PGS002115	Alcohol drinker status	HP:0002509	Limb hypertonia	6	0.00244124	0.00103304	2.36316	0.0182001	0.470158	0.0178	0.497874
PGS002357	White Blood Count	HP:0002509	Limb hypertonia	6	-0.00245131	0.00103584	-2.3665	0.0180373	0.470821	0.0172	0.497874
PGS003373	Drinks per week	HP:0002509	Limb hypertonia	6	-0.00247878	0.00103854	-2.38679	0.0170742	0.474874	0.0174	0.497874
PGS002111	Ever depressed for a whole week	HP:0002474	Expressive language delay	39	-0.0083314	0.00263313	-3.16407	0.00157556	0.495383	0.0013	0.497915
PGS002760	Epilepsy	HP:0002474	Expressive language delay	39	0.00848778	0.00262139	3.2379	0.00122078	0.515333	0.0013	0.497915
PGS000161	Renal cancer	HP:0003198	Myopathy	5	0.00169093	0.000954201	1.77209	0.0765079	0.403868	0.0796	0.497946
PGS000294	Vascular endothelial growth factor A (VEGF-A) serum levels	HP:0003198	Myopathy	5	-0.00166585	0.000954421	-1.74541	0.0810437	0.399918	0.0786	0.497946
PGS001452	Mean ICVF in anterior limb of internal capsule on FA skeleton (L)	HP:0003198	Myopathy	5	-0.00169002	0.00094947	-1.77996	0.075211	0.405044	0.0795	0.497946
PGS001502	Mean ISOVF in sagittal stratum on FA skeleton (L)	HP:0003198	Myopathy	5	-0.00164773	0.000947144	-1.73968	0.0820454	0.399078	0.0783	0.497946
PGS001689	WA ISOVF in tract acoustic radiation (R)	HP:0003198	Myopathy	5	-0.00164224	0.000939955	-1.74715	0.0807407	0.400174	0.0797	0.497946
PGS002117	PP interval	HP:0003198	Myopathy	5	-0.00161694	0.00094084	-1.71861	0.0858163	0.396011	0.0789	0.497946
PGS001586	Volume of grey matter in Parahippocampal Gyrus, posterior division (R)	HP:0002781	Upper airway obstruction	5	-0.00204476	0.000954239	-2.14282	0.0322294	0.337256	0.0342	0.498126
PGS001392	Family history of lung cancer	HP:0001382	Joint hypermobility	113	-0.0127701	0.00428874	-2.97758	0.0029348	1.62618	0.0029	0.498215
PGS001545	Volume of grey matter (normalised for head size)	HP:0001510	Growth delay	54	0.00846184	0.00303938	2.78406	0.00541092	0.361857	0.0049	0.498243
PGS000112	Reticulocyte fraction of red cells	HP:0030043	Hip subluxation	21	-0.00336239	0.00190525	-1.7648	0.0777261	0.497176	0.0795	0.498332
PGS001591	Volume of grey matter in Precentral Gyrus (R)	HP:0030043	Hip subluxation	21	-0.00331403	0.00188173	-1.76116	0.0783403	0.496635	0.0803	0.498332
PGS001667	WA ICVF in tract corticospinal tract (L)	HP:0030043	Hip subluxation	21	-0.00332908	0.00190774	-1.74504	0.0811085	0.49425	0.0806	0.498332
PGS001396	Frequency of unenthusiasm / disinterest in last 2 weeks	HP:0003198	Myopathy	5	0.00165487	0.000944587	1.75195	0.0799124	0.40088	0.081	0.498571
PGS001428	Mean FA in inferior cerebellar peduncle on FA skeleton (R)	HP:0003198	Myopathy	5	-0.00161019	0.000924903	-1.74093	0.0818264	0.39926	0.0811	0.498571
PGS001695	WA ISOVF in tract inferior longitudinal fasciculus (L)	HP:0003198	Myopathy	5	-0.00163812	0.000941396	-1.74009	0.0819728	0.399138	0.0814	0.498571
PGS001730	WA L3 in tract anterior thalamic radiation (L)	HP:0003198	Myopathy	5	0.00161335	0.000940846	1.71479	0.086515	0.395459	0.0824	0.498571
PGS002347	Respiratory and ear-nose-throat diseases	HP:0003198	Myopathy	5	-0.00164672	0.000942197	-1.74774	0.0806388	0.400261	0.0826	0.498571
PGS002922	Estradiol	HP:0003198	Myopathy	5	-0.00164741	0.000963444	-1.70992	0.087412	0.394757	0.0817	0.498571
PGS002290	Uric acid level	HP:0001528	Hemihypertrophy	8	-0.00395236	0.00120598	-3.2773	0.00106322	1.06399	0.0009	0.498767
PGS002768	Osteoporosis	HP:0001528	Hemihypertrophy	8	0.00384986	0.0012249	3.14299	0.00169303	1.02802	0.0013	0.498767
PGS002344	Psoriasis	HP:0002370	Poor coordination	15	0.00571707	0.00162466	3.51894	0.000441447	0.753096	0.0013	0.498767
PGS001409	Intra-ocular pressure, corneal-compensated (L)	HP:0003193	Allergic rhinitis	8	0.00350824	0.00118503	2.96045	0.00310241	0.463291	0.0026	0.498767
PGS001003	Number of medications taken	HP:0010526	Dysgraphia	10	0.00418604	0.00131103	3.19294	0.0014268	0.8121	0.0013	0.498767
PGS002214	Neutrophil percentage	HP:0010863	Receptive language delay	16	0.00444931	0.00164408	2.70626	0.00685345	0.491113	0.0065	0.498767
PGS001013	Macular degeneration	HP:0008872	Feeding difficulties in infancy	22	0.0032769	0.0019705	1.66298	0.0964488	0.231569	0.0965	0.498841
PGS002782	nonHDL Cholesterol	HP:0001636	Tetralogy of Fallot	15	-0.00487437	0.00159422	-3.05753	0.00225667	0.717022	0.0023	0.499306
PGS001733	WA L3 in tract cingulate gyrus part of cingulum (R)	HP:0031417	Rhinorrhea	5	0.00235627	0.000925301	2.54649	0.0109442	0.356333	0.0106	0.49951
PGS001768	WA OD in tract medial lemniscus (L)	HP:0031417	Rhinorrhea	5	-0.00244449	0.000933441	-2.6188	0.00888027	0.372035	0.0105	0.49951
PGS001505	Mean ISOVF in superior corona radiata on FA skeleton (L)	HP:0030043	Hip subluxation	21	0.00338018	0.00193233	1.74928	0.0803729	0.494875	0.0814	0.499658
PGS001110	Reactive arthropathies (time-to-event)	HP:0000085	Horseshoe kidney	8	0.00288877	0.00119389	2.41962	0.0156116	0.672785	0.0165	0.499776
PGS002141	Haematocrit percentage	HP:0000085	Horseshoe kidney	8	-0.00284398	0.00117379	-2.4229	0.0154718	0.673451	0.0164	0.499776
PGS002778	Incident hypertension	HP:0008872	Feeding difficulties in infancy	22	0.00330141	0.00195959	1.68474	0.0921707	0.234651	0.0972	0.499801
PGS000145	Depression (ICD-10 defined)	HP:0030043	Hip subluxation	21	-0.00319052	0.00187005	-1.70611	0.0881179	0.488583	0.0888	0.499805
PGS000201	Problematic Alcohol Use	HP:0030043	Hip subluxation	21	-0.00312664	0.00197458	-1.58344	0.113454	0.471555	0.1191	0.499805
PGS000217	Adrenomedullin (ADM) serum levels	HP:0030043	Hip subluxation	21	0.00311754	0.00191296	1.62969	0.103299	0.477826	0.1038	0.499805
PGS000241	Galanin peptides (GAL) serum levels	HP:0030043	Hip subluxation	21	-0.00301166	0.00190581	-1.58025	0.114183	0.471128	0.1137	0.499805
PGS000341	Systemic sclerosis	HP:0030043	Hip subluxation	21	-0.00302459	0.00195143	-1.54994	0.121291	0.467123	0.1184	0.499805
PGS000634	Thyroid cancer	HP:0030043	Hip subluxation	21	-0.00310746	0.00194922	-1.59421	0.111024	0.472998	0.1097	0.499805
PGS000708	Kidney failure	HP:0030043	Hip subluxation	21	-0.00321924	0.00191431	-1.68167	0.0927642	0.485089	0.0958	0.499805
PGS000830	Body mass index (female)	HP:0030043	Hip subluxation	21	-0.00300613	0.00188667	-1.59335	0.111215	0.472883	0.1141	0.499805
PGS000837	Insulin sensitivity index	HP:0030043	Hip subluxation	21	0.0031028	0.00192629	1.61076	0.107365	0.475237	0.1112	0.499805
PGS000929	All cause dementia (algorithmically-defined)	HP:0030043	Hip subluxation	21	-0.00313394	0.00198955	-1.5752	0.115345	0.470455	0.1164	0.499805
PGS000946	Unspecified dementia (time-to-event)	HP:0030043	Hip subluxation	21	-0.00318076	0.00198139	-1.60532	0.108557	0.474498	0.1071	0.499805
PGS000967	Coxarthrosis [arthrosis of hip] (time-to-event)	HP:0030043	Hip subluxation	21	-0.00328389	0.00193923	-1.6934	0.0905102	0.48676	0.0883	0.499805
PGS001001	Getting up in morning	HP:0030043	Hip subluxation	21	0.0031442	0.0019604	1.60385	0.10888	0.4743	0.1124	0.499805
PGS001003	Number of medications taken	HP:0030043	Hip subluxation	21	-0.00302076	0.00189868	-1.59098	0.111747	0.472564	0.1128	0.499805
PGS001004	Number of non-cancer illnesses	HP:0030043	Hip subluxation	21	-0.00308011	0.00191316	-1.60996	0.10754	0.475128	0.105	0.499805
PGS001027	Internal derangement of knee (time-to-event)	HP:0030043	Hip subluxation	21	0.00313118	0.00193895	1.61488	0.106469	0.475799	0.1037	0.499805
PGS001102	Body fat percentage (left arm)	HP:0030043	Hip subluxation	21	-0.0030394	0.00191018	-1.59116	0.111708	0.472588	0.1089	0.499805
PGS001106	Percentage of right arm fat	HP:0030043	Hip subluxation	21	-0.00318354	0.00191141	-1.66554	0.095937	0.482811	0.0927	0.499805
PGS001119	Left hand grip strength	HP:0030043	Hip subluxation	21	0.00329342	0.00191555	1.71931	0.0856888	0.49049	0.089	0.499805
PGS001141	Facial ageing (looking younger than you are)	HP:0030043	Hip subluxation	21	0.00323974	0.00191124	1.6951	0.0901882	0.487002	0.0914	0.499805
PGS001148	Trunk fat mass	HP:0030043	Hip subluxation	21	-0.00320971	0.00191634	-1.67492	0.0940822	0.484133	0.0945	0.499805
PGS001160	Trunk mass (predicted)	HP:0030043	Hip subluxation	21	-0.00321473	0.00191575	-1.67805	0.0934692	0.484576	0.0966	0.499805
PGS001168	Trunk fat free mass	HP:0030043	Hip subluxation	21	-0.00309455	0.00191772	-1.61366	0.106734	0.475632	0.1093	0.499805
PGS001275	Other retinal disorders (time-to-event)	HP:0030043	Hip subluxation	21	-0.00318231	0.00192909	-1.64964	0.0991494	0.480586	0.099	0.499805
PGS001347	Family history of Alzheimer's/dementia	HP:0030043	Hip subluxation	21	-0.00332913	0.00198645	-1.67592	0.0938864	0.484274	0.0972	0.499805
PGS001351	Fasting insulin	HP:0030043	Hip subluxation	21	0.00331317	0.00192363	1.72236	0.0851358	0.490932	0.0844	0.499805
PGS001376	Average number of times bowels opened per day	HP:0030043	Hip subluxation	21	-0.00325114	0.00194215	-1.67399	0.0942656	0.484001	0.0945	0.499805
PGS001403	Heel bone mineral density (BMD) (L)	HP:0030043	Hip subluxation	21	-0.00334514	0.00195049	-1.71503	0.0864711	0.489869	0.085	0.499805
PGS001437	Mean FA in sagittal stratum on FA skeleton (R)	HP:0030043	Hip subluxation	21	-0.0033229	0.00195457	-1.70007	0.0892491	0.487714	0.0942	0.499805
PGS001448	Mean FA in tapetum on FA skeleton (R)	HP:0030043	Hip subluxation	21	0.00309726	0.00190984	1.62173	0.104994	0.476734	0.1041	0.499805
PGS001453	Mean ICVF in anterior limb of internal capsule on FA skeleton (R)	HP:0030043	Hip subluxation	21	-0.0031756	0.00193967	-1.63718	0.101726	0.478858	0.1013	0.499805
PGS001463	Mean ICVF in fornix cres+stria terminalis on FA skeleton (L)	HP:0030043	Hip subluxation	21	-0.00296648	0.00190623	-1.55621	0.119793	0.467945	0.1195	0.499805
PGS001468	Mean ICVF in inferior cerebellar peduncle on FA skeleton (R)	HP:0030043	Hip subluxation	21	-0.00333833	0.00190474	-1.75264	0.0797928	0.495372	0.0834	0.499805
PGS001486	Mean ICVF in superior fronto-occipital fasciculus on FA skeleton (L)	HP:0030043	Hip subluxation	21	-0.00317439	0.00191566	-1.65708	0.0976361	0.481625	0.0954	0.499805
PGS001501	Mean ISOVF in posterior thalamic radiation on FA skeleton (L)	HP:0030043	Hip subluxation	21	0.00303779	0.00192653	1.57682	0.114971	0.470671	0.1119	0.499805
PGS001531	Speed of sound through heel (R)	HP:0030043	Hip subluxation	21	-0.00304385	0.00194897	-1.56177	0.118475	0.468678	0.1174	0.499805
PGS001553	Volume of grey matter in Crus I Cerebellum (R)	HP:0030043	Hip subluxation	21	0.00331545	0.0019215	1.72545	0.0845777	0.491382	0.0826	0.499805
PGS001582	Volume of grey matter in Paracingulate Gyrus (R)	HP:0030043	Hip subluxation	21	0.0030689	0.00190696	1.60932	0.10768	0.475041	0.1122	0.499805
PGS001596	Volume of grey matter in Subcallosal Cortex (R)	HP:0030043	Hip subluxation	21	-0.00326174	0.00192181	-1.69722	0.089787	0.487305	0.0936	0.499805
PGS001614	Volume of grey matter in Vermis Crus II Cerebellum	HP:0030043	Hip subluxation	21	0.00310381	0.00194151	1.59865	0.110031	0.473597	0.1101	0.499805
PGS001622	Volume of grey matter in VI Cerebellum (R)	HP:0030043	Hip subluxation	21	0.00307008	0.00192576	1.59422	0.111021	0.473	0.1147	0.499805
PGS001655	WA FA in tract inferior longitudinal fasciculus (R)	HP:0030043	Hip subluxation	21	-0.00304206	0.00193641	-1.57098	0.116321	0.469895	0.1183	0.499805
PGS001661	WA ICVF in tract acoustic radiation (L)	HP:0030043	Hip subluxation	21	-0.00313684	0.0019233	-1.63097	0.103031	0.478001	0.1072	0.499805
PGS001705	WA L1 in tract inferior fronto-occipital fasciculus (L)	HP:0030043	Hip subluxation	21	0.00309023	0.00196751	1.57063	0.116402	0.469849	0.1141	0.499805
PGS001714	WA L2 in tract acoustic radiation (R)	HP:0030043	Hip subluxation	21	0.00310751	0.00194722	1.59588	0.11065	0.473223	0.1071	0.499805
PGS001732	WA L3 in tract cingulate gyrus part of cingulum (L)	HP:0030043	Hip subluxation	21	0.00333922	0.00193796	1.72305	0.0850092	0.491034	0.0877	0.499805
PGS001744	WA MD in tract acoustic radiation (R)	HP:0030043	Hip subluxation	21	0.00333553	0.00195176	1.70898	0.0875852	0.488996	0.0866	0.499805
PGS001747	WA MD in tract cingulate gyrus part of cingulum (R)	HP:0030043	Hip subluxation	21	0.00300488	0.00191278	1.57095	0.116328	0.469891	0.1176	0.499805
PGS001791	Idiopathic pulmonary fibrosis	HP:0030043	Hip subluxation	21	0.00333738	0.00194574	1.71522	0.0864354	0.489898	0.0881	0.499805
PGS002052	Occlusion and stenosis of precerebral arteries	HP:0030043	Hip subluxation	21	0.00305705	0.00192822	1.58543	0.113002	0.47182	0.1153	0.499805
PGS002062	Chronic airway obstruction	HP:0030043	Hip subluxation	21	-0.00325212	0.00191947	-1.69428	0.0903431	0.486885	0.0963	0.499805
PGS002129	Length of menstrual cycle	HP:0030043	Hip subluxation	21	0.00314913	0.00193293	1.6292	0.103403	0.477759	0.1042	0.499805
PGS002132	Falls in the last year	HP:0030043	Hip subluxation	21	-0.00307732	0.00193025	-1.59426	0.111011	0.473006	0.108	0.499805
PGS002145	Headaches for 3+ months	HP:0030043	Hip subluxation	21	0.00312102	0.00189977	1.64284	0.100548	0.479642	0.0999	0.499805
PGS002206	Mean corpuscular haemoglobin	HP:0030043	Hip subluxation	21	-0.00303033	0.00191913	-1.57901	0.114467	0.470963	0.1193	0.499805
PGS002207	Mean corpuscular volume	HP:0030043	Hip subluxation	21	-0.00301073	0.00191107	-1.57542	0.115294	0.470485	0.1154	0.499805
PGS002218	Overall health rating	HP:0030043	Hip subluxation	21	-0.0030222	0.00190256	-1.58849	0.112309	0.472231	0.1116	0.499805
PGS002266	Nonsyndromic cleft lip with or without cleft palate	HP:0030043	Hip subluxation	21	0.00318502	0.00190367	1.6731	0.0944398	0.483876	0.0937	0.499805
PGS002304	Follicular lymphoma	HP:0030043	Hip subluxation	21	-0.00322442	0.00195549	-1.64891	0.0992998	0.480484	0.0971	0.499805
PGS002324	Endocrine and diabetes diseases	HP:0030043	Hip subluxation	21	-0.00317953	0.00191591	-1.65954	0.0971396	0.481969	0.0988	0.499805
PGS002325	Eosinophil count	HP:0030043	Hip subluxation	21	-0.00327602	0.00192679	-1.70024	0.0892167	0.487739	0.0889	0.499805
PGS002780	Incident type 2 diabetes	HP:0030043	Hip subluxation	21	-0.00318423	0.00193731	-1.64363	0.100385	0.479752	0.1001	0.499805
PGS002823	Age at Menopause	HP:0030043	Hip subluxation	21	0.0033018	0.00192593	1.71439	0.086588	0.489777	0.0846	0.499805
PGS002957	HDL	HP:0030043	Hip subluxation	21	0.00299148	0.00191735	1.56022	0.118842	0.468473	0.1147	0.499805
PGS003133	Thinness	HP:0030043	Hip subluxation	21	0.00318412	0.00199366	1.59713	0.110371	0.473392	0.1083	0.499805
PGS002762	Gout	HP:0002020	Gastroesophageal reflux	162	0.0124023	0.00514184	2.41203	0.0159398	0.628866	0.0181	0.499974
PGS000763	Hearing aid use	HP:0001880	Eosinophilia	8	-0.0014294	0.00117715	-1.21429	0.224759	0.766336	0.2271	0.500068
PGS001298	Obesity (time-to-event)	HP:0001880	Eosinophilia	8	-0.00145776	0.00118519	-1.22999	0.218823	0.767948	0.2271	0.500068
PGS002071	Other chronic nonalcoholic liver disease	HP:0001880	Eosinophilia	8	-0.00145478	0.00119595	-1.21642	0.223945	0.766554	0.2273	0.500068
PGS001318	Disorders of lipoprotein metabolism and other lipidaemias (time-to-event)	HP:0001337	Tremor	38	0.0072558	0.0025357	2.86146	0.00425395	0.585549	0.0041	0.50021
PGS001612	Volume of grey matter in Ventral Striatum (L)	HP:0001337	Tremor	38	0.00717975	0.00252946	2.83845	0.00457193	0.580014	0.0051	0.50021
PGS001615	Volume of grey matter in Vermis IX Cerebellum	HP:0001337	Tremor	38	0.00824875	0.00253759	3.25062	0.00116771	0.685826	0.0014	0.50021
PGS001704	WA L1 in tract forceps minor	HP:0001337	Tremor	38	0.00740276	0.00254964	2.90345	0.00372492	0.595763	0.0029	0.50021
PGS001722	WA L2 in tract inferior fronto-occipital fasciculus (R)	HP:0001337	Tremor	38	0.00725399	0.00258342	2.8079	0.00502753	0.572731	0.0045	0.50021
PGS001728	WA L2 in tract uncinate fasciculus (R)	HP:0001337	Tremor	38	0.00713991	0.0025506	2.79931	0.00516274	0.570698	0.0041	0.50021
PGS001743	WA L3 in tract uncinate fasciculus (R)	HP:0001337	Tremor	38	0.00771792	0.00254182	3.03638	0.00242052	0.629065	0.0035	0.50021
PGS001746	WA MD in tract cingulate gyrus part of cingulum (L)	HP:0001337	Tremor	38	0.00740389	0.00258367	2.86565	0.00419827	0.586561	0.0043	0.50021
PGS001758	WA MD in tract uncinate fasciculus (R)	HP:0001337	Tremor	38	0.00755397	0.00255287	2.95901	0.0031169	0.609504	0.0031	0.50021
PGS002271	Mitral valve prolapse	HP:0001337	Tremor	38	-0.00713045	0.00259066	-2.75237	0.00596167	0.559697	0.0052	0.50021
PGS000069	Serous epithelial ovarian cancer	HP:0001659	Aortic regurgitation	13	0.00343155	0.00150286	2.28336	0.0224977	0.8953	0.0215	0.500386
PGS000092	Hematocrit	HP:0001659	Aortic regurgitation	13	-0.00342615	0.00150988	-2.26915	0.023349	0.892589	0.0207	0.500386
PGS001169	Whole body fat free mass	HP:0001659	Aortic regurgitation	13	0.00339527	0.0014983	2.26609	0.0235359	0.892008	0.0225	0.500386
PGS001230	Body weight	HP:0001659	Aortic regurgitation	13	0.00346739	0.00148587	2.33357	0.0197014	0.905015	0.0178	0.500386
PGS001235	Right arm mass (predicted)	HP:0001659	Aortic regurgitation	13	0.00348469	0.00149705	2.32771	0.0200117	0.903869	0.0201	0.500386
PGS001414	Lymphocyte %	HP:0001659	Aortic regurgitation	13	-0.00343964	0.00147514	-2.33174	0.0197981	0.904656	0.0196	0.500386
PGS001564	Volume of grey matter in Hippocampus (R)	HP:0001659	Aortic regurgitation	13	0.0036276	0.00152716	2.37538	0.0176099	0.913264	0.0177	0.500386
PGS002034	Congenital deficiency of other clotting factors (including factor VII)	HP:0001659	Aortic regurgitation	13	0.00351615	0.00150758	2.33231	0.0197679	0.904768	0.0215	0.500386
PGS002092	Contracture of palmar fascia [Dupuytren's disease]	HP:0001659	Aortic regurgitation	13	-0.00356692	0.00151632	-2.35235	0.0187365	0.908702	0.019	0.500386
PGS002100	Ankle spacing width	HP:0001659	Aortic regurgitation	13	0.00343628	0.00150102	2.28929	0.0221502	0.896437	0.0207	0.500386
PGS002788	Type 2 bipolar disorder	HP:0001659	Aortic regurgitation	13	0.00346967	0.00152167	2.28017	0.0226864	0.89469	0.0222	0.500386
PGS003332	Venous thromboembolism	HP:0001659	Aortic regurgitation	13	0.00343877	0.00149743	2.29644	0.0217376	0.897812	0.0216	0.500386
PGS001074	Types of physical activity in last 4 weeks (other exercises)	HP:0030043	Hip subluxation	21	0.00296012	0.00192443	1.53818	0.124138	0.465591	0.1226	0.500504
PGS001464	Mean ICVF in fornix cres+stria terminalis on FA skeleton (R)	HP:0030043	Hip subluxation	21	-0.0029418	0.00191447	-1.53661	0.124522	0.465387	0.1221	0.500504
PGS001587	Volume of grey matter in Planum Polare (L)	HP:0030043	Hip subluxation	21	-0.00298362	0.00190735	-1.56427	0.117887	0.469008	0.1209	0.500504
PGS002064	Appendiceal conditions	HP:0030043	Hip subluxation	21	0.00298589	0.00192298	1.55275	0.120618	0.467491	0.1212	0.500504
PGS002085	Seborrheic keratosis	HP:0030043	Hip subluxation	21	-0.00284242	0.00187484	-1.51609	0.129631	0.462743	0.1218	0.500504
PGS001453	Mean ICVF in anterior limb of internal capsule on FA skeleton (R)	HP:0031437	Pregnancy exposure	24	-0.00416571	0.00207228	-2.01021	0.0445223	0.479359	0.0434	0.500505
PGS001765	WA MO in tract superior thalamic radiation (R)	HP:0031437	Pregnancy exposure	24	0.00414788	0.00206536	2.00831	0.0447241	0.479036	0.0442	0.500505
PGS002136	Recent feelings of foreboding	HP:0031437	Pregnancy exposure	24	0.00410529	0.00203582	2.01653	0.0438574	0.480433	0.0438	0.500505
PGS002776	Incident coronary artery disease	HP:0031437	Pregnancy exposure	24	0.00411824	0.00204049	2.01826	0.0436771	0.480727	0.0441	0.500505
PGS001726	WA L2 in tract superior thalamic radiation (L)	HP:0002608	Celiac disease	14	-0.0031434	0.00158198	-1.987	0.0470375	0.330966	0.05	0.500655
PGS000964	Slipped disc	HP:0040183	Encopresis	16	0.00431312	0.00166744	2.58667	0.00975005	0.448371	0.0087	0.500685
PGS001106	Percentage of right arm fat	HP:0040183	Encopresis	16	0.00439672	0.00167039	2.63215	0.00853986	0.458362	0.0087	0.500685
PGS000069	Serous epithelial ovarian cancer	HP:0030043	Hip subluxation	21	0.00292034	0.001911	1.52818	0.126602	0.464296	0.1275	0.500687
PGS000258	Kallikrein-6 (KLK6) serum levels	HP:0030043	Hip subluxation	21	-0.00295424	0.00192251	-1.53665	0.124512	0.465393	0.1277	0.500687
PGS001364	6mm cylindrical power angle (L)	HP:0030043	Hip subluxation	21	-0.00288031	0.00191566	-1.50356	0.132828	0.461146	0.1275	0.500687
PGS001639	Volume of ventricular cerebrospinal fluid	HP:0030043	Hip subluxation	21	0.00292	0.00191741	1.52289	0.12792	0.463615	0.1288	0.500687
PGS001660	WA FA in tract uncinate fasciculus (R)	HP:0030043	Hip subluxation	21	-0.00295942	0.00192232	-1.53951	0.123814	0.465763	0.1264	0.500687
PGS001680	WA ICVF in tract posterior thalamic radiation (L)	HP:0030043	Hip subluxation	21	-0.00295784	0.00192631	-1.5355	0.124796	0.465243	0.1234	0.500687
PGS001746	WA MD in tract cingulate gyrus part of cingulum (L)	HP:0030043	Hip subluxation	21	0.00298999	0.00192879	1.55019	0.121229	0.467157	0.1254	0.500687
PGS002035	Dementias	HP:0030043	Hip subluxation	21	-0.00300807	0.00198964	-1.51187	0.130701	0.462203	0.1291	0.500687
PGS002082	Lupus (localized and systemic)	HP:0030043	Hip subluxation	21	0.00290961	0.00191917	1.51608	0.129633	0.462741	0.1273	0.500687
PGS002174	Heel Broadband ultrasound attenuation, direct entry	HP:0030043	Hip subluxation	21	-0.00303041	0.00198822	-1.52418	0.127597	0.463782	0.129	0.500687
PGS002263	Uterine fibroids	HP:0030043	Hip subluxation	21	-0.00300157	0.00196085	-1.53075	0.125966	0.464628	0.124	0.500687
PGS002813	Visceral adipose tissue volumes adjusted for BMI and height	HP:0010893	Abnormal circulating phenylalanine concentration	11	0.00199285	0.0013976	1.4259	0.154028	0.379562	0.1567	0.500703
PGS000994	Tea intake	HP:0100633	Esophagitis	25	0.00300786	0.00213962	1.40579	0.159916	0.439235	0.159	0.500732
PGS001438	Mean FA in splenium of corpus callosum on FA skeleton	HP:0100633	Esophagitis	25	0.00292171	0.0020619	1.417	0.156615	0.440572	0.1595	0.500732
PGS002029	Disorders of lipoid metabolism	HP:0001513	Obesity	98	0.006894	0.00399814	1.7243	0.0847836	0.376689	0.0847	0.500784
PGS002045	Inflammation of the eye	HP:0001513	Obesity	98	0.0069814	0.00405836	1.72025	0.0855177	0.37609	0.0841	0.500784
PGS002068	Diverticulosis	HP:0001513	Obesity	98	-0.00716336	0.00418717	-1.71079	0.0872513	0.374697	0.0843	0.500784
PGS002782	nonHDL Cholesterol	HP:0001513	Obesity	98	0.00693842	0.00400949	1.7305	0.0836717	0.377606	0.0833	0.500784
PGS001308	Sjogren's syndrome/sicca syndrome	HP:0001880	Eosinophilia	8	-0.00146284	0.0012027	-1.2163	0.223993	0.766541	0.2282	0.500821
PGS000267	Matrix metalloproteinase-3 (MMP-3) serum levels	HP:0100333	Unilateral cleft lip	16	0.00365724	0.00166961	2.19048	0.028587	0.418135	0.0322	0.500841
PGS001662	WA ICVF in tract acoustic radiation (R)	HP:0100333	Unilateral cleft lip	16	-0.00363067	0.00169001	-2.14832	0.0317899	0.410425	0.0321	0.500841
PGS001756	WA MD in tract superior thalamic radiation (R)	HP:0004755	Supraventricular tachycardia	9	-0.00269686	0.0012669	-2.12871	0.0333816	0.445036	0.0348	0.500875
PGS000253	Interleukin-6 receptor subunit alpha (IL-6RA) serum levels	HP:0002013	Vomiting	48	0.00906004	0.0029016	3.12243	0.00181532	0.593198	0.0015	0.500878
PGS001501	Mean ISOVF in posterior thalamic radiation on FA skeleton (L)	HP:0100633	Esophagitis	25	-0.00293032	0.00210058	-1.39501	0.163145	0.437958	0.1606	0.500945
PGS001539	Volume of brain stem + 4th ventricle	HP:0100633	Esophagitis	25	0.00287063	0.00205557	1.39652	0.16269	0.438136	0.1608	0.500945
PGS002135	Fluid intelligence score	HP:0002131	Episodic ataxia	7	-0.00271003	0.0011221	-2.41513	0.0158048	0.373305	0.0163	0.501153
PGS000027	Body Mass Index	HP:0031964	Elevated circulating alanine aminotransferase concentration	8	0.00352939	0.00116666	3.02519	0.00251149	0.503099	0.0028	0.501507
PGS000244	Growth hormone (GH) serum levels	HP:0031964	Elevated circulating alanine aminotransferase concentration	8	0.00344191	0.00121007	2.84439	0.00448791	0.458549	0.0047	0.501507
PGS000277	P-selectin glycoprotein ligand 1 (PSGL-1) serum levels	HP:0031964	Elevated circulating alanine aminotransferase concentration	8	-0.00322323	0.00118208	-2.72674	0.00644346	0.431015	0.006	0.501507
PGS001102	Body fat percentage (left arm)	HP:0031964	Elevated circulating alanine aminotransferase concentration	8	0.00360067	0.00118202	3.0462	0.00234313	0.50845	0.0022	0.501507
PGS001103	Body fat percentage (left leg)	HP:0031964	Elevated circulating alanine aminotransferase concentration	8	0.0032416	0.00117709	2.75391	0.00593376	0.437272	0.0043	0.501507
PGS001104	Body fat percentage (right leg)	HP:0031964	Elevated circulating alanine aminotransferase concentration	8	0.00324508	0.00117543	2.76077	0.00581102	0.43886	0.0061	0.501507
PGS001106	Percentage of right arm fat	HP:0031964	Elevated circulating alanine aminotransferase concentration	8	0.00349119	0.00118299	2.95116	0.00319694	0.48453	0.0016	0.501507
PGS001144	Arm fat mass (L)	HP:0031964	Elevated circulating alanine aminotransferase concentration	8	0.00324152	0.00116914	2.77257	0.00560508	0.441604	0.0057	0.501507
PGS001145	Arm fat mass (R)	HP:0031964	Elevated circulating alanine aminotransferase concentration	8	0.00331309	0.00116813	2.83623	0.00460371	0.456603	0.0039	0.501507
PGS001147	Leg fat mass (R)	HP:0031964	Elevated circulating alanine aminotransferase concentration	8	0.00337828	0.00117242	2.88146	0.00399404	0.467462	0.0031	0.501507
PGS001230	Body weight	HP:0031964	Elevated circulating alanine aminotransferase concentration	8	0.00348531	0.00116927	2.98077	0.00290453	0.491903	0.0022	0.501507
PGS001504	Mean ISOVF in superior cerebellar peduncle on FA skeleton (R)	HP:0031964	Elevated circulating alanine aminotransferase concentration	8	0.00337177	0.00119248	2.82752	0.00473044	0.45453	0.0049	0.501507
PGS002201	Waist circumference	HP:0031964	Elevated circulating alanine aminotransferase concentration	8	0.00321689	0.0011573	2.77966	0.00548464	0.443257	0.0045	0.501507
PGS000016	Atrial fibrillation	HP:0001601	Laryngomalacia	43	0.00541152	0.00283267	1.9104	0.0562029	0.423745	0.0545	0.5016
PGS000082	Ovarian cancer	HP:0001601	Laryngomalacia	43	-0.00665426	0.00270279	-2.462	0.0138875	0.525888	0.0144	0.5016
PGS000140	Broad Depression (seen a General Practitioner for nerves, anxiety, tension or depression)	HP:0001601	Laryngomalacia	43	0.00472491	0.00271171	1.74241	0.0815666	0.397724	0.0818	0.5016
PGS000223	Tumor necrosis factor receptor superfamily member 5 (CD40) serum levels	HP:0001601	Laryngomalacia	43	-0.00700402	0.00274571	-2.5509	0.010807	0.544739	0.0091	0.5016
PGS000233	Dickkopf-related protein 1 (Dkk-1) serum levels	HP:0001601	Laryngomalacia	43	0.0085657	0.00278935	3.07086	0.00215867	0.66821	0.0011	0.5016
PGS000234	Eosinophil cationic protein (ECP) serum levels	HP:0001601	Laryngomalacia	43	0.00538447	0.00276207	1.94943	0.0513618	0.430132	0.0497	0.5016
PGS000245	Proheparin-binding EGF-like growth factor (HB-EGF) serum levels	HP:0001601	Laryngomalacia	43	0.00724049	0.00276706	2.61667	0.00893572	0.559111	0.0102	0.5016
PGS000257	Kidney injury molecule 1 (KIM-1) serum levels	HP:0001601	Laryngomalacia	43	0.0048916	0.00273189	1.79056	0.0734923	0.404938	0.0713	0.5016
PGS000274	Platelet-derived growth factor subunit B (PDGF_subunit_B) serum levels	HP:0001601	Laryngomalacia	43	0.00653158	0.00273093	2.3917	0.016848	0.511451	0.0164	0.5016
PGS000280	Renin (REN) serum levels	HP:0001601	Laryngomalacia	43	-0.00566726	0.00273039	-2.07562	0.0380365	0.451658	0.037	0.5016
PGS000294	Vascular endothelial growth factor A (VEGF-A) serum levels	HP:0001601	Laryngomalacia	43	0.00502471	0.00277631	1.80986	0.070445	0.407885	0.0662	0.5016
PGS000691	Non-albumin protein [g/L]	HP:0001601	Laryngomalacia	43	-0.00485905	0.00270894	-1.79371	0.0729871	0.405418	0.0721	0.5016
PGS000718	Beta-blocker survival benefit	HP:0001601	Laryngomalacia	43	-0.00602871	0.00276223	-2.18255	0.0291667	0.470947	0.029	0.5016
PGS000763	Hearing aid use	HP:0001601	Laryngomalacia	43	0.00472652	0.00271391	1.74159	0.0817109	0.397602	0.0782	0.5016
PGS000769	Response to bronchodilator (albutamol)	HP:0001601	Laryngomalacia	43	0.00514439	0.00275063	1.87026	0.0615714	0.417311	0.0593	0.5016
PGS000822	Urinary albumin to creatinine ratio	HP:0001601	Laryngomalacia	43	-0.00580244	0.00279246	-2.0779	0.0378263	0.452058	0.0382	0.5016
PGS000834	Corrected insulin response (at 30mins during OGTT)	HP:0001601	Laryngomalacia	43	-0.00493541	0.0027335	-1.80553	0.0711194	0.407221	0.0686	0.5016
PGS000861	Urine Albumin-to-Creatinine ratio	HP:0001601	Laryngomalacia	43	-0.00503811	0.00277484	-1.81564	0.069552	0.408774	0.065	0.5016
PGS000909	Headache	HP:0001601	Laryngomalacia	43	0.006234	0.00271278	2.29801	0.0216482	0.492852	0.0199	0.5016
PGS000932	Other intervertebral disk disorders (time-to-event)	HP:0001601	Laryngomalacia	43	0.00606099	0.00277584	2.18348	0.0290983	0.471118	0.0278	0.5016
PGS000950	Skin changes due to chronic exposure to nonionising radiation (time-to-event)	HP:0001601	Laryngomalacia	43	-0.00519606	0.002751	-1.88879	0.0590425	0.420264	0.0586	0.5016
PGS000958	Essential hypertension	HP:0001601	Laryngomalacia	43	0.00524072	0.00268187	1.95413	0.0508039	0.430909	0.0511	0.5016
PGS000964	Slipped disc	HP:0001601	Laryngomalacia	43	0.00486575	0.00271846	1.78989	0.0735996	0.404837	0.0726	0.5016
PGS001012	Number of falls in the last year	HP:0001601	Laryngomalacia	43	-0.00593377	0.00275917	-2.15056	0.0316117	0.465075	0.0333	0.5016
PGS001019	Attending social / leisure activities (regular attendance at a gym or sports club)	HP:0001601	Laryngomalacia	43	-0.0054698	0.00275452	-1.98575	0.047176	0.43619	0.0501	0.5016
PGS001108	Basal metabolic rate	HP:0001601	Laryngomalacia	43	0.00543325	0.00270555	2.00819	0.044737	0.439988	0.0407	0.5016
PGS001111	Male genital tract cancer	HP:0001601	Laryngomalacia	43	-0.00503755	0.00274129	-1.83766	0.0662384	0.412185	0.065	0.5016
PGS001127	Never Smoker	HP:0001601	Laryngomalacia	43	0.00498273	0.00274057	1.81813	0.06917	0.409159	0.0706	0.5016
PGS001131	Zoster [herpes zoster] (time-to-event)	HP:0001601	Laryngomalacia	43	0.00522153	0.00277405	1.88228	0.0599213	0.419223	0.0611	0.5016
PGS001132	Family history of chronic bronchitis/emphysema	HP:0001601	Laryngomalacia	43	0.00594431	0.00272529	2.18117	0.0292693	0.47069	0.0294	0.5016
PGS001144	Arm fat mass (L)	HP:0001601	Laryngomalacia	43	0.00497528	0.00269082	1.84898	0.0645851	0.413956	0.0617	0.5016
PGS001145	Arm fat mass (R)	HP:0001601	Laryngomalacia	43	0.00488392	0.00268878	1.81641	0.0694339	0.408893	0.0706	0.5016
PGS001146	Arm fat-free mass (R)	HP:0001601	Laryngomalacia	43	0.00638507	0.00270756	2.35824	0.0184426	0.504724	0.0186	0.5016
PGS001153	Folic acid or folate (Vitamin B9)	HP:0001601	Laryngomalacia	43	-0.00484236	0.00273115	-1.77301	0.0763553	0.402287	0.0816	0.5016
PGS001155	Impedance (left leg)	HP:0001601	Laryngomalacia	43	-0.00640736	0.00269335	-2.37895	0.0174408	0.508877	0.0194	0.5016
PGS001156	Impedance (right arm)	HP:0001601	Laryngomalacia	43	-0.00579221	0.00270063	-2.14477	0.0320732	0.46402	0.0301	0.5016
PGS001157	Impedance (right leg)	HP:0001601	Laryngomalacia	43	-0.00578658	0.00269329	-2.14851	0.0317741	0.464702	0.0347	0.5016
PGS001158	Left leg mass (predicted)	HP:0001601	Laryngomalacia	43	0.00507064	0.00269207	1.88355	0.0597489	0.419426	0.061	0.5016
PGS001160	Trunk mass (predicted)	HP:0001601	Laryngomalacia	43	0.00594835	0.00272872	2.1799	0.0293628	0.470457	0.0285	0.5016
PGS001161	Whole body impedance	HP:0001601	Laryngomalacia	43	-0.00467462	0.0027224	-1.71709	0.0860931	0.394008	0.0805	0.5016
PGS001165	Arm fat free mass (L)	HP:0001601	Laryngomalacia	43	0.0063463	0.00271304	2.33918	0.0194088	0.500935	0.022	0.5016
PGS001166	Leg fat free mass (L)	HP:0001601	Laryngomalacia	43	0.00515843	0.00269324	1.91533	0.0555712	0.424544	0.0573	0.5016
PGS001167	Leg fat-free mass (R)	HP:0001601	Laryngomalacia	43	0.00457842	0.00269069	1.70157	0.0889665	0.391758	0.0822	0.5016
PGS001168	Trunk fat free mass	HP:0001601	Laryngomalacia	43	0.0057134	0.00273162	2.09158	0.0365828	0.454475	0.0379	0.5016
PGS001169	Whole body fat free mass	HP:0001601	Laryngomalacia	43	0.00550733	0.00271373	2.02943	0.0425261	0.443623	0.0397	0.5016
PGS001230	Body weight	HP:0001601	Laryngomalacia	43	0.00502885	0.00269176	1.86824	0.061852	0.416991	0.0635	0.5016
PGS001234	Left arm mass (predicted)	HP:0001601	Laryngomalacia	43	0.00614528	0.00272108	2.2584	0.0240115	0.485211	0.0218	0.5016
PGS001235	Right arm mass (predicted)	HP:0001601	Laryngomalacia	43	0.00598119	0.00271121	2.2061	0.0274729	0.475323	0.0236	0.5016
PGS001263	Atrial flutter	HP:0001601	Laryngomalacia	43	0.00704806	0.00278518	2.53056	0.0114523	0.540369	0.0108	0.5016
PGS001284	Allergic disease (hay fever, allergic rhinitis, or eczema)	HP:0001601	Laryngomalacia	43	0.00497402	0.0027706	1.79529	0.0727355	0.405658	0.0773	0.5016
PGS001285	Allergic disease (hay fever, rhinitis, or eczema) (diagnosed by doctor)	HP:0001601	Laryngomalacia	43	0.00509831	0.00276953	1.84086	0.0657679	0.412684	0.0684	0.5016
PGS001287	Psoriatic arthropathy	HP:0001601	Laryngomalacia	43	0.00523585	0.00273637	1.91343	0.0558138	0.424236	0.0555	0.5016
PGS001339	Atrial fibrillation and flutter (time-to-event)	HP:0001601	Laryngomalacia	43	0.00683348	0.00280576	2.43552	0.0149438	0.520401	0.0158	0.5016
PGS001343	Asthma (algorithmically-defined)	HP:0001601	Laryngomalacia	43	0.00570829	0.00277547	2.0567	0.0398249	0.448344	0.0418	0.5016
PGS001346	Asthma (time-to-event)	HP:0001601	Laryngomalacia	43	0.00695132	0.00275365	2.52441	0.0116543	0.539052	0.0107	0.5016
PGS001379	Body surface area	HP:0001601	Laryngomalacia	43	0.00619326	0.00273616	2.26349	0.0236957	0.486186	0.0214	0.5016
PGS001395	Frequency of discomfort/pain in abdomen in last 3 months	HP:0001601	Laryngomalacia	43	0.00496728	0.0027372	1.81473	0.069692	0.408634	0.0732	0.5016
PGS001397	Frequency of walking for pleasure in last 4 weeks	HP:0001601	Laryngomalacia	43	-0.00532539	0.00273593	-1.94647	0.0517167	0.429642	0.0515	0.5016
PGS001409	Intra-ocular pressure, corneal-compensated (L)	HP:0001601	Laryngomalacia	43	-0.00747635	0.00272535	-2.74327	0.006129	0.587791	0.0053	0.5016
PGS001411	Intra-ocular pressure, Goldmann-correlated (L)	HP:0001601	Laryngomalacia	43	-0.00615569	0.00275034	-2.23816	0.0253035	0.481357	0.0263	0.5016
PGS001432	Mean FA in posterior thalamic radiation on FA skeleton (L)	HP:0001601	Laryngomalacia	43	0.00478888	0.00272441	1.75777	0.0789158	0.400004	0.0764	0.5016
PGS001454	Mean ICVF in body of corpus callosum on FA skeleton	HP:0001601	Laryngomalacia	43	0.0057904	0.00270911	2.13738	0.0326695	0.46268	0.0328	0.5016
PGS001458	Mean ICVF in cingulum cingulate gyrus on FA skeleton (R)	HP:0001601	Laryngomalacia	43	0.00482288	0.00274347	1.75795	0.0788857	0.40003	0.0799	0.5016
PGS001459	Mean ICVF in cingulum hippocampus on FA skeleton (L)	HP:0001601	Laryngomalacia	43	0.00535118	0.00270183	1.98058	0.0477543	0.43532	0.0461	0.5016
PGS001460	Mean ICVF in cingulum hippocampus on FA skeleton (R)	HP:0001601	Laryngomalacia	43	0.0076651	0.00271234	2.82602	0.00475266	0.607261	0.0049	0.5016
PGS001462	Mean ICVF in external capsule on FA skeleton (R)	HP:0001601	Laryngomalacia	43	0.00581393	0.00270688	2.14783	0.0318284	0.464578	0.0314	0.5016
PGS001463	Mean ICVF in fornix cres+stria terminalis on FA skeleton (L)	HP:0001601	Laryngomalacia	43	0.00585979	0.00271498	2.15831	0.0310037	0.46649	0.0286	0.5016
PGS001464	Mean ICVF in fornix cres+stria terminalis on FA skeleton (R)	HP:0001601	Laryngomalacia	43	0.00681559	0.00272578	2.50042	0.0124718	0.533954	0.0131	0.5016
PGS001470	Mean ICVF in medial lemniscus on FA skeleton (R)	HP:0001601	Laryngomalacia	43	0.0055722	0.00271881	2.0495	0.0405231	0.447092	0.0435	0.5016
PGS001478	Mean ICVF in retrolenticular part of internal capsule on FA skeleton (L)	HP:0001601	Laryngomalacia	43	0.00500906	0.00276358	1.81252	0.0700321	0.408295	0.07	0.5016
PGS001479	Mean ICVF in retrolenticular part of internal capsule on FA skeleton (R)	HP:0001601	Laryngomalacia	43	0.00503121	0.00274859	1.83047	0.0673053	0.411067	0.0667	0.5016
PGS001485	Mean ICVF in superior corona radiata on FA skeleton (R)	HP:0001601	Laryngomalacia	43	0.00477717	0.00270293	1.7674	0.0772894	0.401444	0.0704	0.5016
PGS001494	Mean ISOVF in anterior corona radiata on FA skeleton (R)	HP:0001601	Laryngomalacia	43	-0.00600841	0.00275053	-2.18446	0.0290266	0.471299	0.0272	0.5016
PGS001501	Mean ISOVF in posterior thalamic radiation on FA skeleton (L)	HP:0001601	Laryngomalacia	43	-0.00487081	0.00274481	-1.77455	0.076101	0.402518	0.0743	0.5016
PGS001544	Volume of grey matter	HP:0001601	Laryngomalacia	43	0.00528537	0.00269635	1.9602	0.0500901	0.431916	0.0487	0.5016
PGS001578	Volume of grey matter in Middle Frontal Gyrus (R)	HP:0001601	Laryngomalacia	43	0.0051648	0.00276226	1.86977	0.0616388	0.417234	0.0624	0.5016
PGS001586	Volume of grey matter in Parahippocampal Gyrus, posterior division (R)	HP:0001601	Laryngomalacia	43	-0.00585794	0.00277421	-2.11157	0.0348281	0.458035	0.0366	0.5016
PGS001596	Volume of grey matter in Subcallosal Cortex (R)	HP:0001601	Laryngomalacia	43	0.00470517	0.00273843	1.7182	0.0858913	0.394169	0.0812	0.5016
PGS001609	Volume of grey matter in Thalamus (R)	HP:0001601	Laryngomalacia	43	0.00658288	0.00272688	2.41407	0.0158509	0.516	0.0158	0.5016
PGS001633	Volume of peripheral cortical grey matter	HP:0001601	Laryngomalacia	43	0.00533292	0.00267165	1.99611	0.0460363	0.437938	0.049	0.5016
PGS001642	Volumetric scaling from T1 head image to standard space	HP:0001601	Laryngomalacia	43	-0.00632205	0.00269223	-2.34826	0.0189435	0.502735	0.0174	0.5016
PGS001643	WA FA in tract acoustic radiation (L)	HP:0001601	Laryngomalacia	43	0.00495079	0.00275644	1.79608	0.0726093	0.405778	0.0746	0.5016
PGS001655	WA FA in tract inferior longitudinal fasciculus (R)	HP:0001601	Laryngomalacia	43	0.00705242	0.0027569	2.5581	0.0105864	0.546295	0.0099	0.5016
PGS001656	WA FA in tract posterior thalamic radiation (L)	HP:0001601	Laryngomalacia	43	0.00602959	0.0026884	2.24281	0.0250011	0.48224	0.0233	0.5016
PGS001658	WA FA in tract superior longitudinal fasciculus (L)	HP:0001601	Laryngomalacia	43	0.00578706	0.00274827	2.10571	0.0353349	0.456987	0.0378	0.5016
PGS001667	WA ICVF in tract corticospinal tract (L)	HP:0001601	Laryngomalacia	43	0.00489863	0.00271831	1.80209	0.0716588	0.406695	0.0718	0.5016
PGS001675	WA ICVF in tract medial lemniscus (L)	HP:0001601	Laryngomalacia	43	0.0054789	0.00267611	2.04734	0.0407352	0.446716	0.0407	0.5016
PGS001684	WA ICVF in tract superior thalamic radiation (L)	HP:0001601	Laryngomalacia	43	0.00499642	0.00274406	1.82082	0.0687611	0.409573	0.0734	0.5016
PGS001722	WA L2 in tract inferior fronto-occipital fasciculus (R)	HP:0001601	Laryngomalacia	43	-0.00496613	0.00274746	-1.80753	0.0708059	0.407529	0.0734	0.5016
PGS001724	WA L2 in tract inferior longitudinal fasciculus (R)	HP:0001601	Laryngomalacia	43	-0.00614709	0.00275955	-2.22757	0.0260031	0.479354	0.0234	0.5016
PGS001727	WA L2 in tract uncinate fasciculus (L)	HP:0001601	Laryngomalacia	43	-0.00621708	0.00274715	-2.26311	0.0237194	0.486112	0.0232	0.5016
PGS001735	WA L3 in tract inferior fronto-occipital fasciculus (L)	HP:0001601	Laryngomalacia	43	-0.00515837	0.00276208	-1.86757	0.0619458	0.416885	0.0614	0.5016
PGS001736	WA L3 in tract inferior fronto-occipital fasciculus (R)	HP:0001601	Laryngomalacia	43	-0.00496275	0.00275229	-1.80314	0.0714942	0.406855	0.0744	0.5016
PGS001738	WA L3 in tract inferior longitudinal fasciculus (R)	HP:0001601	Laryngomalacia	43	-0.00520371	0.00273044	-1.90581	0.0567953	0.423003	0.055	0.5016
PGS001739	WA L3 in tract superior longitudinal fasciculus (L)	HP:0001601	Laryngomalacia	43	-0.00576107	0.00274907	-2.09564	0.0362203	0.455195	0.0363	0.5016
PGS001742	WA L3 in tract uncinate fasciculus (L)	HP:0001601	Laryngomalacia	43	-0.00544117	0.00276921	-1.96488	0.0495449	0.432695	0.05	0.5016
PGS001754	WA MD in tract superior longitudinal fasciculus (L)	HP:0001601	Laryngomalacia	43	-0.00502805	0.0027249	-1.84522	0.06513	0.413367	0.0671	0.5016
PGS001759	WA MO in tract forceps minor	HP:0001601	Laryngomalacia	43	0.00536686	0.00276712	1.93951	0.0525577	0.428497	0.0531	0.5016
PGS001761	WA MO in tract middle cerebellar peduncle	HP:0001601	Laryngomalacia	43	0.00723531	0.00272885	2.65141	0.0080691	0.566848	0.0071	0.5016
PGS001763	WA MO in tract posterior thalamic radiation (R)	HP:0001601	Laryngomalacia	43	0.00555669	0.00276663	2.00847	0.0447069	0.440036	0.0444	0.5016
PGS001773	Moderate-to-severe atopic dermatitis	HP:0001601	Laryngomalacia	43	-0.00512614	0.00272777	-1.87924	0.0603348	0.418738	0.0609	0.5016
PGS001785	Acute appendicitis	HP:0001601	Laryngomalacia	43	0.00608662	0.00268705	2.26517	0.0235924	0.486508	0.0235	0.5016
PGS002021	Benign neoplasm of uterus	HP:0001601	Laryngomalacia	43	-0.00566074	0.00276189	-2.04959	0.0405141	0.447108	0.0446	0.5016
PGS002022	Nontoxic multinodular goiter	HP:0001601	Laryngomalacia	43	0.00515124	0.00272267	1.89198	0.0586155	0.420776	0.0654	0.5016
PGS002040	Retinal detachments and defects	HP:0001601	Laryngomalacia	43	0.00534963	0.00271008	1.97397	0.0485009	0.434213	0.047	0.5016
PGS002064	Appendiceal conditions	HP:0001601	Laryngomalacia	43	-0.00503176	0.00273957	-1.83669	0.0663803	0.412035	0.0636	0.5016
PGS002065	Inguinal hernia	HP:0001601	Laryngomalacia	43	0.00508886	0.0027565	1.84613	0.0649986	0.413508	0.0674	0.5016
PGS002078	Genital prolapse	HP:0001601	Laryngomalacia	43	0.0068928	0.00270461	2.54854	0.0108802	0.54423	0.0124	0.5016
PGS002079	Irregular menstrual cycle/bleeding	HP:0001601	Laryngomalacia	43	-0.00599974	0.0027597	-2.17405	0.0298	0.469378	0.0332	0.5016
PGS002092	Contracture of palmar fascia [Dupuytren's disease]	HP:0001601	Laryngomalacia	43	-0.00483358	0.0027472	-1.75946	0.078629	0.400256	0.0785	0.5016
PGS002102	Apolipoprotein B	HP:0001601	Laryngomalacia	43	-0.00509989	0.00277407	-1.83841	0.0661266	0.412303	0.065	0.5016
PGS002113	Depression possibly related to stressful or traumatic event	HP:0001601	Laryngomalacia	43	-0.00472293	0.00270672	-1.74489	0.0811335	0.398091	0.0782	0.5016
PGS002115	Alcohol drinker status	HP:0001601	Laryngomalacia	43	-0.00708917	0.00274275	-2.58469	0.00980591	0.552079	0.0082	0.5016
PGS002119	QT interval	HP:0001601	Laryngomalacia	43	-0.00526824	0.0027381	-1.92405	0.0544676	0.425965	0.0527	0.5016
PGS002127	Age at first live birth	HP:0001601	Laryngomalacia	43	0.00481585	0.00272219	1.76911	0.0770047	0.4017	0.0744	0.5016
PGS002129	Length of menstrual cycle	HP:0001601	Laryngomalacia	43	0.00491229	0.00275401	1.78369	0.0746023	0.403897	0.0756	0.5016
PGS002145	Headaches for 3+ months	HP:0001601	Laryngomalacia	43	0.00619675	0.00270561	2.29034	0.0220894	0.491362	0.0219	0.5016
PGS002158	Alanine aminotransferase	HP:0001601	Laryngomalacia	43	-0.00478758	0.00270452	-1.77021	0.0768208	0.401866	0.0785	0.5016
PGS002167	Eosinophil percentage	HP:0001601	Laryngomalacia	43	0.00504199	0.00275688	1.82887	0.0675442	0.41082	0.0685	0.5016
PGS002168	Whole body fat-free mass	HP:0001601	Laryngomalacia	43	0.00482868	0.00270383	1.78587	0.0742484	0.404227	0.074	0.5016
PGS002173	Heel bone mineral density (BMD)	HP:0001601	Laryngomalacia	43	0.00664155	0.00282981	2.34699	0.0190077	0.502484	0.0188	0.5016
PGS002174	Heel Broadband ultrasound attenuation, direct entry	HP:0001601	Laryngomalacia	43	0.00595751	0.00283184	2.10376	0.0355049	0.45664	0.0348	0.5016
PGS002175	Speed of sound through heel	HP:0001601	Laryngomalacia	43	0.00684998	0.0028025	2.44424	0.0145884	0.522202	0.0136	0.5016
PGS002179	Impedance of whole body	HP:0001601	Laryngomalacia	43	-0.00539738	0.00268255	-2.01203	0.0443294	0.440643	0.0428	0.5016
PGS002184	Mean carotid IMT (intima-medial thickness) at 120/150/210/240 degrees	HP:0001601	Laryngomalacia	43	0.00536591	0.00278166	1.92903	0.0538463	0.426778	0.0524	0.5016
PGS002189	Mean platelet (thrombocyte) volume	HP:0001601	Laryngomalacia	43	-0.00560015	0.00273572	-2.04705	0.0407635	0.446666	0.0425	0.5016
PGS002198	Urea	HP:0001601	Laryngomalacia	43	-0.00497301	0.0027841	-1.78622	0.0741919	0.40428	0.0718	0.5016
PGS002202	Whole body water mass	HP:0001601	Laryngomalacia	43	0.00492876	0.00270593	1.82146	0.0686627	0.409672	0.0684	0.5016
PGS002219	Total protein	HP:0001601	Laryngomalacia	43	-0.00488952	0.00270798	-1.8056	0.0711083	0.407232	0.0703	0.5016
PGS002225	Snoring	HP:0001601	Laryngomalacia	43	0.00663124	0.00270236	2.45387	0.0142045	0.524197	0.0174	0.5016
PGS002266	Nonsyndromic cleft lip with or without cleft palate	HP:0001601	Laryngomalacia	43	0.00558589	0.00271179	2.05986	0.0395215	0.448895	0.0423	0.5016
PGS002299	Gastric cancer	HP:0001601	Laryngomalacia	43	-0.00478132	0.0027203	-1.75764	0.0789373	0.399985	0.0813	0.5016
PGS002310	Age of Menarche	HP:0001601	Laryngomalacia	43	-0.00590249	0.00270101	-2.18529	0.0289655	0.471453	0.0292	0.5016
PGS002315	Bone Mineral Density	HP:0001601	Laryngomalacia	43	0.00614878	0.00278367	2.20887	0.0272789	0.475842	0.0309	0.5016
PGS002334	High cholesterol	HP:0001601	Laryngomalacia	43	-0.00547541	0.00270034	-2.02767	0.0427058	0.44332	0.0422	0.5016
PGS002340	Mean Platelet Volume	HP:0001601	Laryngomalacia	43	-0.00545254	0.0027522	-1.98116	0.0476893	0.435417	0.048	0.5016
PGS002737	Endometrial cancer	HP:0001601	Laryngomalacia	43	-0.00799284	0.00275628	-2.89987	0.00376763	0.625119	0.0033	0.5016
PGS002738	Alcohol use disorder	HP:0001601	Laryngomalacia	43	-0.00536885	0.00273617	-1.96218	0.0498589	0.432245	0.0503	0.5016
PGS002764	Hypercholesterolemia	HP:0001601	Laryngomalacia	43	-0.00549829	0.00274013	-2.00658	0.0449084	0.439714	0.0431	0.5016
PGS002867	C-reactive Protein	HP:0001601	Laryngomalacia	43	0.00718508	0.00277154	2.59245	0.00958816	0.553777	0.0089	0.5016
PGS003092	Type 2 Diabetes	HP:0001601	Laryngomalacia	43	0.00509592	0.00268469	1.89814	0.0577991	0.421766	0.0576	0.5016
PGS003332	Venous thromboembolism	HP:0001601	Laryngomalacia	43	-0.00673015	0.00271108	-2.48246	0.0131166	0.530169	0.0146	0.5016
PGS001709	WA L1 in tract superior longitudinal fasciculus (L)	HP:0005681	Juvenile rheumatoid arthritis	17	-0.00316719	0.00172898	-1.83182	0.0671034	0.531914	0.0631	0.501754
PGS002148	Average total household income before tax	HP:0008872	Feeding difficulties in infancy	22	0.00320598	0.00196361	1.6327	0.102666	0.227346	0.0981	0.501774
PGS001643	WA FA in tract acoustic radiation (L)	HP:0100333	Unilateral cleft lip	16	-0.00364813	0.00169105	-2.15731	0.0310819	0.412058	0.0327	0.501836
PGS001545	Volume of grey matter (normalised for head size)	HP:0003198	Myopathy	5	-0.00162092	0.000934382	-1.73476	0.0829144	0.398358	0.0841	0.501953
PGS001724	WA L2 in tract inferior longitudinal fasciculus (R)	HP:0003198	Myopathy	5	0.00163945	0.000949012	1.72753	0.084203	0.397305	0.0837	0.501953
PGS001148	Trunk fat mass	HP:0025502	Overweight	8	0.00226447	0.00118725	1.90733	0.0565993	0.28167	0.0567	0.501971
PGS001769	WA OD in tract superior longitudinal fasciculus (L)	HP:0025502	Overweight	8	0.002284	0.0012064	1.89324	0.0584485	0.279412	0.0571	0.501971
PGS002019	Benign neoplasm of colon	HP:0001601	Laryngomalacia	43	-0.00493055	0.00281063	-1.75425	0.079517	0.39948	0.0829	0.501978
PGS002166	QRS duration	HP:0001601	Laryngomalacia	43	-0.00467234	0.00272938	-1.71187	0.0870513	0.393249	0.084	0.501978
PGS002309	Number of children ever born	HP:0001601	Laryngomalacia	43	-0.0046523	0.0027016	-1.72205	0.085191	0.394732	0.0839	0.501978
PGS001337	Family history of breast cancer	HP:0002032	Esophageal atresia	5	0.00256837	0.000939741	2.73306	0.00632152	0.391341	0.0069	0.502189
PGS001611	Volume of grey matter in V Cerebellum (R)	HP:0002032	Esophageal atresia	5	-0.00247683	0.000936024	-2.64612	0.00819597	0.371689	0.0076	0.502189
PGS002204	Hair/balding pattern	HP:0002032	Esophageal atresia	5	0.00245276	0.000923704	2.65536	0.00797559	0.373747	0.0073	0.502189
PGS001425	Mean FA in fornix cres+stria terminalis on FA skeleton (R)	HP:0011220	Prominent forehead	8	0.00330203	0.00119362	2.76639	0.0057121	1.11258	0.0057	0.502468
PGS001759	WA MO in tract forceps minor	HP:0011220	Prominent forehead	8	0.00319481	0.00119846	2.66576	0.00773366	1.08976	0.0063	0.502468
PGS002115	Alcohol drinker status	HP:0011220	Prominent forehead	8	-0.00327011	0.00118852	-2.75141	0.00597913	1.10913	0.006	0.502468
PGS000270	N-terminal prohormone brain natriuretic peptide (NT-pro_BNP) serum levels	HP:0031964	Elevated circulating alanine aminotransferase concentration	8	-0.00338202	0.00121674	-2.77956	0.00548625	0.443235	0.0066	0.502805
PGS000871	Insulin secretion	HP:0031964	Elevated circulating alanine aminotransferase concentration	8	-0.00316162	0.00119679	-2.64176	0.00830184	0.41184	0.0082	0.502805
PGS001148	Trunk fat mass	HP:0031964	Elevated circulating alanine aminotransferase concentration	8	0.00313961	0.00118647	2.64618	0.00819464	0.412821	0.0078	0.502805
PGS001350	Fasting glucose	HP:0031964	Elevated circulating alanine aminotransferase concentration	8	-0.00325	0.0012118	-2.68197	0.00736998	0.420836	0.0083	0.502805
PGS001384	Degree bothered by feeling tired all the time in the last 3 months	HP:0031964	Elevated circulating alanine aminotransferase concentration	8	0.00314208	0.00116407	2.69923	0.00699952	0.42474	0.0071	0.502805
PGS000292	TNF-related activation-induced cytokine (TRANCE) serum levels	HP:0010535	Sleep apnea	28	-0.00414767	0.00222871	-1.86102	0.062865	0.442925	0.0609	0.502957
PGS000270	N-terminal prohormone brain natriuretic peptide (NT-pro_BNP) serum levels	HP:0000988	Skin rash	14	-0.00405439	0.00160854	-2.52054	0.0117828	0.321762	0.0124	0.503097
PGS001730	WA L3 in tract anterior thalamic radiation (L)	HP:0000988	Skin rash	14	-0.00392466	0.00157197	-2.49665	0.0126048	0.316711	0.0131	0.503097
PGS002261	Neuroblastoma	HP:0000988	Skin rash	14	0.00390524	0.00158954	2.45684	0.0140877	0.308401	0.0132	0.503097
PGS002304	Follicular lymphoma	HP:0000988	Skin rash	14	0.00391954	0.00160041	2.44908	0.0143941	0.306796	0.0131	0.503097
PGS002747	Gastrointestinal cancer	HP:0010535	Sleep apnea	28	-0.00413942	0.00221148	-1.87179	0.0613594	0.444623	0.0615	0.503165
PGS001502	Mean ISOVF in sagittal stratum on FA skeleton (L)	HP:0025502	Overweight	8	-0.0022733	0.00119801	-1.89756	0.0578752	0.280104	0.0577	0.50322
PGS001027	Internal derangement of knee (time-to-event)	HP:0001880	Eosinophilia	8	-0.00144154	0.0011983	-1.20299	0.2291	0.76519	0.2299	0.503321
PGS000260	Lectin-like oxidized LDL receptor 1 (LOX-1) serum levels	HP:0001659	Aortic regurgitation	13	0.00325517	0.00149001	2.18467	0.0290111	0.876817	0.0292	0.503419
PGS000351	Invasive epithelial ovarian cancer	HP:0001659	Aortic regurgitation	13	0.00320247	0.00150317	2.13047	0.0332354	0.867013	0.0312	0.503419
PGS000839	Two hour glucose during OGTT	HP:0001659	Aortic regurgitation	13	-0.00330985	0.00149993	-2.20667	0.0274329	0.880868	0.0285	0.503419
PGS001023	Disorders of mineral metabolism (time-to-event)	HP:0001659	Aortic regurgitation	13	0.00281782	0.00149124	1.88958	0.0589368	0.826388	0.0297	0.503419
PGS001108	Basal metabolic rate	HP:0001659	Aortic regurgitation	13	0.00330554	0.00149383	2.2128	0.0270068	0.882003	0.0254	0.503419
PGS001146	Arm fat-free mass (R)	HP:0001659	Aortic regurgitation	13	0.00320221	0.00149552	2.14121	0.032359	0.868936	0.0323	0.503419
PGS001174	Cholelithiasis (time-to-event)	HP:0001659	Aortic regurgitation	13	-0.00322056	0.00151536	-2.12528	0.0336662	0.866087	0.0316	0.503419
PGS001411	Intra-ocular pressure, Goldmann-correlated (L)	HP:0001659	Aortic regurgitation	13	-0.00329783	0.00151893	-2.17116	0.0300184	0.87435	0.0308	0.503419
PGS001483	Mean ICVF in superior cerebellar peduncle on FA skeleton (R)	HP:0001659	Aortic regurgitation	13	-0.0032124	0.00151477	-2.12072	0.0340492	0.865274	0.0328	0.503419
PGS001495	Mean ISOVF in body of corpus callosum on FA skeleton	HP:0001659	Aortic regurgitation	13	-0.00355758	0.00156043	-2.27987	0.022704	0.894633	0.0238	0.503419
PGS001561	Volume of grey matter in Heschl's Gyrus (includes H1 and H2) (L)	HP:0001659	Aortic regurgitation	13	0.00328299	0.0014843	2.21181	0.0270748	0.881821	0.027	0.503419
PGS001589	Volume of grey matter in Planum Temporale (L)	HP:0001659	Aortic regurgitation	13	0.00340199	0.00150891	2.2546	0.0242493	0.889832	0.0254	0.503419
PGS001597	Volume of grey matter in Superior Frontal Gyrus (L)	HP:0001659	Aortic regurgitation	13	0.00310091	0.00147087	2.10821	0.0351177	0.863055	0.0327	0.503419
PGS001616	Volume of grey matter in Vermis VI Cerebellum	HP:0001659	Aortic regurgitation	13	-0.00325199	0.00151473	-2.1469	0.0319023	0.869959	0.0309	0.503419
PGS001638	Volume of thalamus (R)	HP:0001659	Aortic regurgitation	13	0.00334717	0.00152881	2.1894	0.0286649	0.877686	0.032	0.503419
PGS002044	Cataract	HP:0001659	Aortic regurgitation	13	0.00327598	0.00150972	2.16993	0.0301117	0.874126	0.031	0.503419
PGS002157	Alkaline phosphatase	HP:0001659	Aortic regurgitation	13	0.00313926	0.00147759	2.12457	0.0337256	0.86596	0.0332	0.503419
PGS002271	Mitral valve prolapse	HP:0001659	Aortic regurgitation	13	-0.00322814	0.001521	-2.12239	0.0339086	0.865571	0.0329	0.503419
PGS002279	Reduced left ventricular ejection fraction	HP:0001659	Aortic regurgitation	13	0.00342681	0.00151836	2.25692	0.0241042	0.890269	0.0245	0.503419
PGS002790	Autism spectrum disorder	HP:0001659	Aortic regurgitation	13	-0.00339146	0.00151951	-2.23195	0.0257117	0.885571	0.025	0.503419
PGS002812	Gluteofemoral adipose tissue volumes adjusted for BMI and height	HP:0001659	Aortic regurgitation	13	0.00328894	0.00154167	2.13336	0.0329978	0.867529	0.0319	0.503419
PGS003400	Obesity	HP:0001639	Hypertrophic cardiomyopathy	6	0.00288385	0.00101227	2.84889	0.00442516	0.514277	0.0035	0.503563
PGS001120	Right hand grip strength	HP:0025502	Overweight	8	0.00226515	0.00119703	1.89231	0.0585721	0.279264	0.0582	0.503584
PGS002099	Albumin	HP:0100633	Esophagitis	25	0.00291026	0.00206249	1.41104	0.158363	0.43986	0.1623	0.503688
PGS000083	Pancreatic cancer	HP:0031801	Vocal cord dysfunction	5	0.00195766	0.000941857	2.07851	0.0377699	0.313197	0.0381	0.503728
PGS000223	Tumor necrosis factor receptor superfamily member 5 (CD40) serum levels	HP:0031801	Vocal cord dysfunction	5	-0.00210095	0.000944831	-2.22362	0.026268	0.339473	0.024	0.503728
PGS000226	Cystatin-B (CSTB) serum levels	HP:0031801	Vocal cord dysfunction	5	-0.00198757	0.00093751	-2.12005	0.0341054	0.320539	0.0344	0.503728
PGS000235	Epidermal growth factor (EGF) serum levels	HP:0031801	Vocal cord dysfunction	5	-0.00212351	0.000966987	-2.19601	0.0281882	0.334337	0.0293	0.503728
PGS000249	Interleukin-18 (IL-18) serum levels	HP:0031801	Vocal cord dysfunction	5	-0.00201838	0.000953871	-2.11599	0.0344498	0.319815	0.0347	0.503728
PGS000274	Platelet-derived growth factor subunit B (PDGF_subunit_B) serum levels	HP:0031801	Vocal cord dysfunction	5	-0.00204066	0.000939636	-2.17175	0.0299735	0.329878	0.0324	0.503728
PGS000373	Colorectal cancer	HP:0031801	Vocal cord dysfunction	5	-0.00188997	0.00092698	-2.03884	0.0415767	0.30632	0.0432	0.503728
PGS000640	Hodgkin's disease	HP:0031801	Vocal cord dysfunction	5	-0.0019466	0.000949098	-2.051	0.0403768	0.308414	0.0426	0.503728
PGS000717	Adult life body size	HP:0031801	Vocal cord dysfunction	5	0.00188441	0.000939723	2.00528	0.0450471	0.300604	0.0426	0.503728
PGS000840	Fasting Proinsulin	HP:0031801	Vocal cord dysfunction	5	0.00209187	0.000949269	2.20366	0.027644	0.335755	0.0277	0.503728
PGS000929	All cause dementia (algorithmically-defined)	HP:0031801	Vocal cord dysfunction	5	0.00192678	0.000974943	1.9763	0.0482364	0.295746	0.0356	0.503728
PGS000945	Dementia in alzheimer's disease (time-to-event)	HP:0031801	Vocal cord dysfunction	5	0.00183675	0.00097379	1.88618	0.0593925	0.281084	0.0464	0.503728
PGS000946	Unspecified dementia (time-to-event)	HP:0031801	Vocal cord dysfunction	5	0.0018598	0.000971013	1.91532	0.0555727	0.28575	0.0447	0.503728
PGS001080	Freq. of tiredness / lethargy in last 2 weeks	HP:0031801	Vocal cord dysfunction	5	0.00194862	0.000930468	2.09424	0.0363449	0.31596	0.0383	0.503728
PGS001091	Loneliness	HP:0031801	Vocal cord dysfunction	5	0.00189262	0.000947987	1.99647	0.0459977	0.299119	0.0451	0.503728
PGS001258	Radius fracture	HP:0031801	Vocal cord dysfunction	5	0.00205509	0.000946203	2.17193	0.0299597	0.329912	0.029	0.503728
PGS001335	Vascular/heart problems diagnosed by doctor High BP	HP:0031801	Vocal cord dysfunction	5	-0.00198816	0.000921677	-2.15711	0.0310975	0.327211	0.0315	0.503728
PGS001347	Family history of Alzheimer's/dementia	HP:0031801	Vocal cord dysfunction	5	0.00180079	0.000973591	1.84964	0.0644899	0.275333	0.0459	0.503728
PGS001374	Age stopped smoking	HP:0031801	Vocal cord dysfunction	5	-0.00189695	0.000945262	-2.0068	0.0448844	0.300862	0.0442	0.503728
PGS001386	Degree bothered by pain in arms/legs/joints in the past 3 months	HP:0031801	Vocal cord dysfunction	5	0.00202914	0.000950798	2.13414	0.0329336	0.323063	0.0319	0.503728
PGS001417	Mean FA in body of corpus callosum on FA skeleton	HP:0031801	Vocal cord dysfunction	5	0.00198808	0.000957137	2.07711	0.0378987	0.312953	0.0404	0.503728
PGS001427	Mean FA in genu of corpus callosum on FA skeleton	HP:0031801	Vocal cord dysfunction	5	0.00221447	0.000969288	2.28464	0.0224221	0.351047	0.0231	0.503728
PGS001484	Mean ICVF in superior corona radiata on FA skeleton (L)	HP:0031801	Vocal cord dysfunction	5	0.00217791	0.000932509	2.33554	0.0195985	0.360938	0.0199	0.503728
PGS001485	Mean ICVF in superior corona radiata on FA skeleton (R)	HP:0031801	Vocal cord dysfunction	5	0.00183967	0.00092965	1.97889	0.0479447	0.296176	0.0487	0.503728
PGS001486	Mean ICVF in superior fronto-occipital fasciculus on FA skeleton (L)	HP:0031801	Vocal cord dysfunction	5	0.00195373	0.000938699	2.08132	0.037512	0.313689	0.037	0.503728
PGS001487	Mean ICVF in superior fronto-occipital fasciculus on FA skeleton (R)	HP:0031801	Vocal cord dysfunction	5	0.00215629	0.00092614	2.32826	0.0199823	0.35951	0.019	0.503728
PGS001492	Mean ICVF in uncinate fasciculus on FA skeleton (R)	HP:0031801	Vocal cord dysfunction	5	0.00209841	0.0009372	2.23902	0.0252469	0.342365	0.0231	0.503728
PGS001562	Volume of grey matter in Heschl's Gyrus (includes H1 and H2) (R)	HP:0031801	Vocal cord dysfunction	5	0.00197836	0.00094275	2.0985	0.0359671	0.316711	0.0377	0.503728
PGS001565	Volume of grey matter in I-IV Cerebellum (L)	HP:0031801	Vocal cord dysfunction	5	0.00196372	0.00095245	2.06175	0.0393401	0.310276	0.0387	0.503728
PGS001566	Volume of grey matter in I-IV Cerebellum (R)	HP:0031801	Vocal cord dysfunction	5	0.00220635	0.000939256	2.34904	0.0189036	0.363599	0.0195	0.503728
PGS001637	Volume of thalamus (L)	HP:0031801	Vocal cord dysfunction	5	0.00203625	0.000946933	2.15036	0.0316274	0.325988	0.0317	0.503728
PGS001646	WA FA in tract anterior thalamic radiation (R)	HP:0031801	Vocal cord dysfunction	5	0.00214023	0.000947134	2.2597	0.0239308	0.346278	0.0237	0.503728
PGS001652	WA FA in tract inferior fronto-occipital fasciculus (L)	HP:0031801	Vocal cord dysfunction	5	0.00204422	0.000930114	2.19782	0.0280588	0.334671	0.03	0.503728
PGS001654	WA FA in tract inferior longitudinal fasciculus (L)	HP:0031801	Vocal cord dysfunction	5	0.00203992	0.000925161	2.20493	0.0275549	0.335989	0.0269	0.503728
PGS001663	WA ICVF in tract anterior thalamic radiation (L)	HP:0031801	Vocal cord dysfunction	5	0.00189214	0.000932393	2.02934	0.0425351	0.304693	0.0451	0.503728
PGS001720	WA L2 in tract forceps minor	HP:0031801	Vocal cord dysfunction	5	-0.00195355	0.000934763	-2.08989	0.0367346	0.315193	0.037	0.503728
PGS001726	WA L2 in tract superior thalamic radiation (L)	HP:0031801	Vocal cord dysfunction	5	-0.00188701	0.00094737	-1.99184	0.0465028	0.298343	0.0475	0.503728
PGS001730	WA L3 in tract anterior thalamic radiation (L)	HP:0031801	Vocal cord dysfunction	5	-0.00195447	0.000941236	-2.07649	0.0379565	0.312843	0.0365	0.503728
PGS001737	WA L3 in tract inferior longitudinal fasciculus (L)	HP:0031801	Vocal cord dysfunction	5	-0.00206271	0.000950109	-2.17103	0.0300281	0.329746	0.0324	0.503728
PGS001740	WA L3 in tract superior thalamic radiation (L)	HP:0031801	Vocal cord dysfunction	5	-0.00194846	0.000950493	-2.04994	0.0404799	0.308232	0.04	0.503728
PGS001752	WA MD in tract inferior longitudinal fasciculus (L)	HP:0031801	Vocal cord dysfunction	5	-0.00196044	0.000952001	-2.05928	0.0395768	0.309847	0.0446	0.503728
PGS001755	WA MD in tract superior thalamic radiation (L)	HP:0031801	Vocal cord dysfunction	5	-0.00183646	0.000935286	-1.96352	0.0497024	0.293626	0.0479	0.503728
PGS001761	WA MO in tract middle cerebellar peduncle	HP:0031801	Vocal cord dysfunction	5	-0.00196342	0.000939249	-2.09041	0.0366871	0.315286	0.0378	0.503728
PGS002035	Dementias	HP:0031801	Vocal cord dysfunction	5	0.00181927	0.000975032	1.86586	0.062185	0.277871	0.0485	0.503728
PGS002068	Diverticulosis	HP:0031801	Vocal cord dysfunction	5	0.00192233	0.00096525	1.99154	0.0465368	0.298292	0.0457	0.503728
PGS002076	Hyperplasia of prostate	HP:0031801	Vocal cord dysfunction	5	-0.00187091	0.000943326	-1.98331	0.047448	0.296915	0.046	0.503728
PGS002080	Rhesus isoimmunization in pregnancy	HP:0031801	Vocal cord dysfunction	5	-0.00190712	0.000950347	-2.00677	0.0448881	0.300856	0.0341	0.503728
PGS002098	Recent poor appetite or overeating	HP:0031801	Vocal cord dysfunction	5	0.00194316	0.000936724	2.07443	0.0381477	0.312483	0.0404	0.503728
PGS002163	Creatinine	HP:0031801	Vocal cord dysfunction	5	0.00193017	0.000955291	2.0205	0.0434435	0.303186	0.0392	0.503728
PGS002245	Liver fat (MRI-derived)	HP:0031801	Vocal cord dysfunction	5	-0.00190326	0.000935631	-2.0342	0.0420423	0.305525	0.0417	0.503728
PGS002299	Gastric cancer	HP:0031801	Vocal cord dysfunction	5	-0.00184501	0.000935623	-1.97196	0.0487307	0.295024	0.0487	0.503728
PGS002761	Glaucoma	HP:0031801	Vocal cord dysfunction	5	0.00205926	0.000933625	2.20566	0.0275037	0.336125	0.0301	0.503728
PGS003268	estimated glomerular filtration rate (Creatine)	HP:0031801	Vocal cord dysfunction	5	0.0020187	0.000949835	2.12531	0.0336638	0.321479	0.0324	0.503728
PGS003393	Lung adenocarcinoma	HP:0010893	Abnormal circulating phenylalanine concentration	11	-0.00193392	0.00137573	-1.40575	0.15993	0.377156	0.1582	0.503876
PGS000766	Cutaneous melanoma	HP:0000572	Visual loss	5	0.00181973	0.000942814	1.9301	0.0537132	0.289218	0.0496	0.503913
PGS001005	Number of self reported cancers	HP:0000572	Visual loss	5	-0.00187746	0.000962062	-1.95149	0.0511165	0.292714	0.0508	0.503913
PGS001043	Hyperthyroidism, thyrotoxicosis	HP:0000572	Visual loss	5	-0.0018774	0.000944028	-1.98872	0.0468475	0.298892	0.0468	0.503913
PGS001076	Eosinophill %	HP:0000572	Visual loss	5	-0.00187889	0.000930637	-2.01893	0.0436072	0.30399	0.0447	0.503913
PGS001255	Otosclerosis (time-to-event)	HP:0000572	Visual loss	5	0.001851	0.000931145	1.98787	0.0469408	0.29875	0.0474	0.503913
PGS001282	Migraine (time-to-event)	HP:0000572	Visual loss	5	0.00186211	0.000956953	1.94588	0.0517875	0.291793	0.049	0.503913
PGS001384	Degree bothered by feeling tired all the time in the last 3 months	HP:0000572	Visual loss	5	-0.00180763	0.000921458	-1.96171	0.0499136	0.294398	0.0506	0.503913
PGS001442	Mean FA in superior corona radiata on FA skeleton (R)	HP:0000572	Visual loss	5	0.00188193	0.000960003	1.96033	0.0500739	0.294171	0.0511	0.503913
PGS001460	Mean ICVF in cingulum hippocampus on FA skeleton (R)	HP:0000572	Visual loss	5	0.00184138	0.000933842	1.97183	0.0487453	0.296075	0.0507	0.503913
PGS001461	Mean ICVF in external capsule on FA skeleton (L)	HP:0000572	Visual loss	5	0.00187766	0.000932016	2.01462	0.0440571	0.303259	0.0473	0.503913
PGS001663	WA ICVF in tract anterior thalamic radiation (L)	HP:0000572	Visual loss	5	0.00185531	0.000932419	1.98978	0.04673	0.29907	0.0489	0.503913
