## Supplemental Tables for "Complex trait associations in rare diseases and impacts on Mendelian variant interpretation" (part 2 of 3)

### Sheet: TableS2 (continued)
prs_id	prs_desc	hpo_id	hpo_desc	case_n	coef	std_err	z_val	p_val	r_sq	emp_p	fdr
PGS001718	WA L2 in tract cingulate gyrus part of cingulum (R)	HP:0000572	Visual loss	5	-0.00182752	0.000929361	-1.96643	0.0493661	0.295179	0.0498	0.503913
PGS001722	WA L2 in tract inferior fronto-occipital fasciculus (R)	HP:0000572	Visual loss	5	-0.00186576	0.000944993	-1.97437	0.0484562	0.296496	0.0461	0.503913
PGS002145	Headaches for 3+ months	HP:0000572	Visual loss	5	0.00185825	0.000930968	1.99604	0.0460435	0.300121	0.0463	0.503913
PGS002892	Diastolic Blood Pressure	HP:0000572	Visual loss	5	0.00184256	0.000941162	1.95775	0.0503769	0.293745	0.0488	0.503913
PGS003332	Venous thromboembolism	HP:0000572	Visual loss	5	-0.00186861	0.000933026	-2.00274	0.0453194	0.301248	0.0461	0.503913
PGS000008	ER-positive Breast Cancer	HP:0005681	Juvenile rheumatoid arthritis	17	0.00298112	0.00171367	1.73962	0.0820562	0.518039	0.0804	0.504284
PGS000042	Coeliac disease	HP:0005681	Juvenile rheumatoid arthritis	17	0.00287444	0.00172233	1.66892	0.0952648	0.507883	0.0923	0.504284
PGS000260	Lectin-like oxidized LDL receptor 1 (LOX-1) serum levels	HP:0005681	Juvenile rheumatoid arthritis	17	-0.00287587	0.00170559	-1.68615	0.0918995	0.510319	0.0911	0.504284
PGS000268	Matrix metalloproteinase-7 (MMP-7) serum levels	HP:0005681	Juvenile rheumatoid arthritis	17	-0.00299684	0.00174442	-1.71796	0.0859356	0.514882	0.0844	0.504284
PGS000271	Osteoprotegerin (OPG) serum levels	HP:0005681	Juvenile rheumatoid arthritis	17	-0.00307529	0.00173286	-1.77469	0.076077	0.523233	0.0779	0.504284
PGS000292	TNF-related activation-induced cytokine (TRANCE) serum levels	HP:0005681	Juvenile rheumatoid arthritis	17	0.00298985	0.00174002	1.71828	0.0858761	0.51493	0.0836	0.504284
PGS000293	Urokinase plasminogen activator surface receptor (U-PAR) serum levels	HP:0005681	Juvenile rheumatoid arthritis	17	0.00306905	0.00172088	1.78342	0.0746467	0.524541	0.0732	0.504284
PGS000361	Cancer of larynx	HP:0005681	Juvenile rheumatoid arthritis	17	0.00290161	0.00174524	1.66259	0.096527	0.506994	0.0931	0.504284
PGS000617	Cancer of eye	HP:0005681	Juvenile rheumatoid arthritis	17	0.00305162	0.00171113	1.78339	0.0746505	0.524538	0.0753	0.504284
PGS000939	Hiatus hernia	HP:0005681	Juvenile rheumatoid arthritis	17	-0.00292895	0.00172252	-1.70038	0.08919	0.512351	0.0907	0.504284
PGS000997	Diverticular disease of intestine (time-to-event)	HP:0005681	Juvenile rheumatoid arthritis	17	-0.00315832	0.00177493	-1.7794	0.0753021	0.523939	0.0764	0.504284
PGS001031	Fibroblastic disorders (time-to-event)	HP:0005681	Juvenile rheumatoid arthritis	17	0.0029393	0.0017277	1.70128	0.0890214	0.51248	0.0943	0.504284
PGS001137	Retinal detachment	HP:0005681	Juvenile rheumatoid arthritis	17	0.00307622	0.00171557	1.79312	0.0730816	0.526003	0.0795	0.504284
PGS001185	Intra-ocular pressure, Goldmann-correlated ¬Æ	HP:0005681	Juvenile rheumatoid arthritis	17	-0.00289451	0.0017206	-1.68226	0.0926496	0.509768	0.0892	0.504284
PGS001242	Ankle spacing width (L)	HP:0005681	Juvenile rheumatoid arthritis	17	-0.00291385	0.00170347	-1.71054	0.0872975	0.513811	0.0873	0.504284
PGS001250	Calculus of kidney and ureter (time-to-event)	HP:0005681	Juvenile rheumatoid arthritis	17	-0.00320534	0.00174075	-1.84135	0.0656947	0.533389	0.0646	0.504284
PGS001375	Average heart rate	HP:0005681	Juvenile rheumatoid arthritis	17	0.00301801	0.00172758	1.74696	0.0807735	0.519118	0.0791	0.504284
PGS001412	LV ejection fraction	HP:0005681	Juvenile rheumatoid arthritis	17	0.00316433	0.00174768	1.81059	0.0703309	0.528656	0.0673	0.504284
PGS001477	Mean ICVF in posterior thalamic radiation on FA skeleton (R)	HP:0005681	Juvenile rheumatoid arthritis	17	0.00304696	0.00171751	1.77406	0.0761825	0.523138	0.0777	0.504284
PGS001479	Mean ICVF in retrolenticular part of internal capsule on FA skeleton (R)	HP:0005681	Juvenile rheumatoid arthritis	17	0.00294811	0.00173694	1.6973	0.0897714	0.511909	0.0913	0.504284
PGS001488	Mean ICVF in superior longitudinal fasciculus on FA skeleton (L)	HP:0005681	Juvenile rheumatoid arthritis	17	0.00293618	0.00174069	1.68679	0.091775	0.510411	0.0871	0.504284
PGS001492	Mean ICVF in uncinate fasciculus on FA skeleton (R)	HP:0005681	Juvenile rheumatoid arthritis	17	0.00296543	0.00172225	1.72184	0.0852291	0.515446	0.0841	0.504284
PGS001510	Median T2star in pallidum (R)	HP:0005681	Juvenile rheumatoid arthritis	17	0.00304623	0.00171033	1.78108	0.0750277	0.52419	0.0765	0.504284
PGS001550	Volume of grey matter in Cingulate Gyrus, anterior division (L)	HP:0005681	Juvenile rheumatoid arthritis	17	-0.00297443	0.00172621	-1.72309	0.0850023	0.515628	0.0839	0.504284
PGS001557	Volume of grey matter in Frontal Operculum Cortex (L)	HP:0005681	Juvenile rheumatoid arthritis	17	0.00310592	0.00172967	1.79567	0.0726739	0.52639	0.0719	0.504284
PGS001566	Volume of grey matter in I-IV Cerebellum (R)	HP:0005681	Juvenile rheumatoid arthritis	17	0.00296378	0.00172621	1.71693	0.0861232	0.514734	0.087	0.504284
PGS001595	Volume of grey matter in Subcallosal Cortex (L)	HP:0005681	Juvenile rheumatoid arthritis	17	-0.00286623	0.00170611	-1.67998	0.0930929	0.509444	0.0882	0.504284
PGS001631	Volume of pallidum (L)	HP:0005681	Juvenile rheumatoid arthritis	17	0.00294288	0.00171391	1.71705	0.0861	0.514752	0.0877	0.504284
PGS001651	WA FA in tract forceps minor	HP:0005681	Juvenile rheumatoid arthritis	17	0.00291618	0.00173497	1.68082	0.0929302	0.509563	0.0941	0.504284
PGS001661	WA ICVF in tract acoustic radiation (L)	HP:0005681	Juvenile rheumatoid arthritis	17	0.00312767	0.0017315	1.80634	0.0709927	0.528008	0.0703	0.504284
PGS001665	WA ICVF in tract cingulate gyrus part of cingulum (L)	HP:0005681	Juvenile rheumatoid arthritis	17	0.00289607	0.0017328	1.67132	0.0947905	0.508221	0.0926	0.504284
PGS001678	WA ICVF in tract parahippocampal part of cingulum (L)	HP:0005681	Juvenile rheumatoid arthritis	17	0.00303552	0.00170494	1.78042	0.0751352	0.524091	0.0744	0.504284
PGS001689	WA ISOVF in tract acoustic radiation (R)	HP:0005681	Juvenile rheumatoid arthritis	17	-0.0029536	0.00172782	-1.70943	0.0875015	0.513652	0.0883	0.504284
PGS001718	WA L2 in tract cingulate gyrus part of cingulum (R)	HP:0005681	Juvenile rheumatoid arthritis	17	-0.00292854	0.00170744	-1.71516	0.0864464	0.514478	0.0866	0.504284
PGS001721	WA L2 in tract inferior fronto-occipital fasciculus (L)	HP:0005681	Juvenile rheumatoid arthritis	17	-0.00312635	0.00174091	-1.79581	0.0726527	0.52641	0.0683	0.504284
PGS001743	WA L3 in tract uncinate fasciculus (R)	HP:0005681	Juvenile rheumatoid arthritis	17	-0.00289569	0.00170872	-1.69465	0.0902729	0.511531	0.0922	0.504284
PGS001746	WA MD in tract cingulate gyrus part of cingulum (L)	HP:0005681	Juvenile rheumatoid arthritis	17	-0.00306449	0.00173639	-1.76486	0.0777167	0.521766	0.0779	0.504284
PGS001753	WA MD in tract inferior longitudinal fasciculus (R)	HP:0005681	Juvenile rheumatoid arthritis	17	-0.00298994	0.00172776	-1.73052	0.0836671	0.516709	0.0894	0.504284
PGS002051	Congestive heart failure; nonhypertensive	HP:0005681	Juvenile rheumatoid arthritis	17	-0.00317035	0.00176468	-1.79656	0.0725338	0.526523	0.0733	0.504284
PGS002066	Ulcerative colitis	HP:0005681	Juvenile rheumatoid arthritis	17	0.00316379	0.00172125	1.83808	0.0661764	0.532881	0.0675	0.504284
PGS002078	Genital prolapse	HP:0005681	Juvenile rheumatoid arthritis	17	0.00319139	0.00171006	1.86624	0.0621313	0.537276	0.0664	0.504284
PGS002086	Diseases of hair and hair follicles	HP:0005681	Juvenile rheumatoid arthritis	17	0.00312843	0.00175891	1.77863	0.0754295	0.523822	0.0704	0.504284
PGS002087	Sebaceous cyst	HP:0005681	Juvenile rheumatoid arthritis	17	0.00320333	0.00177922	1.80041	0.0719226	0.527108	0.0778	0.504284
PGS002127	Age at first live birth	HP:0005681	Juvenile rheumatoid arthritis	17	0.00305885	0.00172008	1.77832	0.075479	0.523777	0.071	0.504284
PGS002136	Recent feelings of foreboding	HP:0005681	Juvenile rheumatoid arthritis	17	0.00296276	0.00171563	1.72692	0.0843127	0.516184	0.0825	0.504284
PGS002142	Haemoglobin concentration	HP:0005681	Juvenile rheumatoid arthritis	17	0.00299263	0.00170712	1.75302	0.0797273	0.520012	0.0809	0.504284
PGS002157	Alkaline phosphatase	HP:0005681	Juvenile rheumatoid arthritis	17	-0.00288959	0.00169125	-1.70855	0.0876663	0.513524	0.0891	0.504284
PGS002188	Platelet crit	HP:0005681	Juvenile rheumatoid arthritis	17	0.00306725	0.00173553	1.76732	0.0773028	0.522133	0.0772	0.504284
PGS002214	Neutrophil percentage	HP:0005681	Juvenile rheumatoid arthritis	17	0.00302672	0.00169404	1.78669	0.0741149	0.525034	0.0734	0.504284
PGS002261	Neuroblastoma	HP:0005681	Juvenile rheumatoid arthritis	17	0.00292927	0.00174872	1.67509	0.094048	0.508753	0.0933	0.504284
PGS002321	Diabetes (any type)	HP:0005681	Juvenile rheumatoid arthritis	17	-0.00308122	0.00171259	-1.79915	0.0721218	0.526917	0.0762	0.504284
PGS002892	Diastolic Blood Pressure	HP:0005681	Juvenile rheumatoid arthritis	17	-0.0031426	0.00172898	-1.8176	0.0692517	0.529728	0.0727	0.504284
PGS002932	Fasting Plasma Glucose	HP:0005681	Juvenile rheumatoid arthritis	17	-0.00293718	0.00173191	-1.69591	0.0900338	0.511711	0.0908	0.504284
PGS003137	Total Cholesterol	HP:0005681	Juvenile rheumatoid arthritis	17	-0.00304217	0.00172184	-1.76681	0.0773884	0.522057	0.0786	0.504284
PGS003162	Vitamin B12	HP:0005681	Juvenile rheumatoid arthritis	17	-0.00296222	0.00175336	-1.68945	0.0912647	0.510789	0.0826	0.504284
PGS003381	Uterine endometrial carcinoma	HP:0005681	Juvenile rheumatoid arthritis	17	-0.00318605	0.0017304	-1.84122	0.065714	0.533369	0.0655	0.504284
PGS002148	Average total household income before tax	HP:0007018	Attention deficit hyperactivity disorder	263	-0.0141906	0.00637813	-2.22488	0.0261832	1.98404	0.0247	0.504432
PGS001726	WA L2 in tract superior thalamic radiation (L)	HP:0001047	Atopic dermatitis	10	-0.00370245	0.00133498	-2.77341	0.00559069	0.803676	0.0051	0.504482
PGS002182	Gamma glutamyltransferase	HP:0001047	Atopic dermatitis	10	0.00361625	0.00131869	2.7423	0.00614703	0.796489	0.0054	0.504482
PGS001434	Mean FA in retrolenticular part of internal capsule on FA skeleton (L)	HP:0003394	Muscle spasm	7	-0.00242126	0.00110548	-2.19024	0.0286042	0.437084	0.0304	0.504521
PGS001479	Mean ICVF in retrolenticular part of internal capsule on FA skeleton (R)	HP:0003394	Muscle spasm	7	-0.00240997	0.00111738	-2.1568	0.0311218	0.43097	0.0307	0.504521
PGS000754	Systemic lupus erythrmatosus	HP:0000365	Hearing impairment	49	0.00828009	0.0028995	2.8557	0.00433167	0.517884	0.003	0.504642
PGS001557	Volume of grey matter in Frontal Operculum Cortex (L)	HP:0000365	Hearing impairment	49	-0.00805038	0.00291705	-2.75977	0.00582874	0.495079	0.0062	0.504642
PGS001581	Volume of grey matter in Occipital Pole (R)	HP:0000365	Hearing impairment	49	-0.00941996	0.00292579	-3.21963	0.00130096	0.611375	0.0013	0.504642
PGS001618	Volume of grey matter in Vermis VIIIa Cerebellum	HP:0000365	Hearing impairment	49	-0.00814379	0.00295106	-2.75961	0.00583156	0.495042	0.0052	0.504642
PGS002022	Nontoxic multinodular goiter	HP:0000365	Hearing impairment	49	-0.00867095	0.00290081	-2.98915	0.00282638	0.550886	0.0023	0.504642
PGS002229	Urate	HP:0000365	Hearing impairment	49	0.00805879	0.00294076	2.74038	0.00618288	0.490563	0.0054	0.504642
PGS002303	Diffuse large B-cell lymphoma	HP:0000365	Hearing impairment	49	0.00816143	0.00287954	2.83428	0.00463185	0.512726	0.0052	0.504642
PGS002316	Cardiovascular disease	HP:0000365	Hearing impairment	49	0.0103004	0.00289861	3.55355	0.000387512	0.706831	0.0008	0.504642
PGS002762	Gout	HP:0000365	Hearing impairment	49	0.00854079	0.00290029	2.9448	0.00326311	0.539755	0.0033	0.504642
PGS002932	Fasting Plasma Glucose	HP:0000365	Hearing impairment	49	0.00815198	0.00292051	2.79129	0.00529201	0.502487	0.0053	0.504642
PGS002957	HDL	HP:0000365	Hearing impairment	49	-0.00800867	0.002911	-2.75117	0.00598346	0.493073	0.006	0.504642
PGS003381	Uterine endometrial carcinoma	HP:0000365	Hearing impairment	49	-0.00836235	0.00291801	-2.86577	0.00419671	0.520323	0.0044	0.504642
PGS001636	Volume of putamen (R)	HP:0001659	Aortic regurgitation	13	0.00307953	0.00146322	2.10462	0.0354292	0.862422	0.0338	0.504867
PGS001329	Unspecified diabetes mellitus (time-to-event)	HP:0006480	Premature loss of teeth	6	-0.00282387	0.00103224	-2.73567	0.00627175	0.589077	0.0071	0.505154
PGS002347	Respiratory and ear-nose-throat diseases	HP:0006480	Premature loss of teeth	6	-0.00279343	0.00103096	-2.70954	0.00678625	0.583109	0.0069	0.505154
PGS001488	Mean ICVF in superior longitudinal fasciculus on FA skeleton (L)	HP:0000579	Nasolacrimal duct obstruction	7	-0.00273268	0.00112009	-2.4397	0.0147725	0.377237	0.0155	0.505476
PGS002957	HDL	HP:0000579	Nasolacrimal duct obstruction	7	-0.00264641	0.00111084	-2.38236	0.0172807	0.365606	0.0159	0.505476
PGS002323	Eczema	HP:0001513	Obesity	98	-0.00719443	0.00415321	-1.73226	0.0833583	0.377867	0.086	0.505598
PGS002255	Physical activity (measured)	HP:0010893	Abnormal circulating phenylalanine concentration	11	-0.00197244	0.00140765	-1.40123	0.161277	0.376621	0.1593	0.505759
PGS001483	Mean ICVF in superior cerebellar peduncle on FA skeleton (R)	HP:0031417	Rhinorrhea	5	-0.00235546	0.000943462	-2.49662	0.0126059	0.345758	0.0124	0.505793
PGS001675	WA ICVF in tract medial lemniscus (L)	HP:0031417	Rhinorrhea	5	-0.0022965	0.000920405	-2.4951	0.0126599	0.345439	0.0124	0.505793
PGS002256	Gestational diabetes mellitus in early pregnancy	HP:0031417	Rhinorrhea	5	-0.00232282	0.0009342	-2.48643	0.0129718	0.343623	0.0126	0.505793
PGS002937	Glucose	HP:0031417	Rhinorrhea	5	-0.0024101	0.000951035	-2.53419	0.0113347	0.353707	0.012	0.505793
PGS000387	Cancer within the respiratory system	HP:0001273	Abnormal corpus callosum morphology	7	-0.00262773	0.00109873	-2.39161	0.0168521	0.588039	0.0163	0.505796
PGS001482	Mean ICVF in superior cerebellar peduncle on FA skeleton (L)	HP:0003198	Myopathy	5	-0.00161755	0.000943193	-1.71497	0.086481	0.395485	0.0857	0.505851
PGS001488	Mean ICVF in superior longitudinal fasciculus on FA skeleton (L)	HP:0003198	Myopathy	5	-0.00166385	0.00094693	-1.7571	0.0790308	0.401641	0.0853	0.505851
PGS002158	Alanine aminotransferase	HP:0008458	Progressive congenital scoliosis	6	0.00341582	0.00101665	3.35986	0.000792188	0.709891	0.0009	0.505859
PGS003162	Vitamin B12	HP:0002608	Celiac disease	14	0.0030423	0.0015937	1.90896	0.0563886	0.318139	0.051	0.505896
PGS000093	Hemoglobin concentration	HP:0000938	Osteopenia	19	0.00381739	0.00182361	2.09331	0.0364276	0.528755	0.0373	0.505934
PGS000988	High light scatter reticulocyte percentage	HP:0000938	Osteopenia	19	-0.00372615	0.00179921	-2.07099	0.0384675	0.52484	0.04	0.505934
PGS000996	Diverticular disease/diverticulitis	HP:0000938	Osteopenia	19	0.00370377	0.0018358	2.01752	0.0437537	0.515628	0.0398	0.505934
PGS001449	Mean FA in uncinate fasciculus on FA skeleton (R)	HP:0000938	Osteopenia	19	-0.00387937	0.00185923	-2.08655	0.0370359	0.527564	0.0381	0.505934
PGS001460	Mean ICVF in cingulum hippocampus on FA skeleton (R)	HP:0000938	Osteopenia	19	-0.00371951	0.00181297	-2.05161	0.0403173	0.521473	0.0397	0.505934
PGS001570	Volume of grey matter in Insular Cortex (R)	HP:0000938	Osteopenia	19	0.00379127	0.00183241	2.06901	0.0386534	0.524494	0.0389	0.505934
PGS001580	Volume of grey matter in Occipital Fusiform Gyrus (L)	HP:0000938	Osteopenia	19	-0.00381352	0.00184593	-2.0659	0.0389462	0.523952	0.0377	0.505934
PGS002019	Benign neoplasm of colon	HP:0000938	Osteopenia	19	-0.00395184	0.00187664	-2.10581	0.0353262	0.530966	0.0385	0.505934
PGS001573	Volume of grey matter in IX Cerebellum (R)	HP:0010886	Osteochondritis dissecans	18	0.00350649	0.00176281	1.98914	0.0468002	0.256874	0.0444	0.505993
PGS001026	Forearm or wrist fracture	HP:0010893	Abnormal circulating phenylalanine concentration	11	-0.00197893	0.0014178	-1.39577	0.162914	0.375977	0.1599	0.506047
PGS001713	WA L1 in tract uncinate fasciculus (L)	HP:0001634	Mitral valve prolapse	6	-0.00273718	0.001029	-2.66003	0.00786607	0.543387	0.0091	0.506091
PGS000106	Neutrophil percentage of white cells	HP:0008872	Feeding difficulties in infancy	22	-0.00313827	0.00191232	-1.64108	0.100915	0.228507	0.1002	0.506224
PGS000235	Epidermal growth factor (EGF) serum levels	HP:0008872	Feeding difficulties in infancy	22	0.00339035	0.00202211	1.67664	0.0937447	0.233499	0.102	0.506224
PGS000351	Invasive epithelial ovarian cancer	HP:0008872	Feeding difficulties in infancy	22	0.0031273	0.00195805	1.59715	0.110366	0.222487	0.1045	0.506224
PGS001192	Gonarthrosis [arthrosis of knee] (time-to-event)	HP:0008872	Feeding difficulties in infancy	22	-0.00323373	0.00195579	-1.65341	0.0983799	0.230226	0.1047	0.506224
PGS001372	Age hayfever or allergic rhinitis diagnosed by doctor	HP:0008872	Feeding difficulties in infancy	22	-0.00315486	0.00195075	-1.61725	0.105957	0.225222	0.1032	0.506224
PGS001429	Mean FA in middle cerebellar peduncle on FA skeleton	HP:0008872	Feeding difficulties in infancy	22	-0.00329388	0.00199514	-1.65095	0.098881	0.229882	0.1025	0.506224
PGS001433	Mean FA in posterior thalamic radiation on FA skeleton (R)	HP:0008872	Feeding difficulties in infancy	22	-0.00325455	0.00199991	-1.62735	0.103796	0.226608	0.1014	0.506224
PGS001470	Mean ICVF in medial lemniscus on FA skeleton (R)	HP:0008872	Feeding difficulties in infancy	22	-0.00323837	0.00195555	-1.65599	0.0978566	0.230587	0.1039	0.506224
PGS001727	WA L2 in tract uncinate fasciculus (L)	HP:0008872	Feeding difficulties in infancy	22	0.00326233	0.00197632	1.65071	0.0989315	0.229848	0.1027	0.506224
PGS001742	WA L3 in tract uncinate fasciculus (L)	HP:0008872	Feeding difficulties in infancy	22	0.00326213	0.00199168	1.63788	0.101581	0.228063	0.1022	0.506224
PGS002110	Skin colour	HP:0008872	Feeding difficulties in infancy	22	-0.00323733	0.0019898	-1.62696	0.103879	0.226554	0.0997	0.506224
PGS000016	Atrial fibrillation	HP:0002172	Postural instability	16	0.00312871	0.00173608	1.80217	0.0716467	0.629159	0.0687	0.506269
PGS001319	Other metabolic disorders (time-to-event)	HP:0002172	Postural instability	16	0.00294636	0.00165733	1.77777	0.0755697	0.625484	0.069	0.506269
PGS000262	Myoglobin (MB) serum levels	HP:0001513	Obesity	98	0.00699748	0.00406769	1.72026	0.0855166	0.376091	0.0871	0.506343
PGS000333	Prostate cancer	HP:0001513	Obesity	98	-0.00687826	0.00407127	-1.68946	0.0912625	0.371587	0.0871	0.506343
PGS000829	Body mass index (male)	HP:0002155	Hypertriglyceridemia	13	0.00341502	0.00144696	2.36014	0.0183488	0.473979	0.0187	0.506369
PGS000999	Comparative body size at age 10	HP:0002155	Hypertriglyceridemia	13	0.00350802	0.00147491	2.37847	0.0174635	0.477635	0.018	0.506369
PGS001030	Pulmonary fibrosis	HP:0002155	Hypertriglyceridemia	13	0.00344821	0.00147054	2.34485	0.0191168	0.470953	0.0198	0.506369
PGS001135	Arthritis (nos)	HP:0002155	Hypertriglyceridemia	13	0.00362089	0.0015301	2.36644	0.0180404	0.475232	0.0177	0.506369
PGS001350	Fasting glucose	HP:0002155	Hypertriglyceridemia	13	-0.00354814	0.0015428	-2.29981	0.0215456	0.462148	0.02	0.506369
PGS001425	Mean FA in fornix cres+stria terminalis on FA skeleton (R)	HP:0002155	Hypertriglyceridemia	13	0.00357715	0.00152489	2.34584	0.0190662	0.471148	0.0181	0.506369
PGS001428	Mean FA in inferior cerebellar peduncle on FA skeleton (R)	HP:0002155	Hypertriglyceridemia	13	0.00341128	0.00148839	2.29193	0.0219971	0.460625	0.0194	0.506369
PGS001622	Volume of grey matter in VI Cerebellum (R)	HP:0002155	Hypertriglyceridemia	13	0.00360125	0.00151772	2.3728	0.0177333	0.476501	0.0164	0.506369
PGS001723	WA L2 in tract inferior longitudinal fasciculus (L)	HP:0002155	Hypertriglyceridemia	13	0.00363862	0.00153184	2.37533	0.0176127	0.477005	0.017	0.506369
PGS001738	WA L3 in tract inferior longitudinal fasciculus (R)	HP:0002155	Hypertriglyceridemia	13	0.00352184	0.00151058	2.33146	0.0198128	0.468317	0.0203	0.506369
PGS001752	WA MD in tract inferior longitudinal fasciculus (L)	HP:0002155	Hypertriglyceridemia	13	0.00378708	0.00153103	2.47355	0.0134475	0.497042	0.0157	0.506369
PGS003147	Triglycerides	HP:0002155	Hypertriglyceridemia	13	0.00344045	0.00148811	2.31197	0.020865	0.464508	0.0197	0.506369
PGS002071	Other chronic nonalcoholic liver disease	HP:0100633	Esophagitis	25	-0.00295711	0.00211004	-1.40145	0.161212	0.438719	0.1638	0.50641
PGS001386	Degree bothered by pain in arms/legs/joints in the past 3 months	HP:0000648	Optic atrophy	14	-0.00446422	0.00158406	-2.81822	0.00486924	0.81515	0.0036	0.50644
PGS001608	Volume of grey matter in Thalamus (L)	HP:0000648	Optic atrophy	14	0.00444952	0.0015835	2.80993	0.00499597	0.813196	0.0044	0.50644
PGS002227	Mean sphered cell volume	HP:0000648	Optic atrophy	14	-0.0043809	0.0015618	-2.80503	0.0050723	0.812043	0.0043	0.50644
PGS002266	Nonsyndromic cleft lip with or without cleft palate	HP:0000648	Optic atrophy	14	0.00460992	0.00155378	2.96691	0.00303821	0.851182	0.0038	0.50644
PGS000666	Body surface area-indexed left ventricular end-systolic volume	HP:0000722	Obsessive-compulsive behavior	35	0.00691531	0.00245789	2.81351	0.00494083	0.588602	0.004	0.50644
PGS001117	Started insulin within one year diagnosis of diabetes	HP:0000722	Obsessive-compulsive behavior	35	0.00691707	0.00244349	2.83081	0.00468219	0.592721	0.0042	0.50644
PGS001146	Arm fat-free mass (R)	HP:0000722	Obsessive-compulsive behavior	35	-0.00706964	0.00244567	-2.89068	0.00387916	0.607165	0.0038	0.50644
PGS001154	Impedance (left arm)	HP:0000722	Obsessive-compulsive behavior	35	0.00707275	0.00245682	2.87882	0.00402747	0.604281	0.0043	0.50644
PGS001160	Trunk mass (predicted)	HP:0000722	Obsessive-compulsive behavior	35	-0.00715733	0.00246432	-2.90438	0.0037139	0.610513	0.0034	0.50644
PGS001168	Trunk fat free mass	HP:0000722	Obsessive-compulsive behavior	35	-0.0071016	0.00246682	-2.87884	0.0040272	0.604286	0.0041	0.50644
PGS001234	Left arm mass (predicted)	HP:0000722	Obsessive-compulsive behavior	35	-0.00726222	0.00245745	-2.95519	0.00315567	0.623063	0.0036	0.50644
PGS001298	Obesity (time-to-event)	HP:0000722	Obsessive-compulsive behavior	35	-0.0068986	0.00246712	-2.79622	0.00521226	0.584509	0.0044	0.50644
PGS001700	WA ISOVF in tract superior thalamic radiation (L)	HP:0000722	Obsessive-compulsive behavior	35	0.00776775	0.00248149	3.13027	0.00176775	0.667953	0.0014	0.50644
PGS002142	Haemoglobin concentration	HP:0000722	Obsessive-compulsive behavior	35	0.00719319	0.0024389	2.94936	0.00321557	0.621612	0.0027	0.50644
PGS000145	Depression (ICD-10 defined)	HP:0100633	Esophagitis	25	-0.00284399	0.00203917	-1.39468	0.163245	0.437919	0.1651	0.506577
PGS002334	High cholesterol	HP:0100633	Esophagitis	25	0.00293388	0.00206694	1.41944	0.155904	0.440864	0.1648	0.506577
PGS001445	Mean FA in superior longitudinal fasciculus on FA skeleton (L)	HP:0000572	Visual loss	5	0.00182981	0.00093774	1.9513	0.0511388	0.292683	0.0519	0.50658
PGS000843	WHR adjusted for BMI	HP:0100633	Esophagitis	25	-0.00290461	0.0020988	-1.38394	0.166509	0.436658	0.167	0.506671
PGS001879	Ganglion and cyst of synovium, tendon, and bursa	HP:0100633	Esophagitis	25	0.00285447	0.00206588	1.38172	0.167188	0.436399	0.1668	0.506671
PGS002282	Nonalcoholic fatty liver disease	HP:0100633	Esophagitis	25	0.00289292	0.00207051	1.3972	0.162485	0.438217	0.1658	0.506671
PGS000008	ER-positive Breast Cancer	HP:0007166	Paroxysmal dyskinesia	5	0.00271098	0.000931535	2.91023	0.00364541	0.55824	0.0047	0.506715
PGS002761	Glaucoma	HP:0002781	Upper airway obstruction	5	-0.00195973	0.000933657	-2.09898	0.0359243	0.32943	0.0353	0.506803
PGS000928	Other non-toxic goitre (time-to-event)	HP:0001272	Cerebellar atrophy	5	-0.00176318	0.000931999	-1.89183	0.0586359	0.269067	0.0547	0.507022
PGS002046	Otosclerosis	HP:0001272	Cerebellar atrophy	5	0.00182472	0.000954178	1.91234	0.0559528	0.272355	0.0548	0.507022
PGS001309	Other rheumatoid arthritis (time-to-event)	HP:0001880	Eosinophilia	8	0.00142035	0.00119756	1.18603	0.23573	0.763488	0.2344	0.507066
PGS001413	LV stroke volume	HP:0001880	Eosinophilia	8	0.00141825	0.00119565	1.18618	0.235671	0.763503	0.235	0.507066
PGS001566	Volume of grey matter in I-IV Cerebellum (R)	HP:0001880	Eosinophilia	8	0.00138351	0.00118495	1.16757	0.2431	0.761664	0.235	0.507066
PGS002175	Speed of sound through heel	HP:0001880	Eosinophilia	8	0.00144689	0.00121635	1.18954	0.234349	0.763838	0.234	0.507066
PGS002343	Platelet count	HP:0001880	Eosinophilia	8	0.00141021	0.0011748	1.20038	0.230111	0.764927	0.2345	0.507066
PGS003382	Skin cutaneous melanoma	HP:0001880	Eosinophilia	8	0.00142486	0.00119853	1.18884	0.234623	0.763768	0.2334	0.507066
PGS001442	Mean FA in superior corona radiata on FA skeleton (R)	HP:0001272	Cerebellar atrophy	5	0.0018641	0.000960085	1.9416	0.052304	0.277105	0.0558	0.507217
PGS002997	Hypertension	HP:0001272	Cerebellar atrophy	5	-0.00175974	0.000943541	-1.86504	0.0622997	0.264826	0.0556	0.507217
PGS001383	Corneal resistance factor (R)	HP:0004812	B Acute Lymphoblastic Leukemia	8	-0.00312168	0.00119181	-2.61928	0.00886785	0.431445	0.0095	0.507257
PGS001985	logMAR in round (left/right)	HP:0000613	Photophobia	6	0.00350312	0.00103876	3.37239	0.000757171	0.796239	0.0005	0.507398
PGS002065	Inguinal hernia	HP:0040083	Tip-toe gait	32	0.00734175	0.00237826	3.08703	0.00204511	0.856076	0.0025	0.507452
PGS001432	Mean FA in posterior thalamic radiation on FA skeleton (L)	HP:0002553	Highly arched eyebrow	5	0.00175911	0.00093687	1.87765	0.060552	0.330296	0.0598	0.507601
PGS000229	Fractalkine (CX3CL1) serum levels	HP:0000085	Horseshoe kidney	8	-0.00283822	0.00118306	-2.39904	0.016515	0.668625	0.0172	0.507621
PGS000284	ST2 protein (ST2) serum levels	HP:0001513	Obesity	98	0.00705496	0.00410136	1.72015	0.0855356	0.376075	0.0883	0.507647
PGS002997	Hypertension	HP:0001513	Obesity	98	0.00697996	0.00409232	1.70562	0.0882092	0.373941	0.0883	0.507647
PGS002141	Haematocrit percentage	HP:0005681	Juvenile rheumatoid arthritis	17	0.002876	0.00170924	1.68262	0.0925799	0.509819	0.0955	0.507732
PGS000249	Interleukin-18 (IL-18) serum levels	HP:0100633	Esophagitis	25	-0.00294311	0.00212267	-1.38651	0.165721	0.43696	0.168	0.507736
PGS001105	Body fat percentage (trunk fat)	HP:0100633	Esophagitis	25	-0.00290061	0.00211228	-1.37321	0.169817	0.435408	0.1686	0.507736
PGS000977	MCV seropositivity for Merkel Cell Polyomavirus	HP:0002301	Hemiplegia	6	-0.00221095	0.00102739	-2.152	0.031498	0.30515	0.0302	0.507774
PGS001409	Intra-ocular pressure, corneal-compensated (L)	HP:0002301	Hemiplegia	6	-0.00221954	0.00102751	-2.16012	0.0308636	0.306623	0.0303	0.507774
PGS001545	Volume of grey matter (normalised for head size)	HP:0002301	Hemiplegia	6	0.00223629	0.0010238	2.18431	0.0290371	0.311049	0.0297	0.507774
PGS002091	Polymyalgia Rheumatica	HP:0002301	Hemiplegia	6	0.00215379	0.00102148	2.10849	0.0350935	0.297343	0.0291	0.507774
PGS001593	Volume of grey matter in Putamen (L)	HP:0002155	Hypertriglyceridemia	13	0.0034811	0.0014984	2.32322	0.0202519	0.466702	0.0208	0.507802
PGS000225	Macrophage colony-stimulating factor 1 (CSF-1) serum levels	HP:0001880	Eosinophilia	8	-0.00142484	0.00119378	-1.19355	0.232773	0.76424	0.2361	0.507861
PGS000240	Follistatin (FS) serum levels	HP:0001880	Eosinophilia	8	-0.00134817	0.00114919	-1.17314	0.240857	0.762212	0.2365	0.507861
PGS000008	ER-positive Breast Cancer	HP:0000365	Hearing impairment	49	-0.0077264	0.00289022	-2.67329	0.00756277	0.475179	0.0078	0.507898
PGS001555	Volume of grey matter in Crus II Cerebellum (R)	HP:0000365	Hearing impairment	49	0.00843328	0.00302651	2.78647	0.00537102	0.50135	0.0074	0.507898
PGS002273	COVID-19 infection	HP:0000365	Hearing impairment	49	0.0080258	0.0029348	2.7347	0.00629029	0.489246	0.0071	0.507898
PGS001607	Volume of grey matter in Temporal Pole (R)	HP:0003198	Myopathy	5	-0.00160398	0.000938352	-1.70936	0.087515	0.394677	0.087	0.507912
PGS002776	Incident coronary artery disease	HP:0003198	Myopathy	5	-0.00158902	0.000935513	-1.69855	0.0895352	0.393126	0.0868	0.507912
PGS002732	Chronic elevation of alanine aminotransferase	HP:0000938	Osteopenia	19	-0.00369041	0.00177954	-2.0738	0.0382062	0.525329	0.0406	0.507941
PGS001257	Childhood sunburn	HP:0001156	Brachydactyly	13	0.00421345	0.00150953	2.79123	0.00529304	0.413771	0.0051	0.507984
PGS001597	Volume of grey matter in Superior Frontal Gyrus (L)	HP:0001156	Brachydactyly	13	-0.00434371	0.00147392	-2.94705	0.00323955	0.451372	0.0043	0.507984
PGS002763	Hip osteoarthritis	HP:0001156	Brachydactyly	13	0.00443177	0.001513	2.92914	0.00343157	0.446946	0.005	0.507984
PGS002020	Benign neoplasm of other parts of digestive system	HP:0001251	Ataxia	30	0.00520161	0.00229783	2.26371	0.0236823	0.318519	0.0249	0.508353
PGS002201	Waist circumference	HP:0000938	Osteopenia	19	-0.0036191	0.0017787	-2.03469	0.0419938	0.518558	0.0411	0.508668
PGS001328	Family history of diabetes	HP:0001251	Ataxia	30	0.00516808	0.00230977	2.23749	0.025347	0.313527	0.0254	0.508777
PGS001360	3mm strong meridian (R)	HP:0001880	Eosinophilia	8	0.00139643	0.00118109	1.18232	0.237199	0.763119	0.2375	0.508791
PGS001494	Mean ISOVF in anterior corona radiata on FA skeleton (R)	HP:0010893	Abnormal circulating phenylalanine concentration	11	-0.00196064	0.00140133	-1.39913	0.161904	0.376373	0.1613	0.508857
PGS001613	Volume of grey matter in Ventral Striatum (R)	HP:0001508	Failure to thrive	174	-0.0117878	0.00523228	-2.2529	0.024357	0.730012	0.0254	0.509459
PGS002045	Inflammation of the eye	HP:0001508	Failure to thrive	174	0.011888	0.0053077	2.23977	0.0251983	0.727459	0.0261	0.509459
PGS002096	Abdominal pain	HP:0001508	Failure to thrive	174	0.0121041	0.00535268	2.26131	0.0238307	0.731655	0.027	0.509459
PGS002937	Glucose	HP:0001508	Failure to thrive	174	0.0116373	0.00539739	2.1561	0.0311762	0.711531	0.027	0.509459
PGS003227	estimated glomerular filtration rate	HP:0001508	Failure to thrive	174	0.0118225	0.00531658	2.2237	0.0262626	0.724353	0.0266	0.509459
PGS001559	Volume of grey matter in Frontal Orbital Cortex (R)	HP:0002553	Highly arched eyebrow	5	-0.00175682	0.000936567	-1.87581	0.060804	0.330006	0.061	0.509503
PGS002058	Hemorrhoids	HP:0002553	Highly arched eyebrow	5	0.00181413	0.000955969	1.89768	0.0578594	0.333481	0.0609	0.509503
PGS000103	Monocyte percentage of white cells	HP:0010535	Sleep apnea	28	0.00411477	0.00223889	1.83786	0.0662078	0.439304	0.0646	0.509623
PGS001383	Corneal resistance factor (R)	HP:0010535	Sleep apnea	28	-0.00405816	0.00222018	-1.82786	0.0676971	0.437754	0.065	0.509623
PGS001531	Speed of sound through heel (R)	HP:0010535	Sleep apnea	28	-0.00410503	0.00224748	-1.8265	0.0679007	0.437545	0.064	0.509623
PGS001604	Volume of grey matter in Temporal Fusiform Cortex, posterior division (L)	HP:0010535	Sleep apnea	28	-0.00407223	0.00220881	-1.84363	0.0653619	0.440202	0.0652	0.509623
PGS001701	WA ISOVF in tract superior thalamic radiation (R)	HP:0010535	Sleep apnea	28	0.0041305	0.00222405	1.8572	0.0634066	0.442324	0.0652	0.509623
PGS002031	Disorders of iron metabolism	HP:0004812	B Acute Lymphoblastic Leukemia	8	0.00346179	0.00117296	2.95132	0.00319532	0.509128	0.01	0.509684
PGS001019	Attending social / leisure activities (regular attendance at a gym or sports club)	HP:0001324	Muscle weakness	54	-0.00927039	0.00307083	-3.01885	0.00256446	1.00362	0.0028	0.509729
PGS001112	Aspirin	HP:0001324	Muscle weakness	54	-0.00907252	0.00303456	-2.98973	0.00282103	0.996246	0.0031	0.509729
PGS001545	Volume of grey matter (normalised for head size)	HP:0001324	Muscle weakness	54	-0.00926785	0.00302953	-3.05917	0.00224437	1.01395	0.0024	0.509729
PGS001571	Volume of grey matter in Intracalcarine Cortex (L)	HP:0001324	Muscle weakness	54	-0.0103815	0.00313273	-3.31389	0.000933929	1.0823	0.0009	0.509729
PGS002064	Appendiceal conditions	HP:0001324	Muscle weakness	54	-0.0096472	0.00305324	-3.15966	0.00159951	1.04027	0.0012	0.509729
PGS002737	Endometrial cancer	HP:0001324	Muscle weakness	54	0.00922673	0.00307576	2.99982	0.00272956	0.998794	0.0023	0.509729
PGS002867	C-reactive Protein	HP:0001324	Muscle weakness	54	-0.0095699	0.00309131	-3.09574	0.00198621	1.02343	0.0016	0.509729
PGS000194	Rheumatoid Arthritis (CCP-positive)	HP:0001528	Hemihypertrophy	8	0.00376774	0.00118292	3.18513	0.00146572	1.03915	0.0019	0.509729
PGS000195	Rheumatoid Arthritis (CCP-negative)	HP:0001528	Hemihypertrophy	8	0.00376774	0.00118292	3.18513	0.00146572	1.03915	0.0028	0.509729
PGS001374	Age stopped smoking	HP:0001528	Hemihypertrophy	8	0.00370359	0.00119061	3.11067	0.00188889	1.01959	0.0023	0.509729
PGS001437	Mean FA in sagittal stratum on FA skeleton (R)	HP:0001528	Hemihypertrophy	8	0.00344629	0.00120686	2.85558	0.00433322	0.956034	0.0031	0.509729
PGS000114	Juvenile Idiopathic Arthritis	HP:0002616	Aortic root aneurysm	15	0.00639838	0.00162849	3.92903	8.77319e-05	0.860734	0.0011	0.509729
PGS000325	Oligoarthritis Juvenile Idiophatic Arthritis	HP:0002616	Aortic root aneurysm	15	0.00606295	0.00161737	3.74865	0.000182047	0.802867	0.002	0.509729
PGS001144	Arm fat mass (L)	HP:0002616	Aortic root aneurysm	15	-0.00472772	0.00159742	-2.95959	0.00311106	0.581071	0.0028	0.509729
PGS001145	Arm fat mass (R)	HP:0002616	Aortic root aneurysm	15	-0.00462032	0.0015963	-2.8944	0.00383368	0.56504	0.0031	0.509729
PGS001147	Leg fat mass (R)	HP:0002616	Aortic root aneurysm	15	-0.00475457	0.0016021	-2.96771	0.00303036	0.583092	0.0028	0.509729
PGS001490	Mean ICVF in tapetum on FA skeleton (L)	HP:0002616	Aortic root aneurysm	15	-0.00481351	0.00160745	-2.99449	0.00277752	0.589797	0.0025	0.509729
PGS002853	BMI	HP:0002616	Aortic root aneurysm	15	-0.00471828	0.00157896	-2.98822	0.00283497	0.588221	0.0024	0.509729
PGS001146	Arm fat-free mass (R)	HP:0001257	Spasticity	53	0.0080115	0.00299503	2.67493	0.00752597	0.804615	0.0079	0.50991
PGS001158	Left leg mass (predicted)	HP:0001257	Spasticity	53	0.00776566	0.00297686	2.60868	0.00914652	0.789822	0.0081	0.50991
PGS001165	Arm fat free mass (L)	HP:0001257	Spasticity	53	0.00782266	0.00300127	2.60645	0.00920608	0.78933	0.0085	0.50991
PGS001235	Right arm mass (predicted)	HP:0001257	Spasticity	53	0.00790171	0.00299876	2.63499	0.00846887	0.795653	0.0081	0.50991
PGS002279	Reduced left ventricular ejection fraction	HP:0000508	Ptosis	18	-0.0058227	0.00178709	-3.2582	0.00113709	0.630608	0.0016	0.510233
PGS000584	Cancer of prostate	HP:0002091	Restrictive ventilatory defect	23	-0.00504472	0.00203006	-2.48501	0.0130233	0.35057	0.0156	0.510282
PGS001385	Degree bothered by headaches in the last 3 months	HP:0002091	Restrictive ventilatory defect	23	-0.00488843	0.00200364	-2.43978	0.0147691	0.341167	0.0155	0.510282
PGS001686	WA ICVF in tract uncinate fasciculus (L)	HP:0001272	Cerebellar atrophy	5	0.00178084	0.000934244	1.90619	0.0567469	0.271364	0.0567	0.510916
PGS001661	WA ICVF in tract acoustic radiation (L)	HP:0010893	Abnormal circulating phenylalanine concentration	11	-0.00196652	0.00139563	-1.40905	0.158952	0.377548	0.1625	0.51102
PGS000405	Skin cancer	HP:0002131	Episodic ataxia	7	0.00273086	0.00112993	2.41684	0.0157312	0.373651	0.0176	0.51106
PGS001565	Volume of grey matter in I-IV Cerebellum (L)	HP:0002131	Episodic ataxia	7	-0.00268106	0.00112616	-2.3807	0.0173585	0.366358	0.0172	0.51106
PGS001076	Eosinophill %	HP:0001276	Hypertonia	25	0.00513084	0.00207035	2.47825	0.0132723	0.480773	0.0124	0.511344
PGS003177	Vitamin D	HP:0001276	Hypertonia	25	-0.00558441	0.00218033	-2.56128	0.0104903	0.498415	0.0123	0.511344
PGS000953	Left heel broadband ultrasound attenuation	HP:0001513	Obesity	98	0.00703958	0.00417535	1.68599	0.0919302	0.371084	0.0913	0.511344
PGS001397	Frequency of walking for pleasure in last 4 weeks	HP:0001513	Obesity	98	-0.00700476	0.00408248	-1.71581	0.0863275	0.375436	0.0898	0.511344
PGS001589	Volume of grey matter in Planum Temporale (L)	HP:0001513	Obesity	98	-0.00689457	0.00407835	-1.69053	0.0910586	0.371742	0.0905	0.511344
PGS002148	Average total household income before tax	HP:0001513	Obesity	98	-0.00675539	0.00407412	-1.65812	0.0974252	0.367087	0.0914	0.511344
PGS002334	High cholesterol	HP:0001513	Obesity	98	0.00685574	0.0040297	1.7013	0.0890178	0.373309	0.091	0.511344
PGS000430	Melanomas of skin (diagnosis or history)	HP:0000790	Hematuria	6	0.00249127	0.00101966	2.44323	0.014629	0.563785	0.0146	0.511344
PGS001049	Risk taking behaviour	HP:0000790	Hematuria	6	0.00246728	0.00101661	2.42696	0.0153001	0.560459	0.0148	0.511344
PGS002158	Alanine aminotransferase	HP:0000790	Hematuria	6	0.00249769	0.00101739	2.455	0.01416	0.566205	0.0147	0.511344
PGS003242	Creatine	HP:0000790	Hematuria	6	0.00250457	0.00104017	2.40785	0.016123	0.55658	0.0152	0.511344
PGS000095	High light scatter reticulocyte percentage of red cells	HP:0030043	Hip subluxation	21	-0.00292063	0.00193011	-1.51319	0.130364	0.462373	0.1325	0.511548
PGS000069	Serous epithelial ovarian cancer	HP:0010893	Abnormal circulating phenylalanine concentration	11	-0.00193513	0.00138662	-1.39557	0.162974	0.375954	0.1637	0.511556
PGS002343	Platelet count	HP:0010893	Abnormal circulating phenylalanine concentration	11	0.0019371	0.00137939	1.40432	0.160355	0.376986	0.1635	0.511556
PGS000442	Other non-epithelial cancer of skin	HP:0011787	Central hypothyroidism	7	-0.00274902	0.00113464	-2.42281	0.0154754	0.412082	0.0147	0.51196
PGS001686	WA ICVF in tract uncinate fasciculus (L)	HP:0011787	Central hypothyroidism	7	0.00265673	0.00110419	2.40606	0.016202	0.408679	0.0149	0.51196
PGS000098	Lymphocyte percentage of white cells	HP:0005681	Juvenile rheumatoid arthritis	17	-0.0027347	0.00167004	-1.63751	0.101658	0.503504	0.1032	0.512092
PGS000227	Cathepsin D (CTSD) serum levels	HP:0005681	Juvenile rheumatoid arthritis	17	-0.00276658	0.00173773	-1.59206	0.111504	0.497317	0.1055	0.512092
PGS000251	Interleukin-27 (IL-27) serum levels	HP:0005681	Juvenile rheumatoid arthritis	17	-0.00283559	0.0017452	-1.62479	0.104341	0.501755	0.1033	0.512092
PGS000677	Cholesterol [mmol/L] (statin adjusted)	HP:0005681	Juvenile rheumatoid arthritis	17	-0.00281583	0.00172815	-1.62938	0.103365	0.502386	0.1016	0.512092
PGS001074	Types of physical activity in last 4 weeks (other exercises)	HP:0005681	Juvenile rheumatoid arthritis	17	0.00288005	0.00173258	1.66228	0.0965883	0.506951	0.1004	0.512092
PGS001138	Rheumatoid factor [> 16 IU/mL]	HP:0005681	Juvenile rheumatoid arthritis	17	0.00285233	0.00172127	1.65711	0.09763	0.506227	0.098	0.512092
PGS001284	Allergic disease (hay fever, allergic rhinitis, or eczema)	HP:0005681	Juvenile rheumatoid arthritis	17	0.002902	0.00175085	1.65748	0.0975553	0.506279	0.0973	0.512092
PGS001285	Allergic disease (hay fever, rhinitis, or eczema) (diagnosed by doctor)	HP:0005681	Juvenile rheumatoid arthritis	17	0.00281539	0.0017503	1.60852	0.107855	0.499538	0.1059	0.512092
PGS001360	3mm strong meridian (R)	HP:0005681	Juvenile rheumatoid arthritis	17	-0.00285228	0.00172067	-1.65765	0.0975201	0.506303	0.101	0.512092
PGS001368	6mm weak meridian (R)	HP:0005681	Juvenile rheumatoid arthritis	17	-0.00283013	0.00171338	-1.65178	0.0987128	0.505483	0.1005	0.512092
PGS001369	Acute appendicitis (time-to-event)	HP:0005681	Juvenile rheumatoid arthritis	17	0.00282639	0.00173157	1.63227	0.102755	0.502783	0.1051	0.512092
PGS001474	Mean ICVF in posterior limb of internal capsule on FA skeleton (L)	HP:0005681	Juvenile rheumatoid arthritis	17	0.00275904	0.00172281	1.60148	0.109404	0.498585	0.1035	0.512092
PGS001476	Mean ICVF in posterior thalamic radiation on FA skeleton (L)	HP:0005681	Juvenile rheumatoid arthritis	17	0.00283274	0.00174074	1.62732	0.103802	0.502103	0.1031	0.512092
PGS001508	Median T2star in caudate (R)	HP:0005681	Juvenile rheumatoid arthritis	17	0.00280215	0.00174111	1.6094	0.107662	0.499658	0.1064	0.512092
PGS001641	Volume of white matter (normalised for head size)	HP:0005681	Juvenile rheumatoid arthritis	17	-0.00284831	0.00175138	-1.62633	0.104013	0.501967	0.1039	0.512092
PGS002067	Celiac disease	HP:0005681	Juvenile rheumatoid arthritis	17	0.00275523	0.00171985	1.60202	0.109285	0.498658	0.1042	0.512092
PGS002124	Ever addicted to any substance or behaviour	HP:0005681	Juvenile rheumatoid arthritis	17	0.00275768	0.00170398	1.61837	0.105715	0.500879	0.1011	0.512092
PGS003334	Dementia	HP:0005681	Juvenile rheumatoid arthritis	17	-0.0027964	0.00171388	-1.63162	0.102893	0.502693	0.1004	0.512092
PGS000373	Colorectal cancer	HP:0000719	Inappropriate behavior	7	0.00283376	0.00109436	2.58943	0.00967245	0.669789	0.0087	0.512092
PGS000682	eGFR [ml/min/1.73m2]	HP:0031801	Vocal cord dysfunction	5	-0.00188045	0.000948323	-1.98292	0.047492	0.296849	0.0501	0.512113
PGS000197	Spondyloarthroparthy	HP:0010864	Intellectual disability, severe	13	-0.00351627	0.00152446	-2.30657	0.0211646	0.576641	0.0207	0.51237
PGS000231	C-X-C motif chemokine 16 (CXCL16) serum levels	HP:0010864	Intellectual disability, severe	13	0.00341087	0.00151156	2.25652	0.0241289	0.567038	0.0235	0.51237
PGS000263	Monocyte chemotactic protein 1 (MCP-1) serum levels	HP:0010864	Intellectual disability, severe	13	-0.00344662	0.00150543	-2.28946	0.0221404	0.573334	0.0221	0.51237
PGS000460	Squamous cell carcinoma	HP:0010864	Intellectual disability, severe	13	0.00342862	0.00151813	2.25845	0.0240085	0.567404	0.0223	0.51237
PGS000738	Vitiligo	HP:0010864	Intellectual disability, severe	13	0.00356151	0.00154294	2.30826	0.0210706	0.576968	0.0227	0.51237
PGS001030	Pulmonary fibrosis	HP:0010864	Intellectual disability, severe	13	0.00334383	0.00146981	2.27501	0.0229942	0.570562	0.0206	0.51237
PGS001031	Fibroblastic disorders (time-to-event)	HP:0010864	Intellectual disability, severe	13	0.00391552	0.00151118	2.59104	0.00962737	0.635179	0.0097	0.51237
PGS001073	Duration of walks	HP:0010864	Intellectual disability, severe	13	-0.00377728	0.00153894	-2.45447	0.0141807	0.606235	0.0141	0.51237
PGS001120	Right hand grip strength	HP:0010864	Intellectual disability, severe	13	0.00352613	0.00152203	2.31673	0.0206033	0.578616	0.022	0.51237
PGS001254	Dupuytren's contracture	HP:0010864	Intellectual disability, severe	13	0.00374758	0.00152483	2.4577	0.0140543	0.606901	0.0141	0.51237
PGS001409	Intra-ocular pressure, corneal-compensated (L)	HP:0010864	Intellectual disability, severe	13	-0.00361781	0.00150804	-2.39902	0.016516	0.594926	0.0154	0.51237
PGS001440	Mean FA in superior cerebellar peduncle on FA skeleton (R)	HP:0010864	Intellectual disability, severe	13	-0.0035633	0.00150973	-2.36023	0.0183444	0.587167	0.0169	0.51237
PGS001533	Tinnitus severity	HP:0010864	Intellectual disability, severe	13	-0.0036923	0.00153472	-2.40585	0.0162113	0.596305	0.0161	0.51237
PGS001549	Volume of grey matter in Central Opercular Cortex (R)	HP:0010864	Intellectual disability, severe	13	0.00349287	0.00151042	2.31251	0.0208351	0.577794	0.0196	0.51237
PGS001564	Volume of grey matter in Hippocampus (R)	HP:0010864	Intellectual disability, severe	13	0.00354806	0.00152973	2.3194	0.020458	0.579136	0.0204	0.51237
PGS001588	Volume of grey matter in Planum Polare (R)	HP:0010864	Intellectual disability, severe	13	0.00360724	0.00154031	2.3419	0.0192685	0.583544	0.0204	0.51237
PGS001624	Volume of grey matter in VIIb Cerebellum (R)	HP:0010864	Intellectual disability, severe	13	0.00398532	0.00153442	2.59727	0.00945494	0.636537	0.0119	0.51237
PGS002050	Atrial fibrillation and flutter	HP:0010864	Intellectual disability, severe	13	-0.00348831	0.00154302	-2.2607	0.0238681	0.567833	0.0232	0.51237
PGS002065	Inguinal hernia	HP:0010864	Intellectual disability, severe	13	-0.0040078	0.00152358	-2.63051	0.00858102	0.643832	0.0095	0.51237
PGS002076	Hyperplasia of prostate	HP:0010864	Intellectual disability, severe	13	-0.00351895	0.00151635	-2.32067	0.0203895	0.579383	0.0199	0.51237
PGS002082	Lupus (localized and systemic)	HP:0010864	Intellectual disability, severe	13	-0.00347101	0.00151171	-2.29608	0.0217581	0.574611	0.0225	0.51237
PGS002097	Allergy/adverse effect of penicillin	HP:0010864	Intellectual disability, severe	13	-0.00342805	0.00151458	-2.26337	0.0237029	0.568341	0.0223	0.51237
PGS002132	Falls in the last year	HP:0010864	Intellectual disability, severe	13	-0.00353693	0.00152046	-2.32622	0.0200911	0.580467	0.0216	0.51237
PGS002133	Body fat percentage	HP:0010864	Intellectual disability, severe	13	-0.00366148	0.00148815	-2.46043	0.013948	0.607466	0.015	0.51237
PGS002143	Hand grip strength (mean of both)	HP:0010864	Intellectual disability, severe	13	0.00346466	0.00150947	2.29528	0.0218044	0.574456	0.0198	0.51237
PGS002176	Hip circumference	HP:0010864	Intellectual disability, severe	13	-0.00381367	0.00149459	-2.55165	0.0107837	0.626673	0.0113	0.51237
PGS002184	Mean carotid IMT (intima-medial thickness) at 120/150/210/240 degrees	HP:0010864	Intellectual disability, severe	13	-0.00405801	0.00153757	-2.63923	0.00836387	0.645762	0.0099	0.51237
PGS002192	Potassium in urine	HP:0010864	Intellectual disability, severe	13	0.00379399	0.00153063	2.47871	0.0132552	0.611259	0.0138	0.51237
PGS002290	Uric acid level	HP:0010864	Intellectual disability, severe	13	-0.00387585	0.00153915	-2.51818	0.0118619	0.619544	0.0114	0.51237
PGS002356	Waist-Hip Ratio	HP:0010864	Intellectual disability, severe	13	0.00354095	0.00150714	2.34946	0.0188826	0.585035	0.0203	0.51237
PGS003147	Triglycerides	HP:0010864	Intellectual disability, severe	13	0.00408255	0.00148657	2.74628	0.00607311	0.66996	0.0078	0.51237
PGS003322	Insomnia	HP:0010864	Intellectual disability, severe	13	0.00357022	0.00151876	2.35075	0.0188173	0.58529	0.0197	0.51237
PGS003388	Esophageal adenocarcinoma	HP:0010864	Intellectual disability, severe	13	-0.00390617	0.0014919	-2.61826	0.00889437	0.641132	0.009	0.51237
PGS001615	Volume of grey matter in Vermis IX Cerebellum	HP:0012533	Allodynia	9	0.0030307	0.00124341	2.43742	0.0148657	0.552443	0.0147	0.512718
PGS002111	Ever depressed for a whole week	HP:0012533	Allodynia	9	-0.00310556	0.00127263	-2.44027	0.014749	0.553028	0.0147	0.512718
PGS002020	Benign neoplasm of other parts of digestive system	HP:0010893	Abnormal circulating phenylalanine concentration	11	-0.00194515	0.00139662	-1.39275	0.163825	0.375622	0.1646	0.512756
PGS002811	Abdominal adipose tissue volumes adjusted for BMI and height	HP:0001342	Cerebral hemorrhage	8	0.00266645	0.00117448	2.27033	0.0232773	0.666872	0.0254	0.512902
PGS001685	WA ICVF in tract superior thalamic radiation (R)	HP:0005681	Juvenile rheumatoid arthritis	17	0.00277821	0.00172259	1.6128	0.10692	0.50012	0.1074	0.512949
PGS002310	Age of Menarche	HP:0005681	Juvenile rheumatoid arthritis	17	-0.00275443	0.00170749	-1.61315	0.106846	0.500167	0.1077	0.512949
PGS000442	Other non-epithelial cancer of skin	HP:0031437	Pregnancy exposure	24	0.0040999	0.00209279	1.95906	0.0502229	0.47079	0.0471	0.513026
PGS001141	Facial ageing (looking younger than you are)	HP:0031437	Pregnancy exposure	24	0.0041603	0.00204193	2.03744	0.0417173	0.484009	0.047	0.513026
PGS001544	Volume of grey matter	HP:0031437	Pregnancy exposure	24	-0.0040267	0.00202213	-1.99131	0.0465616	0.476167	0.0463	0.513026
PGS002142	Haemoglobin concentration	HP:0031437	Pregnancy exposure	24	0.00400081	0.00202583	1.9749	0.0483958	0.47342	0.0471	0.513026
PGS001505	Mean ISOVF in superior corona radiata on FA skeleton (L)	HP:0001601	Laryngomalacia	43	-0.00475152	0.00275351	-1.72563	0.0845453	0.395254	0.0865	0.513378
PGS000674	AST to ALT ratio	HP:0002020	Gastroesophageal reflux	162	-0.0116565	0.00508738	-2.29126	0.0220361	0.604302	0.0225	0.513425
PGS000844	Predicted visceral adipose tissue	HP:0002020	Gastroesophageal reflux	162	0.0119267	0.00508505	2.34544	0.019087	0.615167	0.0219	0.513425
PGS000976	JCV seropositivity for Human Polyomavirus JCV	HP:0002020	Gastroesophageal reflux	162	0.0119834	0.00515797	2.32329	0.0202481	0.610695	0.0212	0.513425
PGS001016	Sensitivity / hurt feelings	HP:0002020	Gastroesophageal reflux	162	0.0118676	0.00511289	2.32111	0.0203652	0.610259	0.0209	0.513425
PGS001513	Median T2star in thalamus (R)	HP:0002020	Gastroesophageal reflux	162	0.0121187	0.00516363	2.34694	0.0190105	0.615472	0.0192	0.513425
PGS002133	Body fat percentage	HP:0002020	Gastroesophageal reflux	162	0.0118205	0.00508518	2.3245	0.0201827	0.61094	0.0197	0.513425
PGS002188	Platelet crit	HP:0002020	Gastroesophageal reflux	162	0.01209	0.00518823	2.33029	0.0198747	0.612104	0.021	0.513425
PGS003381	Uterine endometrial carcinoma	HP:0002020	Gastroesophageal reflux	162	0.0118323	0.0051734	2.28715	0.0222751	0.603488	0.0222	0.513425
PGS001404	Heel bone mineral density (BMD) (R)	HP:0030043	Hip subluxation	21	-0.00294306	0.00196442	-1.49818	0.134219	0.460464	0.1336	0.513472
PGS000194	Rheumatoid Arthritis (CCP-positive)	HP:0000938	Osteopenia	19	-0.0036274	0.0018236	-1.98914	0.046801	0.510835	0.0464	0.513523
PGS000195	Rheumatoid Arthritis (CCP-negative)	HP:0000938	Osteopenia	19	-0.0036274	0.0018236	-1.98914	0.046801	0.510835	0.0459	0.513523
PGS000281	Resistin (RETN) serum levels	HP:0000938	Osteopenia	19	0.00376623	0.00184977	2.03606	0.0418557	0.518794	0.0429	0.513523
PGS001115	Paracetamol use self-reported	HP:0000938	Osteopenia	19	-0.00361333	0.00182459	-1.98035	0.0477796	0.509365	0.0457	0.513523
PGS001165	Arm fat free mass (L)	HP:0000938	Osteopenia	19	-0.00362872	0.00181256	-2.00199	0.0454002	0.512996	0.0441	0.513523
PGS002127	Age at first live birth	HP:0000938	Osteopenia	19	0.0036448	0.00181777	2.00509	0.0450666	0.513521	0.0461	0.513523
PGS002166	QRS duration	HP:0000938	Osteopenia	19	-0.00365656	0.00182249	-2.00636	0.0449317	0.513734	0.0433	0.513523
PGS002334	High cholesterol	HP:0000938	Osteopenia	19	-0.00364008	0.00180353	-2.01831	0.043672	0.515761	0.0459	0.513523
PGS002790	Autism spectrum disorder	HP:0000938	Osteopenia	19	0.00371412	0.00183807	2.02066	0.0434274	0.516162	0.0432	0.513523
PGS003393	Lung adenocarcinoma	HP:0000938	Osteopenia	19	0.0036739	0.00180372	2.03684	0.0417767	0.518929	0.0446	0.513523
PGS003406	Intracranial aneurysm	HP:0000938	Osteopenia	19	0.00372069	0.00184629	2.01522	0.0439946	0.515236	0.0462	0.513523
PGS001495	Mean ISOVF in body of corpus callosum on FA skeleton	HP:0001272	Cerebellar atrophy	5	0.00185727	0.000972407	1.90997	0.0562577	0.271973	0.0575	0.513658
PGS001328	Family history of diabetes	HP:0005681	Juvenile rheumatoid arthritis	17	-0.00280157	0.00174192	-1.60833	0.107897	0.499512	0.1101	0.513678
PGS001683	WA ICVF in tract superior longitudinal fasciculus (R)	HP:0005681	Juvenile rheumatoid arthritis	17	0.00282007	0.00173956	1.62114	0.105121	0.501256	0.1094	0.513678
PGS001736	WA L3 in tract inferior fronto-occipital fasciculus (R)	HP:0005681	Juvenile rheumatoid arthritis	17	-0.00278071	0.00173936	-1.5987	0.110022	0.49821	0.1092	0.513678
PGS001741	WA L3 in tract superior thalamic radiation (R)	HP:0005681	Juvenile rheumatoid arthritis	17	-0.00276082	0.0017252	-1.60029	0.109668	0.498424	0.1101	0.513678
PGS000710	Myocardial infarction	HP:0002608	Celiac disease	14	0.00297762	0.00156039	1.90825	0.05648	0.318025	0.0523	0.513988
PGS001334	Other chronic obstructive pulmonary disease (time-to-event)	HP:0001156	Brachydactyly	13	0.00424119	0.00152733	2.77686	0.00553194	0.410406	0.0061	0.514113
PGS001396	Frequency of unenthusiasm / disinterest in last 2 weeks	HP:0001156	Brachydactyly	13	0.00410771	0.00152059	2.70139	0.00695438	0.393009	0.0059	0.514113
PGS000100	Mean corpuscular hemoglobin concentration	HP:0002091	Restrictive ventilatory defect	23	-0.00456025	0.00200445	-2.27507	0.0229911	0.30837	0.0212	0.514254
PGS000333	Prostate cancer	HP:0002091	Restrictive ventilatory defect	23	-0.00458849	0.00200512	-2.28839	0.0222028	0.310938	0.0213	0.514254
PGS000726	Cirrhosis	HP:0002091	Restrictive ventilatory defect	23	0.00464795	0.00200371	2.31967	0.0204435	0.317027	0.0204	0.514254
PGS000865	Hepatic fat content	HP:0002091	Restrictive ventilatory defect	23	0.00461811	0.00200477	2.30356	0.0213336	0.313881	0.0213	0.514254
PGS000972	Microalbumin [> 40 mg/L]	HP:0002091	Restrictive ventilatory defect	23	0.00458388	0.00204077	2.24615	0.0247863	0.302847	0.0212	0.514254
PGS001049	Risk taking behaviour	HP:0002091	Restrictive ventilatory defect	23	0.00457813	0.00198572	2.30553	0.0212232	0.314264	0.0212	0.514254
PGS001117	Started insulin within one year diagnosis of diabetes	HP:0002091	Restrictive ventilatory defect	23	0.00466424	0.00198855	2.34555	0.0190814	0.322126	0.0195	0.514254
PGS001258	Radius fracture	HP:0002091	Restrictive ventilatory defect	23	-0.00468011	0.00202181	-2.31482	0.0207081	0.316077	0.0208	0.514254
PGS001440	Mean FA in superior cerebellar peduncle on FA skeleton (R)	HP:0002091	Restrictive ventilatory defect	23	-0.00472257	0.00200652	-2.35361	0.0186734	0.323726	0.019	0.514254
PGS002055	Peripheral vascular disease, unspecified	HP:0002091	Restrictive ventilatory defect	23	0.00478407	0.00198387	2.41149	0.0159633	0.335371	0.0169	0.514254
PGS002136	Recent feelings of foreboding	HP:0002091	Restrictive ventilatory defect	23	-0.00473434	0.0019949	-2.37322	0.0177132	0.32764	0.0194	0.514254
PGS001756	WA MD in tract superior thalamic radiation (R)	HP:0002172	Postural instability	16	0.00308269	0.00168512	1.82936	0.0674709	0.633315	0.0706	0.514255
PGS000250	Interleukin-1 receptor antagonist protein (IL-1ra) serum levels	HP:0030043	Hip subluxation	21	0.00278339	0.00195307	1.42514	0.15425	0.451449	0.1554	0.51457
PGS000253	Interleukin-6 receptor subunit alpha (IL-6RA) serum levels	HP:0030043	Hip subluxation	21	0.00272714	0.00193169	1.41179	0.158142	0.449851	0.1558	0.51457
PGS000321	Serum testosterone levels	HP:0030043	Hip subluxation	21	-0.00286961	0.00194739	-1.47357	0.14073	0.457377	0.1374	0.51457
PGS000682	eGFR [ml/min/1.73m2]	HP:0030043	Hip subluxation	21	0.00289101	0.00193534	1.4938	0.135362	0.45991	0.1356	0.51457
PGS000703	Angina	HP:0030043	Hip subluxation	21	-0.00271262	0.00191221	-1.41858	0.156154	0.450661	0.1548	0.51457
PGS000716	Early life body size	HP:0030043	Hip subluxation	21	-0.00280189	0.00186313	-1.50386	0.132751	0.461184	0.1348	0.51457
PGS000738	Vitiligo	HP:0030043	Hip subluxation	21	-0.0029198	0.00195888	-1.49054	0.136215	0.4595	0.1389	0.51457
PGS000956	Right heel quantitative ultrasound index (QUI), direct entry	HP:0030043	Hip subluxation	21	-0.00277514	0.00195707	-1.41801	0.15632	0.450593	0.1559	0.51457
PGS000965	Hypothyroidism/myxoedema	HP:0030043	Hip subluxation	21	-0.00275144	0.00192576	-1.42875	0.153207	0.451885	0.149	0.51457
PGS000990	Retinal detachments and breaks (time-to-event)	HP:0030043	Hip subluxation	21	-0.00271332	0.0019092	-1.42118	0.155395	0.450974	0.154	0.51457
PGS000994	Tea intake	HP:0030043	Hip subluxation	21	-0.00291594	0.00196246	-1.48586	0.13745	0.458912	0.138	0.51457
PGS001013	Macular degeneration	HP:0030043	Hip subluxation	21	-0.00284634	0.00192343	-1.47983	0.139053	0.458157	0.1365	0.51457
PGS001039	Right heel bone mineral density (BMD) T-score, automated	HP:0030043	Hip subluxation	21	-0.00277618	0.00195706	-1.41855	0.156163	0.450658	0.1533	0.51457
PGS001142	Volume of grey matter in Intracalcarine Cortex (R)	HP:0030043	Hip subluxation	21	-0.0027649	0.00193989	-1.42529	0.154206	0.451467	0.1508	0.51457
PGS001314	Acute myocardial infarction (time-to-event)	HP:0030043	Hip subluxation	21	-0.002761	0.00190168	-1.45187	0.14667	0.454697	0.1463	0.51457
PGS001447	Mean FA in tapetum on FA skeleton (L)	HP:0030043	Hip subluxation	21	0.00279273	0.00193921	1.44014	0.149961	0.453264	0.1482	0.51457
PGS001506	Mean ISOVF in superior corona radiata on FA skeleton (R)	HP:0030043	Hip subluxation	21	0.00290474	0.00195444	1.48623	0.137352	0.458958	0.1415	0.51457
PGS001546	Volume of grey matter in Amygdala (L)	HP:0030043	Hip subluxation	21	0.00267436	0.00188042	1.42221	0.155096	0.451098	0.1562	0.51457
PGS001581	Volume of grey matter in Occipital Pole (R)	HP:0030043	Hip subluxation	21	-0.00276019	0.00192838	-1.43135	0.152463	0.452198	0.153	0.51457
PGS001663	WA ICVF in tract anterior thalamic radiation (L)	HP:0030043	Hip subluxation	21	-0.00276306	0.00190295	-1.45198	0.146639	0.45471	0.147	0.51457
PGS001676	WA ICVF in tract medial lemniscus (R)	HP:0030043	Hip subluxation	21	-0.0027966	0.00189752	-1.47382	0.140664	0.457407	0.1405	0.51457
PGS001717	WA L2 in tract cingulate gyrus part of cingulum (L)	HP:0030043	Hip subluxation	21	0.00275622	0.00191033	1.4428	0.14921	0.453587	0.1481	0.51457
PGS002028	Hypoglycemia	HP:0030043	Hip subluxation	21	-0.00273495	0.0018852	-1.45074	0.146984	0.454558	0.1463	0.51457
PGS002044	Cataract	HP:0030043	Hip subluxation	21	0.00278318	0.00191961	1.44987	0.147228	0.454451	0.1486	0.51457
PGS002053	Cerebrovascular disease	HP:0030043	Hip subluxation	21	0.00283524	0.0019452	1.45756	0.145094	0.455396	0.1475	0.51457
PGS002069	Functional digestive disorders	HP:0030043	Hip subluxation	21	-0.00280271	0.0019422	-1.44305	0.149138	0.453619	0.1488	0.51457
PGS002173	Heel bone mineral density (BMD)	HP:0030043	Hip subluxation	21	-0.00284679	0.00198736	-1.43245	0.152148	0.452331	0.1519	0.51457
PGS002199	Ventricular rate	HP:0030043	Hip subluxation	21	-0.00273503	0.00192858	-1.41816	0.156276	0.450612	0.1537	0.51457
PGS002205	Testosterone (male only)	HP:0030043	Hip subluxation	21	-0.00292341	0.00194258	-1.50491	0.13248	0.461318	0.137	0.51457
PGS002250	Epithelial ovarian cancer	HP:0030043	Hip subluxation	21	0.00281716	0.00193861	1.45319	0.146305	0.454858	0.146	0.51457
PGS002291	Nasopharyngeal carcinoma	HP:0030043	Hip subluxation	21	0.00279199	0.00193385	1.44375	0.148942	0.453704	0.1443	0.51457
PGS002342	Neuroticism	HP:0030043	Hip subluxation	21	-0.00279716	0.00191852	-1.45798	0.14498	0.455447	0.1447	0.51457
PGS002347	Respiratory and ear-nose-throat diseases	HP:0030043	Hip subluxation	21	-0.00272039	0.00192393	-1.41397	0.157501	0.450111	0.1521	0.51457
PGS002972	Height	HP:0030043	Hip subluxation	21	0.00286516	0.00196522	1.45793	0.144992	0.455441	0.1413	0.51457
PGS003242	Creatine	HP:0030043	Hip subluxation	21	-0.00279385	0.00194083	-1.43951	0.150137	0.453188	0.1515	0.51457
PGS003373	Drinks per week	HP:0030043	Hip subluxation	21	0.00279336	0.00193699	1.44211	0.149403	0.453504	0.1485	0.51457
PGS003400	Obesity	HP:0030043	Hip subluxation	21	-0.00277427	0.00188834	-1.46916	0.141923	0.456828	0.148	0.51457
PGS001441	Mean FA in superior corona radiata on FA skeleton (L)	HP:0008872	Feeding difficulties in infancy	22	-0.00320259	0.0019947	-1.60555	0.108507	0.223626	0.107	0.514784
PGS000017	Inflammatory bowel disease	HP:0002308	Chiari malformation	26	0.00581531	0.00213526	2.72347	0.00650751	0.601346	0.0068	0.514973
PGS000243	Growth/differentiation factor 15 (GDF-15) serum levels	HP:0002308	Chiari malformation	26	-0.0060897	0.00215157	-2.83036	0.00468887	0.626335	0.006	0.514973
PGS001547	Volume of grey matter in Brain-Stem	HP:0002308	Chiari malformation	26	-0.00591115	0.00214816	-2.75173	0.00597326	0.607862	0.0069	0.514973
PGS001792	Primary open-angle glaucoma	HP:0002308	Chiari malformation	26	0.00561842	0.00209029	2.68787	0.00724132	0.593234	0.0071	0.514973
PGS002769	Seropositive rheumatoid arthritis	HP:0002308	Chiari malformation	26	0.00587758	0.00214773	2.73665	0.00625322	0.604376	0.0056	0.514973
PGS000679	Creatinine in urine [umol/L]	HP:0030043	Hip subluxation	21	0.00270025	0.00190939	1.4142	0.157435	0.450138	0.158	0.515178
PGS001681	WA ICVF in tract posterior thalamic radiation (R)	HP:0030043	Hip subluxation	21	-0.0027291	0.0019161	-1.42429	0.154493	0.451348	0.1586	0.515178
PGS002060	Nasal polyps	HP:0030043	Hip subluxation	21	-0.00270591	0.00191985	-1.40944	0.158837	0.44957	0.1585	0.515178
PGS002182	Gamma glutamyltransferase	HP:0030043	Hip subluxation	21	0.0027307	0.00190982	1.42981	0.152902	0.452013	0.1588	0.515178
PGS001265	Deep vein thrombosis (leg)	HP:0010535	Sleep apnea	28	-0.00396052	0.00219177	-1.807	0.07089	0.434549	0.0669	0.515272
PGS001715	WA L2 in tract anterior thalamic radiation (L)	HP:0010535	Sleep apnea	28	-0.00411393	0.00222458	-1.84931	0.0645382	0.441088	0.0671	0.515272
PGS001166	Leg fat free mass (L)	HP:0001251	Ataxia	30	0.00501014	0.00225711	2.21971	0.0265328	0.310175	0.0263	0.515369
PGS001713	WA L1 in tract uncinate fasciculus (L)	HP:0001251	Ataxia	30	-0.00511531	0.0022919	-2.23191	0.0257144	0.312472	0.0267	0.515369
PGS000106	Neutrophil percentage of white cells	HP:0040197	Encephalomalacia	6	-0.00234206	0.00100101	-2.33969	0.0193823	0.438637	0.0222	0.515385
PGS000128	Hemoglobin A1c	HP:0040197	Encephalomalacia	6	-0.00272121	0.00102047	-2.66662	0.00771408	0.507388	0.0075	0.515385
PGS000205	Risk-taking tendency (4-domain principal component model)	HP:0040197	Encephalomalacia	6	0.00235542	0.00102486	2.29828	0.0216324	0.430563	0.0233	0.515385
PGS000239	Fibroblast growth factor 23 (FGF-23) serum levels	HP:0040197	Encephalomalacia	6	-0.00230361	0.001039	-2.21714	0.0267082	0.415156	0.026	0.515385
PGS000244	Growth hormone (GH) serum levels	HP:0040197	Encephalomalacia	6	0.00281354	0.00104811	2.68439	0.00731695	0.511379	0.0075	0.515385
PGS000446	Basal cell carcinoma	HP:0040197	Encephalomalacia	6	-0.00286835	0.00104252	-2.75136	0.0059801	0.526657	0.0066	0.515385
PGS000584	Cancer of prostate	HP:0040197	Encephalomalacia	6	-0.00248696	0.00104008	-2.39112	0.0168748	0.448862	0.0171	0.515385
PGS000840	Fasting Proinsulin	HP:0040197	Encephalomalacia	6	0.00303611	0.00103844	2.92371	0.00349168	0.567684	0.0038	0.515385
PGS000865	Hepatic fat content	HP:0040197	Encephalomalacia	6	0.00229356	0.0010271	2.23305	0.0256387	0.418134	0.0224	0.515385
PGS000871	Insulin secretion	HP:0040197	Encephalomalacia	6	0.00249162	0.00103668	2.40347	0.0163168	0.451351	0.0154	0.515385
PGS000932	Other intervertebral disk disorders (time-to-event)	HP:0040197	Encephalomalacia	6	-0.00276804	0.0010449	-2.64908	0.00812474	0.503475	0.0086	0.515385
PGS000954	Left heel quantitative ultrasound index (QUI), direct entry	HP:0040197	Encephalomalacia	6	-0.00246219	0.00104496	-2.35625	0.0185418	0.441904	0.0181	0.515385
PGS001023	Disorders of mineral metabolism (time-to-event)	HP:0040197	Encephalomalacia	6	0.00264913	0.00101629	2.60667	0.00920026	0.494115	0.0236	0.515385
PGS001038	Left heel bone mineral density (BMD) T-score, automated	HP:0040197	Encephalomalacia	6	-0.00246113	0.00104493	-2.3553	0.0185889	0.441717	0.0171	0.515385
PGS001040	Non melanoma skin cancer	HP:0040197	Encephalomalacia	6	-0.00252346	0.00104749	-2.40905	0.0160701	0.452479	0.0149	0.515385
PGS001099	Spherical power (left eye)	HP:0040197	Encephalomalacia	6	0.00266847	0.00101542	2.62795	0.00864569	0.498793	0.0093	0.515385
PGS001100	Spherical power (right eye)	HP:0040197	Encephalomalacia	6	0.00251051	0.00102511	2.449	0.0143974	0.460635	0.0129	0.515385
PGS001136	Hematologic disease, genetic	HP:0040197	Encephalomalacia	6	0.00240263	0.00100718	2.3855	0.017134	0.447735	0.0212	0.515385
PGS001293	Other diseases of liver (time-to-event)	HP:0040197	Encephalomalacia	6	0.00264262	0.0010134	2.60769	0.00917297	0.494339	0.0069	0.515385
PGS001373	Age started wearing glasses or contact lenses	HP:0040197	Encephalomalacia	6	0.00235385	0.00102491	2.29663	0.0217267	0.430244	0.0221	0.515385
PGS001403	Heel bone mineral density (BMD) (L)	HP:0040197	Encephalomalacia	6	-0.00240541	0.0010462	-2.29919	0.0215809	0.430738	0.0212	0.515385
PGS001441	Mean FA in superior corona radiata on FA skeleton (L)	HP:0040197	Encephalomalacia	6	0.00233291	0.00104421	2.23414	0.0255673	0.418337	0.0253	0.515385
PGS001450	Mean ICVF in anterior corona radiata on FA skeleton (L)	HP:0040197	Encephalomalacia	6	0.00224871	0.00102789	2.18769	0.0287897	0.4097	0.0283	0.515385
PGS001453	Mean ICVF in anterior limb of internal capsule on FA skeleton (R)	HP:0040197	Encephalomalacia	6	0.00251061	0.00104022	2.41352	0.0158746	0.453386	0.0166	0.515385
PGS001457	Mean ICVF in cingulum cingulate gyrus on FA skeleton (L)	HP:0040197	Encephalomalacia	6	0.00229291	0.00103171	2.22244	0.0263479	0.416145	0.0273	0.515385
PGS001473	Mean ICVF in posterior corona radiata on FA skeleton (R)	HP:0040197	Encephalomalacia	6	0.00231328	0.00102671	2.25311	0.0243437	0.421917	0.0239	0.515385
PGS001479	Mean ICVF in retrolenticular part of internal capsule on FA skeleton (R)	HP:0040197	Encephalomalacia	6	0.00238019	0.00103472	2.30033	0.0215161	0.430958	0.0219	0.515385
PGS001495	Mean ISOVF in body of corpus callosum on FA skeleton	HP:0040197	Encephalomalacia	6	0.00277359	0.00106381	2.60723	0.0091851	0.494239	0.0088	0.515385
PGS001497	Mean ISOVF in cingulum cingulate gyrus on FA skeleton (R)	HP:0040197	Encephalomalacia	6	0.00271964	0.00103838	2.61913	0.00887179	0.49685	0.009	0.515385
PGS001500	Mean ISOVF in posterior corona radiata on FA skeleton (L)	HP:0040197	Encephalomalacia	6	0.0021698	0.00100877	2.15094	0.031582	0.402993	0.0289	0.515385
PGS001501	Mean ISOVF in posterior thalamic radiation on FA skeleton (L)	HP:0040197	Encephalomalacia	6	0.00271492	0.0010329	2.62845	0.00863307	0.498903	0.0108	0.515385
PGS001503	Mean ISOVF in sagittal stratum on FA skeleton (R)	HP:0040197	Encephalomalacia	6	0.00232213	0.0010183	2.28039	0.0226731	0.427118	0.0254	0.515385
PGS001508	Median T2star in caudate (R)	HP:0040197	Encephalomalacia	6	-0.00262627	0.00103689	-2.53282	0.0113789	0.478178	0.0108	0.515385
PGS001530	Speed of sound through heel (L)	HP:0040197	Encephalomalacia	6	-0.00243912	0.00104368	-2.33703	0.0195204	0.438114	0.0193	0.515385
PGS001563	Volume of grey matter in Hippocampus (L)	HP:0040197	Encephalomalacia	6	0.00242834	0.0010366	2.3426	0.0192324	0.439208	0.0198	0.515385
PGS001602	Volume of grey matter in Supracalcarine Cortex (R)	HP:0040197	Encephalomalacia	6	0.00229318	0.00103793	2.20938	0.0272437	0.413711	0.0276	0.515385
PGS001644	WA FA in tract acoustic radiation (R)	HP:0040197	Encephalomalacia	6	0.00225826	0.00103823	2.1751	0.0297212	0.40739	0.029	0.515385
PGS001697	WA ISOVF in tract posterior thalamic radiation (R)	HP:0040197	Encephalomalacia	6	0.00237883	0.00103074	2.30788	0.0210916	0.432421	0.0182	0.515385
PGS001709	WA L1 in tract superior longitudinal fasciculus (L)	HP:0040197	Encephalomalacia	6	0.00264807	0.00102979	2.57146	0.0101876	0.48646	0.0118	0.515385
PGS001711	WA L1 in tract superior thalamic radiation (L)	HP:0040197	Encephalomalacia	6	0.00230814	0.00103529	2.22947	0.0258763	0.417461	0.0243	0.515385
PGS001712	WA L1 in tract superior thalamic radiation (R)	HP:0040197	Encephalomalacia	6	0.00265609	0.00102715	2.58587	0.00977266	0.489581	0.009	0.515385
PGS001810	Polycythemia vera	HP:0040197	Encephalomalacia	6	0.00219179	0.000996131	2.20031	0.0278814	0.412029	0.0225	0.515385
PGS002031	Disorders of iron metabolism	HP:0040197	Encephalomalacia	6	0.00255066	0.00101643	2.50943	0.0121588	0.473224	0.0263	0.515385
PGS002051	Congestive heart failure; nonhypertensive	HP:0040197	Encephalomalacia	6	-0.00287326	0.00105084	-2.73426	0.00629859	0.522722	0.0065	0.515385
PGS002066	Ulcerative colitis	HP:0040197	Encephalomalacia	6	-0.00316664	0.00102456	-3.09075	0.00201978	0.609786	0.0024	0.515385
PGS002071	Other chronic nonalcoholic liver disease	HP:0040197	Encephalomalacia	6	0.00302152	0.00103721	2.91313	0.00361185	0.565093	0.0033	0.515385
PGS002152	Alcohol intake frequency	HP:0040197	Encephalomalacia	6	-0.00247533	0.00103341	-2.3953	0.016684	0.449703	0.0176	0.515385
PGS002173	Heel bone mineral density (BMD)	HP:0040197	Encephalomalacia	6	-0.0024318	0.0010658	-2.28167	0.0225972	0.427364	0.0253	0.515385
PGS002174	Heel Broadband ultrasound attenuation, direct entry	HP:0040197	Encephalomalacia	6	-0.00279968	0.00106594	-2.62649	0.00868261	0.498472	0.0085	0.515385
PGS002194	Reticulocyte count	HP:0040197	Encephalomalacia	6	0.00231659	0.00102097	2.269	0.0233577	0.42494	0.0218	0.515385
PGS002212	Daytime dozing / sleeping (narcolepsy)	HP:0040197	Encephalomalacia	6	-0.00231216	0.00102503	-2.25569	0.0241807	0.422408	0.0284	0.515385
PGS002221	Mean reticulocyte volume	HP:0040197	Encephalomalacia	6	-0.00239695	0.00103648	-2.31258	0.0208313	0.433334	0.0207	0.515385
PGS002227	Mean sphered cell volume	HP:0040197	Encephalomalacia	6	-0.00238645	0.0010261	-2.32575	0.0201161	0.435901	0.0198	0.515385
PGS002255	Physical activity (measured)	HP:0040197	Encephalomalacia	6	0.0025792	0.00104024	2.47942	0.0132286	0.466934	0.0128	0.515385
PGS002972	Height	HP:0040197	Encephalomalacia	6	-0.00241246	0.00105393	-2.28901	0.0221667	0.428773	0.0202	0.515385
PGS003381	Uterine endometrial carcinoma	HP:0040197	Encephalomalacia	6	0.00307781	0.00103014	2.98776	0.00283923	0.583554	0.0028	0.515385
PGS001159	Right leg mass (predicted)	HP:0001601	Laryngomalacia	43	0.00463196	0.0026914	1.72102	0.0853779	0.394581	0.0875	0.51578
PGS001785	Acute appendicitis	HP:0010886	Osteochondritis dissecans	18	0.00346551	0.00174981	1.98051	0.0477621	0.255426	0.0463	0.515789
PGS002338	Lymphocyte Count	HP:0010886	Osteochondritis dissecans	18	0.00363266	0.00178903	2.03052	0.0424158	0.263899	0.0458	0.515789
PGS000114	Juvenile Idiopathic Arthritis	HP:0003401	Paresthesia	11	0.00427749	0.00139822	3.05923	0.00224393	0.505414	0.0057	0.515793
PGS000324	Enthesitis-related Juvenile Idiophatic Arthritis	HP:0003401	Paresthesia	11	0.00370177	0.00142618	2.59559	0.00950111	0.395223	0.0107	0.515793
PGS000326	Rheumatoid-factor-negative Polyarthritis (Juvenile Idiophatic Arthritis)	HP:0003401	Paresthesia	11	0.00468037	0.0013963	3.35199	0.000814948	0.58415	0.0049	0.515793
PGS000861	Urine Albumin-to-Creatinine ratio	HP:0003401	Paresthesia	11	0.00369778	0.0014131	2.61678	0.00893284	0.399869	0.0101	0.515793
PGS001140	Seborrheic keratosis (time-to-event)	HP:0003401	Paresthesia	11	0.00352819	0.00138093	2.55493	0.0106831	0.386409	0.0108	0.515793
PGS001192	Gonarthrosis [arthrosis of knee] (time-to-event)	HP:0003401	Paresthesia	11	0.00350122	0.00138514	2.52771	0.0115456	0.380587	0.0104	0.515793
PGS001262	Vascular/heart problems diagnosed by doctor Angina	HP:0003401	Paresthesia	11	-0.00369525	0.00138837	-2.66158	0.0078301	0.409817	0.0065	0.515793
PGS001438	Mean FA in splenium of corpus callosum on FA skeleton	HP:0003401	Paresthesia	11	-0.00399946	0.00137157	-2.91597	0.00357926	0.469462	0.0033	0.515793
PGS001455	Mean ICVF in cerebral peduncle on FA skeleton (L)	HP:0003401	Paresthesia	11	-0.00385653	0.00139729	-2.76	0.00582475	0.432255	0.0079	0.515793
PGS001466	Mean ICVF in genu of corpus callosum on FA skeleton	HP:0003401	Paresthesia	11	-0.00351336	0.00138853	-2.53027	0.0114619	0.381132	0.0099	0.515793
PGS001467	Mean ICVF in inferior cerebellar peduncle on FA skeleton (L)	HP:0003401	Paresthesia	11	-0.0034961	0.00139149	-2.51249	0.0120542	0.377359	0.0108	0.515793
PGS001490	Mean ICVF in tapetum on FA skeleton (L)	HP:0003401	Paresthesia	11	-0.00344611	0.00137919	-2.49865	0.0125342	0.374439	0.0117	0.515793
PGS001495	Mean ISOVF in body of corpus callosum on FA skeleton	HP:0003401	Paresthesia	11	-0.00415156	0.00143912	-2.8848	0.0039521	0.461865	0.0038	0.515793
PGS001652	WA FA in tract inferior fronto-occipital fasciculus (L)	HP:0003401	Paresthesia	11	-0.00395839	0.00137698	-2.8747	0.00408029	0.459421	0.0041	0.515793
PGS001670	WA ICVF in tract forceps minor	HP:0003401	Paresthesia	11	-0.00372198	0.00138685	-2.68376	0.00733061	0.414804	0.0084	0.515793
PGS001677	WA ICVF in tract middle cerebellar peduncle	HP:0003401	Paresthesia	11	-0.00375404	0.00138007	-2.72019	0.00657222	0.423082	0.0068	0.515793
PGS001692	WA ISOVF in tract cingulate gyrus part of cingulum (R)	HP:0003401	Paresthesia	11	-0.00365032	0.0014045	-2.59901	0.00940738	0.39597	0.01	0.515793
PGS002055	Peripheral vascular disease, unspecified	HP:0003401	Paresthesia	11	-0.00400509	0.00137454	-2.91376	0.00360452	0.468922	0.0042	0.515793
PGS002089	Ankylosing spondylitis	HP:0003401	Paresthesia	11	0.00354503	0.00143476	2.47083	0.0135502	0.368619	0.0113	0.515793
PGS003373	Drinks per week	HP:0003401	Paresthesia	11	0.00362082	0.0014053	2.57655	0.0100393	0.391079	0.008	0.515793
PGS000359	Cancer of tongue	HP:0012469	Infantile spasms	16	-0.002911	0.00168658	-1.72597	0.0844825	0.500097	0.0815	0.515873
PGS001331	Crohns disease	HP:0012469	Infantile spasms	16	-0.0030018	0.00170338	-1.76226	0.0781542	0.505431	0.0805	0.515873
PGS001706	WA L1 in tract inferior fronto-occipital fasciculus (R)	HP:0012469	Infantile spasms	16	0.0029225	0.00166082	1.75968	0.0785913	0.505048	0.0817	0.515873
PGS002022	Nontoxic multinodular goiter	HP:0012469	Infantile spasms	16	-0.00295738	0.00166967	-1.77124	0.0766495	0.506768	0.0818	0.515873
PGS001192	Gonarthrosis [arthrosis of knee] (time-to-event)	HP:0000020	Urinary incontinence	11	0.00375672	0.00138353	2.71531	0.00666953	0.611411	0.0061	0.516009
PGS000261	Membrane-bound aminopeptidase P (mAmP) serum levels	HP:0000010	Recurrent urinary tract infections	8	0.00311562	0.00118758	2.62351	0.00875878	0.795782	0.0088	0.516065
PGS000870	Cystic fibrosis related diabetes	HP:0000010	Recurrent urinary tract infections	8	-0.00332504	0.00118676	-2.80177	0.00512371	0.836264	0.0047	0.516065
PGS000964	Slipped disc	HP:0000010	Recurrent urinary tract infections	8	-0.00315572	0.00117892	-2.67678	0.00748469	0.807604	0.007	0.516065
PGS001344	Asthma (diagnosed by doctor)	HP:0000010	Recurrent urinary tract infections	8	-0.00313016	0.00120051	-2.60736	0.00918167	0.792244	0.0082	0.516065
PGS001346	Asthma (time-to-event)	HP:0000010	Recurrent urinary tract infections	8	-0.00311037	0.00119508	-2.60265	0.00930841	0.791216	0.0081	0.516065
PGS001454	Mean ICVF in body of corpus callosum on FA skeleton	HP:0000010	Recurrent urinary tract infections	8	0.00309779	0.00117526	2.63583	0.00844801	0.798495	0.0085	0.516065
PGS001459	Mean ICVF in cingulum hippocampus on FA skeleton (L)	HP:0000010	Recurrent urinary tract infections	8	0.00330811	0.00117169	2.82337	0.00479196	0.841348	0.0046	0.516065
PGS001488	Mean ICVF in superior longitudinal fasciculus on FA skeleton (L)	HP:0000010	Recurrent urinary tract infections	8	0.00332537	0.00119444	2.78404	0.00541135	0.832121	0.0048	0.516065
PGS001665	WA ICVF in tract cingulate gyrus part of cingulum (L)	HP:0000010	Recurrent urinary tract infections	8	0.00315052	0.0011892	2.64927	0.00812013	0.801471	0.0074	0.516065
PGS001682	WA ICVF in tract superior longitudinal fasciculus (L)	HP:0000010	Recurrent urinary tract infections	8	0.00309358	0.00120015	2.57765	0.0100074	0.785792	0.0094	0.516065
PGS001800	Forced expiratory volume (FEV1)	HP:0000010	Recurrent urinary tract infections	8	-0.00318018	0.00121189	-2.62416	0.00874225	0.795924	0.0091	0.516065
PGS002311	Asthma	HP:0000010	Recurrent urinary tract infections	8	-0.00332295	0.00119067	-2.79081	0.00529975	0.833701	0.0056	0.516065
PGS000080	Non-Hodgkin's lymphoma	HP:0001601	Laryngomalacia	43	0.00423858	0.00275104	1.54072	0.123519	0.369628	0.1233	0.516106
PGS000088	Basophil count	HP:0001601	Laryngomalacia	43	0.00443862	0.00271037	1.63764	0.101629	0.382701	0.1047	0.516106
PGS000089	Basophil percentage of white cells	HP:0001601	Laryngomalacia	43	0.00410254	0.0027045	1.51693	0.129418	0.366541	0.1353	0.516106
PGS000126	Serum urate	HP:0001601	Laryngomalacia	43	-0.00426588	0.0026673	-1.59933	0.109882	0.377438	0.1127	0.516106
PGS000128	Hemoglobin A1c	HP:0001601	Laryngomalacia	43	-0.00417733	0.00271236	-1.54011	0.123667	0.369549	0.1229	0.516106
PGS000135	Schizophrenia	HP:0001601	Laryngomalacia	43	0.00448679	0.00289009	1.55247	0.120683	0.371171	0.1243	0.516106
PGS000194	Rheumatoid Arthritis (CCP-positive)	HP:0001601	Laryngomalacia	43	0.00428563	0.00273128	1.56909	0.11676	0.373373	0.117	0.516106
PGS000195	Rheumatoid Arthritis (CCP-negative)	HP:0001601	Laryngomalacia	43	0.00428563	0.00273128	1.56909	0.11676	0.373373	0.1151	0.516106
PGS000201	Problematic Alcohol Use	HP:0001601	Laryngomalacia	43	-0.00438971	0.00281371	-1.56011	0.118867	0.37218	0.1158	0.516106
PGS000235	Epidermal growth factor (EGF) serum levels	HP:0001601	Laryngomalacia	43	0.00481252	0.00281214	1.71134	0.0871502	0.393171	0.0901	0.516106
PGS000244	Growth hormone (GH) serum levels	HP:0001601	Laryngomalacia	43	0.00431101	0.00278587	1.54746	0.121887	0.370511	0.1242	0.516106
PGS000251	Interleukin-27 (IL-27) serum levels	HP:0001601	Laryngomalacia	43	0.00454516	0.0027619	1.64566	0.0999663	0.383818	0.099	0.516106
PGS000263	Monocyte chemotactic protein 1 (MCP-1) serum levels	HP:0001601	Laryngomalacia	43	0.00418802	0.0027233	1.53785	0.12422	0.369253	0.1243	0.516106
PGS000281	Resistin (RETN) serum levels	HP:0001601	Laryngomalacia	43	0.00439135	0.00277055	1.58501	0.113097	0.375504	0.1158	0.516106
PGS000290	TNF-related apoptosis-inducing ligand (TRAIL) serum levels	HP:0001601	Laryngomalacia	43	0.00467319	0.00274653	1.70149	0.0889826	0.391745	0.0936	0.516106
PGS000644	Nodular lymphoma	HP:0001601	Laryngomalacia	43	0.00407858	0.00272292	1.49787	0.134301	0.364102	0.132	0.516106
PGS000645	Lymphoid leukemia	HP:0001601	Laryngomalacia	43	-0.00417338	0.00273442	-1.52624	0.127084	0.367743	0.1257	0.516106
PGS000928	Other non-toxic goitre (time-to-event)	HP:0001601	Laryngomalacia	43	0.00429167	0.00270975	1.58379	0.113375	0.375339	0.1092	0.516106
PGS000940	Intestinal malabsorption (time-to-event)	HP:0001601	Laryngomalacia	43	0.00439904	0.00269657	1.63134	0.102951	0.381827	0.1039	0.516106
PGS000956	Right heel quantitative ultrasound index (QUI), direct entry	HP:0001601	Laryngomalacia	43	0.00437788	0.00278845	1.57001	0.116547	0.373495	0.1175	0.516106
PGS000957	Essential (primary hypertension) (time-to-event)	HP:0001601	Laryngomalacia	43	0.00453728	0.00267797	1.6943	0.0903399	0.39071	0.0927	0.516106
PGS000963	Follicular cysts of skin and subcutaneous tissue (time-to-event)	HP:0001601	Laryngomalacia	43	-0.00408765	0.00277862	-1.47111	0.141395	0.360729	0.1281	0.516106
PGS001003	Number of medications taken	HP:0001601	Laryngomalacia	43	0.00424587	0.00270555	1.56932	0.116708	0.373403	0.1152	0.516106
PGS001031	Fibroblastic disorders (time-to-event)	HP:0001601	Laryngomalacia	43	-0.00431748	0.00273447	-1.57891	0.114491	0.374684	0.1171	0.516106
PGS001039	Right heel bone mineral density (BMD) T-score, automated	HP:0001601	Laryngomalacia	43	0.00437733	0.00278843	1.56982	0.11659	0.37347	0.1118	0.516106
PGS001050	Diaphragmatic hernia (time-to-event)	HP:0001601	Laryngomalacia	43	0.00419957	0.00274714	1.52871	0.126471	0.368063	0.1266	0.516106
PGS001078	Monocyte %	HP:0001601	Laryngomalacia	43	0.00460776	0.00273357	1.68562	0.092001	0.389465	0.0908	0.516106
PGS001147	Leg fat mass (R)	HP:0001601	Laryngomalacia	43	0.0044856	0.0026991	1.66189	0.0966675	0.386095	0.0946	0.516106
PGS001148	Trunk fat mass	HP:0001601	Laryngomalacia	43	0.00458036	0.00273067	1.67738	0.0936009	0.388289	0.0889	0.516106
PGS001185	Intra-ocular pressure, Goldmann-correlated ¬Æ	HP:0001601	Laryngomalacia	43	-0.00403598	0.00272337	-1.48198	0.138479	0.362092	0.1351	0.516106
PGS001233	Heart rate (AR)	HP:0001601	Laryngomalacia	43	-0.00449512	0.00271884	-1.65332	0.0983978	0.38489	0.1002	0.516106
PGS001292	Family history of prostate cancer	HP:0001601	Laryngomalacia	43	-0.00431013	0.00276303	-1.55993	0.11891	0.372156	0.1177	0.516106
PGS001330	Crohn's disease [regional enteritis] (time-to-event)	HP:0001601	Laryngomalacia	43	-0.00426383	0.00279	-1.52826	0.126582	0.368005	0.1243	0.516106
PGS001344	Asthma (diagnosed by doctor)	HP:0001601	Laryngomalacia	43	0.00418695	0.00276856	1.51232	0.130586	0.365948	0.1334	0.516106
PGS001377	Basophill %	HP:0001601	Laryngomalacia	43	0.00439175	0.00270091	1.62603	0.104077	0.381092	0.0975	0.516106
PGS001380	Corneal hysteresis (L)	HP:0001601	Laryngomalacia	43	0.00409879	0.00274656	1.49234	0.135744	0.3634	0.135	0.516106
PGS001404	Heel bone mineral density (BMD) (R)	HP:0001601	Laryngomalacia	43	0.00424349	0.00279916	1.51599	0.129655	0.36642	0.1311	0.516106
PGS001414	Lymphocyte %	HP:0001601	Laryngomalacia	43	-0.00453847	0.00267266	-1.69811	0.0896183	0.391258	0.0888	0.516106
PGS001456	Mean ICVF in cerebral peduncle on FA skeleton (R)	HP:0001601	Laryngomalacia	43	0.00413992	0.00273192	1.51539	0.129808	0.366343	0.1294	0.516106
PGS001465	Mean ICVF in fornix on FA skeleton	HP:0001601	Laryngomalacia	43	0.00417382	0.00272094	1.53396	0.125172	0.368747	0.1269	0.516106
PGS001469	Mean ICVF in medial lemniscus on FA skeleton (L)	HP:0001601	Laryngomalacia	43	0.00449212	0.0027538	1.63124	0.102972	0.381813	0.0979	0.516106
PGS001483	Mean ICVF in superior cerebellar peduncle on FA skeleton (R)	HP:0001601	Laryngomalacia	43	0.00421988	0.00274421	1.53774	0.124246	0.369239	0.1292	0.516106
PGS001484	Mean ICVF in superior corona radiata on FA skeleton (L)	HP:0001601	Laryngomalacia	43	0.00414681	0.00271257	1.52874	0.126463	0.368067	0.1255	0.516106
PGS001489	Mean ICVF in superior longitudinal fasciculus on FA skeleton (R)	HP:0001601	Laryngomalacia	43	0.00425569	0.00275494	1.54475	0.122541	0.370156	0.1259	0.516106
PGS001491	Mean ICVF in uncinate fasciculus on FA skeleton (L)	HP:0001601	Laryngomalacia	43	0.00423624	0.00272679	1.55356	0.120423	0.371315	0.1155	0.516106
PGS001522	Psoriatic and enteropathic arthropathies (time-to-event)	HP:0001601	Laryngomalacia	43	0.00424436	0.00269682	1.57384	0.115659	0.374006	0.1171	0.516106
PGS001531	Speed of sound through heel (R)	HP:0001601	Laryngomalacia	43	0.00438274	0.00277714	1.57815	0.114665	0.374583	0.1098	0.516106
PGS001548	Volume of grey matter in Central Opercular Cortex (L)	HP:0001601	Laryngomalacia	43	0.00435838	0.00269927	1.61465	0.10652	0.379528	0.108	0.516106
PGS001614	Volume of grey matter in Vermis Crus II Cerebellum	HP:0001601	Laryngomalacia	43	0.00417206	0.00276671	1.50795	0.131701	0.365388	0.1354	0.516106
PGS001616	Volume of grey matter in Vermis VI Cerebellum	HP:0001601	Laryngomalacia	43	0.00408915	0.0027443	1.49005	0.136344	0.36311	0.1358	0.516106
PGS001644	WA FA in tract acoustic radiation (R)	HP:0001601	Laryngomalacia	43	0.00440546	0.00275807	1.5973	0.110333	0.377163	0.1121	0.516106
PGS001657	WA FA in tract posterior thalamic radiation (R)	HP:0001601	Laryngomalacia	43	0.00448633	0.00273012	1.64327	0.10046	0.383484	0.0977	0.516106
PGS001677	WA ICVF in tract middle cerebellar peduncle	HP:0001601	Laryngomalacia	43	0.00427607	0.00271074	1.57745	0.114826	0.374489	0.1132	0.516106
PGS001681	WA ICVF in tract posterior thalamic radiation (R)	HP:0001601	Laryngomalacia	43	0.00436923	0.00273003	1.60043	0.109636	0.377588	0.1153	0.516106
PGS001682	WA ICVF in tract superior longitudinal fasciculus (L)	HP:0001601	Laryngomalacia	43	0.00444756	0.00276748	1.60708	0.108171	0.378493	0.106	0.516106
PGS001683	WA ICVF in tract superior longitudinal fasciculus (R)	HP:0001601	Laryngomalacia	43	0.00446257	0.00275301	1.62098	0.105156	0.380396	0.1086	0.516106
PGS001687	WA ICVF in tract uncinate fasciculus (R)	HP:0001601	Laryngomalacia	43	0.00410943	0.00271758	1.51217	0.130625	0.365929	0.1283	0.516106
PGS001723	WA L2 in tract inferior longitudinal fasciculus (L)	HP:0001601	Laryngomalacia	43	-0.00442883	0.00276962	-1.59907	0.109938	0.377403	0.1137	0.516106
PGS001725	WA L2 in tract superior longitudinal fasciculus (L)	HP:0001601	Laryngomalacia	43	-0.00440406	0.00274462	-1.60461	0.108713	0.378157	0.1058	0.516106
PGS001733	WA L3 in tract cingulate gyrus part of cingulum (R)	HP:0001601	Laryngomalacia	43	-0.00443281	0.00269133	-1.64707	0.0996766	0.384014	0.1027	0.516106
PGS001737	WA L3 in tract inferior longitudinal fasciculus (L)	HP:0001601	Laryngomalacia	43	-0.00448238	0.00276317	-1.62219	0.104896	0.380563	0.1045	0.516106
PGS002057	Varicose veins	HP:0001601	Laryngomalacia	43	-0.0046802	0.00275715	-1.69748	0.0897375	0.391167	0.0924	0.516106
PGS002075	Urinary calculus	HP:0001601	Laryngomalacia	43	-0.00456207	0.00272363	-1.67499	0.0940674	0.38795	0.0948	0.516106
PGS002099	Albumin	HP:0001601	Laryngomalacia	43	-0.00454942	0.00269524	-1.68795	0.0915532	0.389798	0.0922	0.516106
PGS002108	Cholesterol	HP:0001601	Laryngomalacia	43	-0.00451828	0.00272939	-1.65541	0.0979732	0.385184	0.0982	0.516106
PGS002109	Hair colour (natural, before greying)	HP:0001601	Laryngomalacia	43	-0.00412903	0.00274595	-1.50368	0.132798	0.364842	0.1298	0.516106
PGS002148	Average total household income before tax	HP:0001601	Laryngomalacia	43	0.00421525	0.00273102	1.54347	0.122851	0.369988	0.1221	0.516106
PGS002149	Sleeplessness / insomnia	HP:0001601	Laryngomalacia	43	-0.00443777	0.0027718	-1.60104	0.109501	0.377671	0.1067	0.516106
PGS002150	LDL direct	HP:0001601	Laryngomalacia	43	-0.00458582	0.00275055	-1.66724	0.0955997	0.38685	0.0987	0.516106
PGS002226	Sodium in urine	HP:0001601	Laryngomalacia	43	-0.00406184	0.00272498	-1.49059	0.136201	0.363179	0.1351	0.516106
PGS002237	Chronic Kidney Disease (stage 3 or greater)	HP:0001601	Laryngomalacia	43	0.0042091	0.00279481	1.50604	0.132191	0.365144	0.1338	0.516106
PGS002245	Liver fat (MRI-derived)	HP:0001601	Laryngomalacia	43	0.0040974	0.00272094	1.50588	0.132232	0.365123	0.1308	0.516106
PGS002269	Age-related macular degeneration	HP:0001601	Laryngomalacia	43	0.00464457	0.00272602	1.70379	0.088551	0.392078	0.0914	0.516106
PGS002278	Supranormal left ventricular ejection fraction	HP:0001601	Laryngomalacia	43	-0.00419254	0.00270597	-1.54937	0.121428	0.370762	0.1254	0.516106
PGS002311	Asthma	HP:0001601	Laryngomalacia	43	0.00463133	0.00274612	1.6865	0.0918318	0.389591	0.1011	0.516106
PGS002323	Eczema	HP:0001601	Laryngomalacia	43	0.00462212	0.00278397	1.66026	0.0969937	0.385866	0.0983	0.516106
PGS002347	Respiratory and ear-nose-throat diseases	HP:0001601	Laryngomalacia	43	0.00429216	0.00274123	1.56578	0.117534	0.372932	0.118	0.516106
PGS002768	Osteoporosis	HP:0001601	Laryngomalacia	43	-0.00433671	0.00282813	-1.53342	0.125306	0.368676	0.1233	0.516106
PGS002782	nonHDL Cholesterol	HP:0001601	Laryngomalacia	43	-0.00408367	0.00268788	-1.51929	0.128823	0.366845	0.1331	0.516106
PGS002972	Height	HP:0001601	Laryngomalacia	43	-0.00445242	0.00280009	-1.5901	0.111947	0.376189	0.1095	0.516106
PGS003382	Skin cutaneous melanoma	HP:0001601	Laryngomalacia	43	0.0044818	0.00276341	1.62184	0.104971	0.380515	0.1054	0.516106
PGS001575	Volume of grey matter in Lateral Occipital Cortex, superior division (R)	HP:0004755	Supraventricular tachycardia	9	0.00265667	0.00125999	2.10847	0.0350949	0.441429	0.0364	0.516311
PGS000281	Resistin (RETN) serum levels	HP:0002079	Hypoplasia of the corpus callosum	8	0.00375093	0.00120303	3.11789	0.00184341	0.5266	0.0009	0.516357
PGS001029	Other disorders of cornea (time-to-event)	HP:0002079	Hypoplasia of the corpus callosum	8	0.0044179	0.00120052	3.67998	0.00023846	0.686599	0.0009	0.516357
PGS000080	Non-Hodgkin's lymphoma	HP:0001272	Cerebellar atrophy	5	0.00177889	0.000946185	1.88007	0.0602217	0.267198	0.0599	0.51653
PGS000387	Cancer within the respiratory system	HP:0001272	Cerebellar atrophy	5	0.00173533	0.000930493	1.86496	0.0623114	0.264813	0.064	0.51653
PGS000959	Connective tissue disorder	HP:0001272	Cerebellar atrophy	5	-0.00175736	0.000953408	-1.84324	0.0654193	0.26142	0.06	0.51653
PGS001007	Age at first sexual intercourse	HP:0001272	Cerebellar atrophy	5	-0.00174802	0.00094416	-1.8514	0.0642369	0.26269	0.0607	0.51653
PGS001351	Fasting insulin	HP:0001272	Cerebellar atrophy	5	-0.00176341	0.000942878	-1.87024	0.0615737	0.265645	0.0628	0.51653
PGS001463	Mean ICVF in fornix cres+stria terminalis on FA skeleton (L)	HP:0001272	Cerebellar atrophy	5	0.00173092	0.000934253	1.85273	0.0640453	0.262898	0.0642	0.51653
PGS001551	Volume of grey matter in Cingulate Gyrus, anterior division (R)	HP:0001272	Cerebellar atrophy	5	0.00169908	0.000923946	1.83894	0.0660489	0.260753	0.0648	0.51653
PGS001678	WA ICVF in tract parahippocampal part of cingulum (L)	HP:0001272	Cerebellar atrophy	5	0.00172665	0.00092819	1.86023	0.0629772	0.264071	0.0618	0.51653
PGS001722	WA L2 in tract inferior fronto-occipital fasciculus (R)	HP:0001272	Cerebellar atrophy	5	-0.00174626	0.000945155	-1.84759	0.0647862	0.262097	0.0647	0.51653
PGS001795	Uterine cancer	HP:0001272	Cerebellar atrophy	5	-0.00178958	0.000960924	-1.86235	0.0626778	0.264404	0.0626	0.51653
PGS001810	Polycythemia vera	HP:0001272	Cerebellar atrophy	5	-0.00164801	0.00091024	-1.81052	0.0703413	0.256383	0.0632	0.51653
PGS002154	General happiness	HP:0001272	Cerebellar atrophy	5	0.00176701	0.000930264	1.89948	0.0576234	0.270288	0.0614	0.51653
PGS002196	Sleep duration	HP:0001272	Cerebellar atrophy	5	-0.00180069	0.000945296	-1.90489	0.0569153	0.271156	0.0598	0.51653
PGS003373	Drinks per week	HP:0001272	Cerebellar atrophy	5	0.00178701	0.000949239	1.88257	0.0598817	0.267594	0.0627	0.51653
PGS001786	Appendectomy	HP:0030043	Hip subluxation	21	-0.00267987	0.00190587	-1.40611	0.159821	0.449175	0.1605	0.516764
PGS002256	Gestational diabetes mellitus in early pregnancy	HP:0030043	Hip subluxation	21	-0.00266268	0.00190708	-1.39621	0.162784	0.448003	0.1605	0.516764
PGS000333	Prostate cancer	HP:0001880	Eosinophilia	8	-0.00137962	0.00118364	-1.16557	0.243905	0.761468	0.2418	0.51677
PGS001698	WA ISOVF in tract superior longitudinal fasciculus (L)	HP:0000098	Tall stature	35	0.00498041	0.0024726	2.01424	0.044097	0.558778	0.0431	0.5168
PGS001427	Mean FA in genu of corpus callosum on FA skeleton	HP:0040115	Abnormal Eustachian tube morphology	8	-0.00353631	0.00122402	-2.88909	0.00389875	0.556789	0.0033	0.516804
PGS001458	Mean ICVF in cingulum cingulate gyrus on FA skeleton (R)	HP:0040115	Abnormal Eustachian tube morphology	8	-0.00348462	0.00119119	-2.92533	0.00347361	0.56563	0.0031	0.516804
PGS000100	Mean corpuscular hemoglobin concentration	HP:0100334	Unilateral cleft palate	7	-0.00268234	0.001108	-2.42087	0.015558	0.588006	0.0151	0.516838
PGS000233	Dickkopf-related protein 1 (Dkk-1) serum levels	HP:0100334	Unilateral cleft palate	7	0.0028544	0.0011344	2.51622	0.0119277	0.607761	0.0113	0.516838
PGS000236	Endothelial cell-specific molecule 1 (ESM-1) serum levels	HP:0100334	Unilateral cleft palate	7	0.00281805	0.0011321	2.48921	0.0128709	0.602088	0.014	0.516838
PGS000282	Stem cell factor (SCF) serum levels	HP:0100334	Unilateral cleft palate	7	0.0026623	0.00111906	2.37905	0.0174363	0.579578	0.0167	0.516838
PGS000442	Other non-epithelial cancer of skin	HP:0100334	Unilateral cleft palate	7	-0.00286965	0.00113351	-2.53165	0.0114168	0.611029	0.0111	0.516838
PGS000713	T2D	HP:0100334	Unilateral cleft palate	7	0.00262358	0.00110511	2.37405	0.0176735	0.578581	0.0167	0.516838
PGS000964	Slipped disc	HP:0100334	Unilateral cleft palate	7	0.00268444	0.00110422	2.43107	0.0151283	0.590082	0.0143	0.516838
PGS001454	Mean ICVF in body of corpus callosum on FA skeleton	HP:0100334	Unilateral cleft palate	7	-0.00264693	0.00110077	-2.40462	0.0162658	0.584713	0.0169	0.516838
PGS001551	Volume of grey matter in Cingulate Gyrus, anterior division (R)	HP:0100334	Unilateral cleft palate	7	0.00259887	0.00109102	2.38206	0.0172946	0.580181	0.0139	0.516838
PGS001720	WA L2 in tract forceps minor	HP:0100334	Unilateral cleft palate	7	0.00269498	0.00110403	2.44105	0.0147174	0.592124	0.0164	0.516838
PGS001736	WA L3 in tract inferior fronto-occipital fasciculus (R)	HP:0100334	Unilateral cleft palate	7	0.00281786	0.00111787	2.52074	0.011776	0.608717	0.0119	0.516838
PGS002122	Red blood cell (erythrocyte) distribution width	HP:0100334	Unilateral cleft palate	7	0.00267888	0.00110529	2.4237	0.015438	0.588579	0.0158	0.516838
PGS002169	Whole body fat mass	HP:0001601	Laryngomalacia	43	0.00400942	0.00267391	1.49946	0.133887	0.364304	0.1366	0.516879
PGS001539	Volume of brain stem + 4th ventricle	HP:0000098	Tall stature	35	0.00492511	0.00242551	2.03054	0.042413	0.561564	0.0436	0.51705
PGS000914	Abnormal electrocardiogram	HP:0012469	Infantile spasms	16	0.00293197	0.00169467	1.73011	0.0837413	0.500699	0.0825	0.517076
PGS001559	Volume of grey matter in Frontal Orbital Cortex (R)	HP:0010893	Abnormal circulating phenylalanine concentration	11	-0.00193267	0.00138708	-1.39334	0.163648	0.375691	0.1674	0.517238
PGS001579	Volume of grey matter in Middle Temporal Gyrus, posterior division (R)	HP:0010893	Abnormal circulating phenylalanine concentration	11	-0.0019229	0.00140999	-1.36377	0.17277	0.372253	0.1666	0.517238
PGS003385	Ovarian serous carcinoma	HP:0010893	Abnormal circulating phenylalanine concentration	11	0.00194878	0.00140566	1.38638	0.165761	0.374876	0.1676	0.517238
PGS001682	WA ICVF in tract superior longitudinal fasciculus (L)	HP:0001880	Eosinophilia	8	0.0014025	0.0012003	1.16846	0.24274	0.761751	0.2432	0.517298
PGS002312	Autoimmune disease	HP:0001880	Eosinophilia	8	-0.00138049	0.0011828	-1.16714	0.243272	0.761622	0.2431	0.517298
PGS001428	Mean FA in inferior cerebellar peduncle on FA skeleton (R)	HP:0010893	Abnormal circulating phenylalanine concentration	11	-0.00188297	0.00137029	-1.37413	0.169531	0.37345	0.1682	0.517482
PGS001350	Fasting glucose	HP:0001513	Obesity	98	-0.00705384	0.00416099	-1.69523	0.0901634	0.372424	0.0935	0.517528
PGS003177	Vitamin D	HP:0001513	Obesity	98	0.00710773	0.00425208	1.67159	0.0947375	0.369011	0.0935	0.517528
PGS001104	Body fat percentage (right leg)	HP:0002172	Postural instability	16	0.00299184	0.00165791	1.80458	0.0712669	0.629526	0.0721	0.517679
PGS002747	Gastrointestinal cancer	HP:0002172	Postural instability	16	0.0029961	0.00167445	1.7893	0.0736937	0.627215	0.0717	0.517679
PGS001564	Volume of grey matter in Hippocampus (R)	HP:0010893	Abnormal circulating phenylalanine concentration	11	-0.00196518	0.00140918	-1.39456	0.16328	0.375834	0.1688	0.517725
PGS000240	Follistatin (FS) serum levels	HP:0000421	Epistaxis	16	-0.00430636	0.00162473	-2.6505	0.00809078	0.483577	0.0095	0.517735
PGS000341	Systemic sclerosis	HP:0000421	Epistaxis	16	0.00428821	0.00170526	2.51469	0.0119795	0.454052	0.0103	0.517735
PGS001019	Attending social / leisure activities (regular attendance at a gym or sports club)	HP:0000421	Epistaxis	16	0.0044326	0.00168958	2.6235	0.00875903	0.477585	0.0093	0.517735
PGS001131	Zoster [herpes zoster] (time-to-event)	HP:0000421	Epistaxis	16	-0.0044997	0.00170137	-2.64475	0.0082292	0.482295	0.008	0.517735
PGS001426	Mean FA in fornix on FA skeleton	HP:0000421	Epistaxis	16	-0.00481756	0.00168944	-2.85158	0.00438803	0.530106	0.004	0.517735
PGS001499	Mean ISOVF in fornix on FA skeleton	HP:0000421	Epistaxis	16	0.00458883	0.00168696	2.72017	0.00657251	0.499319	0.0079	0.517735
PGS001502	Mean ISOVF in sagittal stratum on FA skeleton (L)	HP:0000421	Epistaxis	16	-0.00496642	0.00168908	-2.94031	0.00331062	0.551706	0.003	0.517735
PGS001508	Median T2star in caudate (R)	HP:0000421	Epistaxis	16	-0.0043721	0.00168974	-2.58744	0.00972823	0.469678	0.0098	0.517735
PGS001509	Median T2star in pallidum (L)	HP:0000421	Epistaxis	16	-0.00469753	0.00166903	-2.81453	0.00492529	0.521281	0.0058	0.517735
PGS001558	Volume of grey matter in Frontal Orbital Cortex (L)	HP:0000421	Epistaxis	16	0.00455448	0.00166221	2.74001	0.00618989	0.503874	0.0067	0.517735
PGS001559	Volume of grey matter in Frontal Orbital Cortex (R)	HP:0000421	Epistaxis	16	0.00428329	0.00167037	2.56428	0.0104003	0.464654	0.0077	0.517735
PGS001587	Volume of grey matter in Planum Polare (L)	HP:0000421	Epistaxis	16	-0.00461604	0.00166629	-2.77025	0.005645	0.510884	0.0058	0.517735
PGS001588	Volume of grey matter in Planum Polare (R)	HP:0000421	Epistaxis	16	-0.00437774	0.00170876	-2.56195	0.0104702	0.464151	0.0089	0.517735
PGS002069	Functional digestive disorders	HP:0000421	Epistaxis	16	0.0044433	0.0016969	2.61849	0.00888845	0.476479	0.0089	0.517735
PGS002073	Other biliary tract disease	HP:0000421	Epistaxis	16	0.00487662	0.00167158	2.91737	0.00356321	0.546059	0.0038	0.517735
PGS002086	Diseases of hair and hair follicles	HP:0000421	Epistaxis	16	0.00466903	0.00170693	2.73534	0.00627807	0.502799	0.0076	0.517735
PGS002087	Sebaceous cyst	HP:0000421	Epistaxis	16	0.00488077	0.00172648	2.827	0.0047381	0.524239	0.0059	0.517735
PGS002100	Ankle spacing width	HP:0000421	Epistaxis	16	0.00466427	0.00166735	2.79741	0.00519303	0.517242	0.0059	0.517735
PGS002922	Estradiol	HP:0000421	Epistaxis	16	0.0045154	0.00171874	2.62715	0.00866582	0.478392	0.0103	0.517735
PGS000240	Follistatin (FS) serum levels	HP:0000278	Retrognathia	24	0.00624385	0.00198529	3.14506	0.00168114	0.607044	0.0018	0.51795
PGS001362	3mm weak meridian (L)	HP:0000278	Retrognathia	24	0.00602013	0.00203946	2.95182	0.00319017	0.557486	0.0027	0.51795
PGS001365	6mm strong meridian (L)	HP:0000278	Retrognathia	24	0.00650203	0.00204905	3.17319	0.00152707	0.614517	0.002	0.51795
PGS001366	6mm strong meridian (R)	HP:0000278	Retrognathia	24	0.00614635	0.00204543	3.00492	0.00268441	0.570796	0.0024	0.51795
PGS000716	Early life body size	HP:0000956	Acanthosis nigricans	13	0.0035184	0.0014673	2.39788	0.0165674	0.609713	0.0172	0.51795
PGS000989	Reticulocyte %	HP:0000956	Acanthosis nigricans	13	0.00346973	0.00148145	2.34212	0.0192569	0.598607	0.018	0.51795
PGS001165	Arm fat free mass (L)	HP:0000956	Acanthosis nigricans	13	0.00360414	0.00150046	2.40202	0.0163817	0.610548	0.0178	0.51795
PGS001624	Volume of grey matter in VIIb Cerebellum (R)	HP:0000956	Acanthosis nigricans	13	0.00356706	0.00153474	2.32421	0.0201985	0.595094	0.0177	0.51795
PGS001330	Crohn's disease [regional enteritis] (time-to-event)	HP:0000997	Axillary freckling	7	0.00376471	0.00113189	3.32605	0.00089431	0.798057	0.0006	0.51795
PGS001331	Crohns disease	HP:0000997	Axillary freckling	7	0.00391044	0.00112693	3.47	0.000529784	0.838925	0.0009	0.51795
PGS000256	Melusin (ITGB1BP2) serum levels	HP:0002510	Spastic tetraplegia	6	-0.0034215	0.00104026	-3.2891	0.00101983	0.588606	0.0009	0.51795
PGS001383	Corneal resistance factor (R)	HP:0002510	Spastic tetraplegia	6	0.0032006	0.00103202	3.1013	0.00194944	0.538324	0.0009	0.51795
PGS002317	Childless	HP:0002578	Gastroparesis	9	0.00416367	0.00125672	3.31311	0.000936526	0.635603	0.0009	0.51795
PGS000281	Resistin (RETN) serum levels	HP:0003396	Syringomyelia	8	0.00389988	0.00120218	3.244	0.00119504	0.667637	0.0009	0.51795
PGS000905	PR interval	HP:0007663	Reduced visual acuity	5	-0.00314094	0.00095489	-3.28932	0.00101902	0.791899	0.0009	0.51795
PGS002042	Corneal dystrophy	HP:0007663	Reduced visual acuity	5	0.00385422	0.000935116	4.12165	3.89123e-05	1.04897	0.0006	0.51795
PGS001070	Volume of ventricular cerebrospinal fluid (normalised for head size)	HP:0010865	Oppositional defiant disorder	20	-0.0054779	0.00187905	-2.91525	0.00358744	0.556835	0.0034	0.51795
PGS001393	Father's age at death	HP:0010865	Oppositional defiant disorder	20	0.00547143	0.00187392	2.91978	0.00353587	0.557948	0.0036	0.51795
PGS002932	Fasting Plasma Glucose	HP:0010865	Oppositional defiant disorder	20	-0.00544867	0.00187694	-2.90296	0.00373074	0.553829	0.0035	0.51795
PGS001157	Impedance (right leg)	HP:0003765	Psoriasiform dermatitis	7	-0.00294528	0.00109484	-2.69013	0.00719253	0.495285	0.0075	0.518064
PGS001704	WA L1 in tract forceps minor	HP:0003765	Psoriasiform dermatitis	7	-0.00291883	0.00110212	-2.64837	0.00814192	0.485922	0.0076	0.518064
PGS000754	Systemic lupus erythrmatosus	HP:0012469	Infantile spasms	16	-0.00285505	0.00166871	-1.71093	0.0872246	0.497918	0.0847	0.518073
PGS001262	Vascular/heart problems diagnosed by doctor Angina	HP:0012469	Infantile spasms	16	0.00288292	0.00167191	1.72433	0.0847798	0.499857	0.0839	0.518073
PGS001278	previously: Blood clot in the leg (DVT) or lung	HP:0012469	Infantile spasms	16	-0.00289238	0.00167062	-1.73131	0.083526	0.500875	0.084	0.518073
PGS002056	Phlebitis and thrombophlebitis	HP:0012469	Infantile spasms	16	-0.00286164	0.00164914	-1.73523	0.0828308	0.501447	0.0847	0.518073
PGS001372	Age hayfever or allergic rhinitis diagnosed by doctor	HP:0031437	Pregnancy exposure	24	0.00403985	0.00203408	1.98608	0.0471397	0.475289	0.0485	0.518401
PGS002141	Haematocrit percentage	HP:0031437	Pregnancy exposure	24	0.00398209	0.00202825	1.96331	0.049727	0.471494	0.0481	0.518401
PGS000696	Testosterone [nmol/L]	HP:0000020	Urinary incontinence	11	0.0038059	0.00141092	2.69746	0.00703674	0.607355	0.0066	0.518426
PGS002199	Ventricular rate	HP:0001508	Failure to thrive	174	0.0117379	0.00536126	2.18938	0.0286663	0.717795	0.0281	0.518863
PGS002780	Incident type 2 diabetes	HP:0001508	Failure to thrive	174	0.0118287	0.00538628	2.19609	0.0281824	0.719068	0.0284	0.518863
PGS001277	PE +/- DVT	HP:0002360	Sleep disturbance	60	-0.00835843	0.00317841	-2.62975	0.00860009	0.365776	0.0079	0.519225
PGS001280	PE (time-to-event)	HP:0002360	Sleep disturbance	60	-0.00863877	0.00317947	-2.71704	0.00663477	0.385611	0.0072	0.519225
PGS001430	Mean FA in posterior limb of internal capsule on FA skeleton (L)	HP:0002360	Sleep disturbance	60	0.0089428	0.00318431	2.8084	0.00501973	0.407053	0.004	0.519225
PGS001486	Mean ICVF in superior fronto-occipital fasciculus on FA skeleton (L)	HP:0002360	Sleep disturbance	60	-0.0085167	0.00321293	-2.65075	0.00808474	0.37049	0.0078	0.519225
PGS001487	Mean ICVF in superior fronto-occipital fasciculus on FA skeleton (R)	HP:0002360	Sleep disturbance	60	-0.00843495	0.00317064	-2.66033	0.00785909	0.372652	0.0083	0.519225
PGS001625	Volume of grey matter in VIIIa Cerebellum (L)	HP:0002360	Sleep disturbance	60	0.00873939	0.00321565	2.71777	0.00662026	0.385779	0.0061	0.519225
PGS001626	Volume of grey matter in VIIIa Cerebellum (R)	HP:0002360	Sleep disturbance	60	0.00973936	0.003198	3.04545	0.00234892	0.465954	0.0022	0.519225
PGS001656	WA FA in tract posterior thalamic radiation (L)	HP:0002360	Sleep disturbance	60	0.00900942	0.00316514	2.84646	0.00445896	0.416193	0.0042	0.519225
PGS001768	WA OD in tract medial lemniscus (L)	HP:0002360	Sleep disturbance	60	-0.0086603	0.00319565	-2.71002	0.00677637	0.383992	0.0077	0.519225
PGS002049	Pulmonary heart disease	HP:0002360	Sleep disturbance	60	-0.0103225	0.00320994	-3.2158	0.00131836	0.511178	0.0014	0.519225
PGS002055	Peripheral vascular disease, unspecified	HP:0002360	Sleep disturbance	60	-0.0104691	0.00317584	-3.2965	0.000993446	0.533446	0.0008	0.519225
PGS002056	Phlebitis and thrombophlebitis	HP:0002360	Sleep disturbance	60	-0.00904657	0.00316498	-2.85833	0.00429602	0.419069	0.0044	0.519225
PGS002152	Alcohol intake frequency	HP:0002360	Sleep disturbance	60	0.0096514	0.00323051	2.98758	0.00284088	0.45114	0.0032	0.519225
PGS002310	Age of Menarche	HP:0002360	Sleep disturbance	60	-0.0088143	0.00318009	-2.77172	0.0056198	0.398359	0.0054	0.519225
PGS002747	Gastrointestinal cancer	HP:0002360	Sleep disturbance	60	0.00855669	0.00321631	2.6604	0.00785744	0.372668	0.0066	0.519225
PGS002762	Gout	HP:0002360	Sleep disturbance	60	0.00848757	0.00320448	2.64866	0.00813496	0.370017	0.0081	0.519225
PGS001443	Mean FA in superior fronto-occipital fasciculus on FA skeleton (L)	HP:0100633	Esophagitis	25	0.0028356	0.00207693	1.36529	0.172293	0.434491	0.1731	0.519364
PGS000830	Body mass index (female)	HP:0001251	Ataxia	30	0.00477383	0.00225273	2.11913	0.0341832	0.291708	0.0314	0.519378
PGS001167	Leg fat-free mass (R)	HP:0001251	Ataxia	30	0.00473708	0.00225486	2.10083	0.0357616	0.288438	0.0315	0.519378
PGS001233	Heart rate (AR)	HP:0001251	Ataxia	30	0.00493281	0.00227824	2.16519	0.0304731	0.300058	0.0318	0.519378
PGS001463	Mean ICVF in fornix cres+stria terminalis on FA skeleton (L)	HP:0001251	Ataxia	30	0.00500146	0.00227586	2.19761	0.0280736	0.306044	0.0296	0.519378
PGS001466	Mean ICVF in genu of corpus callosum on FA skeleton	HP:0001251	Ataxia	30	0.00499261	0.00228475	2.18519	0.0289725	0.303741	0.0308	0.519378
PGS001493	Mean ISOVF in anterior corona radiata on FA skeleton (L)	HP:0001251	Ataxia	30	0.00516867	0.00232094	2.22697	0.0260428	0.311541	0.0291	0.519378
PGS001679	WA ICVF in tract parahippocampal part of cingulum (R)	HP:0001251	Ataxia	30	0.00481944	0.00226001	2.13248	0.0330698	0.29411	0.0316	0.519378
PGS001721	WA L2 in tract inferior fronto-occipital fasciculus (L)	HP:0001251	Ataxia	30	-0.00506254	0.00230885	-2.19267	0.0284283	0.305126	0.0289	0.519378
PGS001763	WA MO in tract posterior thalamic radiation (R)	HP:0001251	Ataxia	30	-0.00506438	0.00231888	-2.18398	0.0290617	0.303516	0.0294	0.519378
PGS002185	Microalbumin in urine	HP:0001251	Ataxia	30	-0.00512136	0.00233121	-2.19687	0.0281266	0.305906	0.028	0.519378
PGS001100	Spherical power (right eye)	HP:0040183	Encopresis	16	-0.00390694	0.00167101	-2.33808	0.0194662	0.396807	0.0163	0.519505
PGS001105	Body fat percentage (trunk fat)	HP:0040183	Encopresis	16	0.0040052	0.00169333	2.36527	0.018097	0.402197	0.0163	0.519505
PGS001108	Basal metabolic rate	HP:0040183	Encopresis	16	0.00426494	0.00165984	2.56948	0.0102459	0.44464	0.0113	0.519505
PGS001144	Arm fat mass (L)	HP:0040183	Encopresis	16	0.00400951	0.00165084	2.42877	0.015224	0.415023	0.0158	0.519505
PGS001147	Leg fat mass (R)	HP:0040183	Encopresis	16	0.00413898	0.00165556	2.50004	0.0124851	0.429818	0.0116	0.519505
PGS001158	Left leg mass (predicted)	HP:0040183	Encopresis	16	0.00408794	0.00165157	2.47518	0.0133864	0.424609	0.0135	0.519505
PGS001160	Trunk mass (predicted)	HP:0040183	Encopresis	16	0.00403785	0.00167459	2.41125	0.0159737	0.411449	0.0167	0.519505
PGS001165	Arm fat free mass (L)	HP:0040183	Encopresis	16	0.00399014	0.00166525	2.39613	0.0166465	0.408387	0.0152	0.519505
PGS001166	Leg fat free mass (L)	HP:0040183	Encopresis	16	0.00407423	0.00165234	2.46573	0.0137438	0.422643	0.0126	0.519505
PGS001169	Whole body fat free mass	HP:0040183	Encopresis	16	0.00413513	0.00166504	2.4835	0.0130788	0.426345	0.013	0.519505
PGS001475	Mean ICVF in posterior limb of internal capsule on FA skeleton (R)	HP:0040183	Encopresis	16	-0.00398503	0.00167188	-2.38356	0.0172244	0.405857	0.0144	0.519505
PGS001519	Position of pulse wave notch	HP:0040183	Encopresis	16	0.00426451	0.00167394	2.54758	0.01091	0.439922	0.0102	0.519505
PGS001562	Volume of grey matter in Heschl's Gyrus (includes H1 and H2) (R)	HP:0040183	Encopresis	16	-0.00407043	0.00168172	-2.42041	0.015578	0.413313	0.0164	0.519505
PGS002062	Chronic airway obstruction	HP:0040183	Encopresis	16	0.00425589	0.00167764	2.53684	0.0112496	0.437622	0.0118	0.519505
PGS002090	Other arthropathies	HP:0040183	Encopresis	16	0.00413395	0.00165229	2.50195	0.0124183	0.430219	0.0128	0.519505
PGS002163	Creatinine	HP:0040183	Encopresis	16	0.00402557	0.00170407	2.36233	0.0182412	0.40161	0.0161	0.519505
PGS002767	Knee osteoarthritis	HP:0040183	Encopresis	16	0.0042212	0.00166239	2.53924	0.011173	0.438135	0.0118	0.519505
PGS002040	Retinal detachments and defects	HP:0003701	Proximal muscle weakness	9	0.00383093	0.00124867	3.06802	0.00217926	0.46218	0.0029	0.519813
PGS000228	Cathepsin L1 (CTSL1) serum levels	HP:0010886	Osteochondritis dissecans	18	-0.00345012	0.00177976	-1.93853	0.0526772	0.248476	0.0546	0.519829
PGS000387	Cancer within the respiratory system	HP:0010886	Osteochondritis dissecans	18	-0.00331535	0.00176086	-1.88279	0.0598509	0.239476	0.0555	0.519829
PGS000430	Melanomas of skin (diagnosis or history)	HP:0010886	Osteochondritis dissecans	18	-0.00337109	0.00176446	-1.91055	0.0561829	0.243925	0.0522	0.519829
PGS000821	Thyroid medication use	HP:0010886	Osteochondritis dissecans	18	-0.00339635	0.00179258	-1.89467	0.0582575	0.241372	0.0558	0.519829
PGS000976	JCV seropositivity for Human Polyomavirus JCV	HP:0010886	Osteochondritis dissecans	18	0.00342726	0.00177749	1.92815	0.0539565	0.246779	0.0524	0.519829
PGS001424	Mean FA in external capsule on FA skeleton (R)	HP:0010886	Osteochondritis dissecans	18	-0.00344604	0.00178508	-1.93047	0.0536677	0.247158	0.0517	0.519829
PGS001444	Mean FA in superior fronto-occipital fasciculus on FA skeleton (R)	HP:0010886	Osteochondritis dissecans	18	-0.00343176	0.00175989	-1.94998	0.051296	0.250357	0.0489	0.519829
PGS001459	Mean ICVF in cingulum hippocampus on FA skeleton (L)	HP:0010886	Osteochondritis dissecans	18	-0.00339236	0.00175906	-1.9285	0.053912	0.246837	0.0519	0.519829
PGS001460	Mean ICVF in cingulum hippocampus on FA skeleton (R)	HP:0010886	Osteochondritis dissecans	18	-0.00337691	0.00176744	-1.91062	0.0561741	0.243936	0.0549	0.519829
PGS001479	Mean ICVF in retrolenticular part of internal capsule on FA skeleton (R)	HP:0010886	Osteochondritis dissecans	18	-0.00357029	0.00178919	-1.99548	0.0461048	0.257941	0.0472	0.519829
PGS001565	Volume of grey matter in I-IV Cerebellum (L)	HP:0010886	Osteochondritis dissecans	18	0.00339346	0.00180283	1.8823	0.0599179	0.239397	0.0561	0.519829
PGS001572	Volume of grey matter in IX Cerebellum (L)	HP:0010886	Osteochondritis dissecans	18	0.00339216	0.00175755	1.93006	0.0537194	0.24709	0.053	0.519829
PGS001615	Volume of grey matter in Vermis IX Cerebellum	HP:0010886	Osteochondritis dissecans	18	0.00342498	0.00175776	1.9485	0.0514738	0.250112	0.0533	0.519829
PGS001655	WA FA in tract inferior longitudinal fasciculus (R)	HP:0010886	Osteochondritis dissecans	18	-0.00344375	0.00179592	-1.91754	0.05529	0.245055	0.0528	0.519829
PGS001683	WA ICVF in tract superior longitudinal fasciculus (R)	HP:0010886	Osteochondritis dissecans	18	-0.00352081	0.00179184	-1.96491	0.049541	0.252827	0.0502	0.519829
PGS002140	Wears glasses or contact lenses	HP:0010886	Osteochondritis dissecans	18	-0.00354287	0.00180545	-1.96231	0.0498429	0.252395	0.0496	0.519829
PGS002755	Atopic dermatitis	HP:0010886	Osteochondritis dissecans	18	0.00354709	0.00182612	1.94241	0.0522054	0.249112	0.0546	0.519829
PGS003387	Esophageal adenocarcinoma or Barrett‚Äôs esophagus	HP:0010886	Osteochondritis dissecans	18	0.00343268	0.00176898	1.94048	0.0524396	0.248795	0.0522	0.519829
PGS000276	Placenta growth factor (PlGF) serum levels	HP:0100633	Esophagitis	25	-0.0028683	0.00212421	-1.35029	0.177052	0.43277	0.1806	0.519934
PGS000681	Direct bilirubin [umol/L]	HP:0100633	Esophagitis	25	-0.0028729	0.00210586	-1.36424	0.172621	0.43437	0.1767	0.519934
PGS000713	T2D	HP:0100633	Esophagitis	25	0.00279252	0.00208205	1.34123	0.179973	0.431739	0.1826	0.519934
PGS001005	Number of self reported cancers	HP:0100633	Esophagitis	25	0.0028377	0.00214068	1.32561	0.185098	0.429978	0.1821	0.519934
PGS001049	Risk taking behaviour	HP:0100633	Esophagitis	25	0.00274076	0.00206818	1.3252	0.185231	0.429933	0.1807	0.519934
PGS001102	Body fat percentage (left arm)	HP:0100633	Esophagitis	25	-0.00275996	0.00208285	-1.32509	0.185271	0.429919	0.1781	0.519934
PGS001392	Family history of lung cancer	HP:0100633	Esophagitis	25	-0.00277572	0.00206823	-1.34208	0.1797	0.431835	0.1803	0.519934
PGS001587	Volume of grey matter in Planum Polare (L)	HP:0100633	Esophagitis	25	0.00279945	0.00207971	1.34608	0.178406	0.43229	0.1755	0.519934
PGS001639	Volume of ventricular cerebrospinal fluid	HP:0100633	Esophagitis	25	-0.00278739	0.00209063	-1.33328	0.18257	0.43084	0.1802	0.519934
PGS001664	WA ICVF in tract anterior thalamic radiation (R)	HP:0100633	Esophagitis	25	0.00281008	0.00208572	1.34729	0.178015	0.432428	0.1828	0.519934
PGS001685	WA ICVF in tract superior thalamic radiation (R)	HP:0100633	Esophagitis	25	0.0027649	0.00208614	1.32537	0.185178	0.429951	0.1837	0.519934
PGS002149	Sleeplessness / insomnia	HP:0100633	Esophagitis	25	0.00285884	0.00212103	1.34786	0.177833	0.432492	0.183	0.519934
PGS002229	Urate	HP:0100633	Esophagitis	25	0.00280872	0.00211196	1.32991	0.183676	0.430461	0.1848	0.519934
PGS002264	Pancreatic ductal adenocarcinoma	HP:0100633	Esophagitis	25	-0.00278865	0.00208416	-1.33802	0.181017	0.431376	0.1847	0.519934
PGS002867	C-reactive Protein	HP:0100633	Esophagitis	25	0.00292589	0.00212265	1.37841	0.168206	0.436013	0.1747	0.519934
PGS003162	Vitamin B12	HP:0100633	Esophagitis	25	-0.00283772	0.00212351	-1.33634	0.181568	0.431185	0.1764	0.519934
PGS003330	Factor VIII levels	HP:0100633	Esophagitis	25	0.00280153	0.00208625	1.34286	0.179447	0.431923	0.1756	0.519934
PGS003334	Dementia	HP:0100633	Esophagitis	25	0.00273954	0.00207563	1.31986	0.187009	0.429335	0.1798	0.519934
PGS001272	Chronic renal failure (time-to-event)	HP:0001342	Cerebral hemorrhage	8	0.00267281	0.00120597	2.21632	0.0267646	0.656703	0.0262	0.519934
PGS000106	Neutrophil percentage of white cells	HP:0001382	Joint hypermobility	113	-0.00957796	0.00422352	-2.26777	0.0234333	1.46823	0.0238	0.519996
PGS000221	C-C motif chemokine 3 (CCL3) serum levels	HP:0001382	Joint hypermobility	113	0.00999416	0.0044164	2.26296	0.0237282	1.46731	0.0246	0.519996
PGS000246	Hepatocyte growth factor (HGF) serum levels	HP:0001382	Joint hypermobility	113	-0.00957372	0.004346	-2.20288	0.0276993	1.4559	0.0296	0.519996
PGS000273	Proteinase-activated receptor 1 (PAR-1) serum levels	HP:0001382	Joint hypermobility	113	0.00929608	0.00432504	2.14936	0.0317069	1.446	0.0333	0.519996
PGS000277	P-selectin glycoprotein ligand 1 (PSGL-1) serum levels	HP:0001382	Joint hypermobility	113	-0.00936362	0.00432136	-2.16682	0.0303479	1.44921	0.0281	0.519996
PGS000283	Spondin-1 (SPON1) serum levels	HP:0001382	Joint hypermobility	113	-0.0112403	0.00436491	-2.57515	0.01008	1.53144	0.0086	0.519996
PGS001081	JC VP1 antigen for Human Polyomavirus JCV	HP:0001382	Joint hypermobility	113	-0.00955375	0.00433587	-2.20342	0.0276613	1.456	0.0243	0.519996
PGS001082	MC VP1 antigen for Merkel Cell Polyomavirus	HP:0001382	Joint hypermobility	113	-0.0101158	0.00434505	-2.32812	0.0199894	1.48002	0.0192	0.519996
PGS001115	Paracetamol use self-reported	HP:0001382	Joint hypermobility	113	0.0109066	0.00433849	2.51391	0.012006	1.51821	0.0112	0.519996
PGS001118	Taking other prescription medications	HP:0001382	Joint hypermobility	113	-0.0101276	0.00442072	-2.29095	0.0220541	1.47272	0.0206	0.519996
PGS001135	Arthritis (nos)	HP:0001382	Joint hypermobility	113	-0.0104569	0.00439271	-2.38052	0.017367	1.49049	0.0173	0.519996
PGS001137	Retinal detachment	HP:0001382	Joint hypermobility	113	0.00932532	0.00431258	2.16236	0.0306906	1.44838	0.0283	0.519996
PGS001160	Trunk mass (predicted)	HP:0001382	Joint hypermobility	113	-0.0094304	0.00433566	-2.17508	0.0297228	1.45073	0.0279	0.519996
PGS001165	Arm fat free mass (L)	HP:0001382	Joint hypermobility	113	-0.00945023	0.00431134	-2.19195	0.0284803	1.45386	0.0301	0.519996
PGS001168	Trunk fat free mass	HP:0001382	Joint hypermobility	113	-0.00926168	0.00434009	-2.13399	0.0329465	1.4432	0.0321	0.519996
PGS001337	Family history of breast cancer	HP:0001382	Joint hypermobility	113	0.00911449	0.00434218	2.09906	0.0359174	1.43692	0.0335	0.519996
PGS001379	Body surface area	HP:0001382	Joint hypermobility	113	-0.00914211	0.0043481	-2.10255	0.0356104	1.43754	0.0336	0.519996
PGS001454	Mean ICVF in body of corpus callosum on FA skeleton	HP:0001382	Joint hypermobility	113	0.00977728	0.00430395	2.2717	0.0231941	1.46899	0.0252	0.519996
PGS001460	Mean ICVF in cingulum hippocampus on FA skeleton (R)	HP:0001382	Joint hypermobility	113	0.00995758	0.00431202	2.30926	0.0210148	1.4763	0.0247	0.519996
PGS001568	Volume of grey matter in Inferior Temporal Gyrus, posterior division (L)	HP:0001382	Joint hypermobility	113	0.0122298	0.0043294	2.82483	0.0047702	1.58862	0.0046	0.519996
PGS001576	Volume of grey matter in Lingual Gyrus (R)	HP:0001382	Joint hypermobility	113	0.0100342	0.0043732	2.29448	0.0218502	1.47341	0.0208	0.519996
PGS001592	Volume of grey matter in Precuneous Cortex (L)	HP:0001382	Joint hypermobility	113	0.0107613	0.00424039	2.5378	0.0112187	1.52334	0.0096	0.519996
PGS001596	Volume of grey matter in Subcallosal Cortex (R)	HP:0001382	Joint hypermobility	113	0.00935278	0.00434954	2.15029	0.0316333	1.44617	0.0321	0.519996
PGS001604	Volume of grey matter in Temporal Fusiform Cortex, posterior division (L)	HP:0001382	Joint hypermobility	113	0.00961058	0.00433448	2.21724	0.0267015	1.4586	0.0247	0.519996
PGS001644	WA FA in tract acoustic radiation (R)	HP:0001382	Joint hypermobility	113	0.0101025	0.00437971	2.30667	0.0211594	1.47579	0.0216	0.519996
PGS001709	WA L1 in tract superior longitudinal fasciculus (L)	HP:0001382	Joint hypermobility	113	-0.0110268	0.00434481	-2.53793	0.0112148	1.52336	0.0123	0.519996
PGS001710	WA L1 in tract superior longitudinal fasciculus (R)	HP:0001382	Joint hypermobility	113	-0.00931902	0.00427094	-2.18196	0.0292104	1.452	0.0293	0.519996
PGS001715	WA L2 in tract anterior thalamic radiation (L)	HP:0001382	Joint hypermobility	113	-0.0122101	0.00436277	-2.79872	0.0051722	1.5824	0.006	0.519996
PGS001720	WA L2 in tract forceps minor	HP:0001382	Joint hypermobility	113	-0.0100588	0.00431659	-2.33025	0.0198765	1.48044	0.0217	0.519996
PGS001724	WA L2 in tract inferior longitudinal fasciculus (R)	HP:0001382	Joint hypermobility	113	-0.00937758	0.00438499	-2.13856	0.0325731	1.44403	0.0316	0.519996
PGS001727	WA L2 in tract uncinate fasciculus (L)	HP:0001382	Joint hypermobility	113	-0.00943226	0.00436534	-2.16072	0.0308171	1.44808	0.0304	0.519996
PGS001730	WA L3 in tract anterior thalamic radiation (L)	HP:0001382	Joint hypermobility	113	-0.00970596	0.00434684	-2.23288	0.0256502	1.46156	0.0249	0.519996
PGS001738	WA L3 in tract inferior longitudinal fasciculus (R)	HP:0001382	Joint hypermobility	113	-0.0100362	0.00433679	-2.3142	0.0207422	1.47727	0.0222	0.519996
PGS001743	WA L3 in tract uncinate fasciculus (R)	HP:0001382	Joint hypermobility	113	-0.00955281	0.0042948	-2.22427	0.0262241	1.45993	0.0261	0.519996
PGS001745	WA MD in tract anterior thalamic radiation (L)	HP:0001382	Joint hypermobility	113	-0.0105517	0.00435097	-2.42514	0.0153768	1.4996	0.0145	0.519996
PGS001747	WA MD in tract cingulate gyrus part of cingulum (R)	HP:0001382	Joint hypermobility	113	-0.0106953	0.00432736	-2.47155	0.0135228	1.50925	0.0135	0.519996
PGS001749	WA MD in tract forceps minor	HP:0001382	Joint hypermobility	113	-0.0105299	0.00429315	-2.45272	0.0142497	1.50531	0.0131	0.519996
PGS001751	WA MD in tract inferior fronto-occipital fasciculus (R)	HP:0001382	Joint hypermobility	113	-0.0096751	0.00431768	-2.24081	0.0251308	1.46307	0.0252	0.519996
PGS001753	WA MD in tract inferior longitudinal fasciculus (R)	HP:0001382	Joint hypermobility	113	-0.00946796	0.00434296	-2.18007	0.0293504	1.45165	0.0265	0.519996
PGS001754	WA MD in tract superior longitudinal fasciculus (L)	HP:0001382	Joint hypermobility	113	-0.0101505	0.00432766	-2.3455	0.0190838	1.48346	0.0186	0.519996
PGS001758	WA MD in tract uncinate fasciculus (R)	HP:0001382	Joint hypermobility	113	-0.0101497	0.00431251	-2.35356	0.0186762	1.48507	0.0188	0.519996
PGS002104	Hearing difficulty/problems	HP:0001382	Joint hypermobility	113	-0.00920303	0.00433505	-2.12293	0.0338631	1.4412	0.0329	0.519996
PGS002121	RR interval	HP:0001382	Joint hypermobility	113	-0.009124	0.0043332	-2.1056	0.0353439	1.43809	0.0339	0.519996
PGS002184	Mean carotid IMT (intima-medial thickness) at 120/150/210/240 degrees	HP:0001382	Joint hypermobility	113	-0.0111229	0.00441731	-2.51803	0.0118669	1.51909	0.0124	0.519996
PGS002211	Myopia diagnosis	HP:0001382	Joint hypermobility	113	0.0108261	0.00427495	2.53246	0.0113908	1.52219	0.0122	0.519996
PGS002212	Daytime dozing / sleeping (narcolepsy)	HP:0001382	Joint hypermobility	113	0.0124944	0.00432158	2.89116	0.0038732	1.60469	0.0044	0.519996
PGS002224	Sitting height	HP:0001382	Joint hypermobility	113	-0.0104291	0.0043773	-2.38253	0.0172726	1.4909	0.0154	0.519996
PGS002248	Childhood asthma	HP:0001382	Joint hypermobility	113	0.00985937	0.00440623	2.2376	0.0253401	1.46245	0.0242	0.519996
PGS002304	Follicular lymphoma	HP:0001382	Joint hypermobility	113	-0.00954733	0.00442558	-2.15731	0.0310823	1.44746	0.0301	0.519996
PGS002310	Age of Menarche	HP:0001382	Joint hypermobility	113	-0.0097763	0.00429124	-2.2782	0.0228035	1.47025	0.0203	0.519996
PGS002937	Glucose	HP:0001382	Joint hypermobility	113	0.0112346	0.00439155	2.55824	0.0105823	1.52776	0.0124	0.519996
PGS000217	Adrenomedullin (ADM) serum levels	HP:0100633	Esophagitis	25	-0.00274324	0.00208595	-1.3151	0.188602	0.428805	0.1906	0.520384
PGS000754	Systemic lupus erythrmatosus	HP:0100633	Esophagitis	25	-0.00273543	0.00208263	-1.31345	0.18916	0.428621	0.1907	0.520384
PGS001144	Arm fat mass (L)	HP:0100633	Esophagitis	25	-0.00270873	0.00205947	-1.31526	0.188551	0.428822	0.1908	0.520384
PGS001158	Left leg mass (predicted)	HP:0100633	Esophagitis	25	-0.00270402	0.00206049	-1.31232	0.18954	0.428496	0.1875	0.520384
PGS001166	Leg fat free mass (L)	HP:0100633	Esophagitis	25	-0.00269956	0.00206143	-1.30955	0.190474	0.428189	0.1888	0.520384
PGS001663	WA ICVF in tract anterior thalamic radiation (L)	HP:0100633	Esophagitis	25	0.00271445	0.00207481	1.30829	0.190902	0.42805	0.192	0.520384
PGS001709	WA L1 in tract superior longitudinal fasciculus (L)	HP:0100633	Esophagitis	25	-0.00275661	0.00209422	-1.31629	0.188203	0.428937	0.1906	0.520384
PGS002132	Falls in the last year	HP:0100633	Esophagitis	25	-0.00273904	0.00210477	-1.30135	0.193265	0.427284	0.1916	0.520384
PGS002194	Reticulocyte count	HP:0100633	Esophagitis	25	0.00268944	0.00207567	1.29569	0.195208	0.426663	0.1916	0.520384
PGS002195	Sex hormone binding globulin (SHBG)	HP:0100633	Esophagitis	25	-0.00282111	0.00212018	-1.3306	0.18345	0.430538	0.1863	0.520384
PGS002762	Gout	HP:0100633	Esophagitis	25	0.00273652	0.00208343	1.31347	0.189153	0.428623	0.1894	0.520384
PGS001742	WA L3 in tract uncinate fasciculus (L)	HP:0100633	Esophagitis	25	-0.00274377	0.00211969	-1.29442	0.195647	0.426523	0.1927	0.520546
PGS001143	Volume of grey matter in Parietal Operculum Cortex (R)	HP:0008872	Feeding difficulties in infancy	22	-0.00309795	0.00195234	-1.58679	0.112695	0.221091	0.1128	0.520593
PGS001258	Radius fracture	HP:0008872	Feeding difficulties in infancy	22	0.00320015	0.00197868	1.61731	0.105944	0.22523	0.1118	0.520593
PGS001437	Mean FA in sagittal stratum on FA skeleton (R)	HP:0008872	Feeding difficulties in infancy	22	-0.0031693	0.00200281	-1.58243	0.113685	0.220507	0.1129	0.520593
PGS001448	Mean FA in tapetum on FA skeleton (R)	HP:0008872	Feeding difficulties in infancy	22	-0.00310222	0.00195687	-1.5853	0.113033	0.220891	0.1136	0.520593
PGS001530	Speed of sound through heel (L)	HP:0008872	Feeding difficulties in infancy	22	-0.00322682	0.00199386	-1.61838	0.105715	0.225376	0.11	0.520593
PGS001654	WA FA in tract inferior longitudinal fasciculus (L)	HP:0008872	Feeding difficulties in infancy	22	-0.00301205	0.00193482	-1.55676	0.11966	0.217097	0.1135	0.520593
PGS001668	WA ICVF in tract corticospinal tract (R)	HP:0008872	Feeding difficulties in infancy	22	-0.00313516	0.00196407	-1.59625	0.110566	0.222366	0.1117	0.520593
PGS001672	WA ICVF in tract inferior fronto-occipital fasciculus (R)	HP:0008872	Feeding difficulties in infancy	22	-0.00313266	0.00196687	-1.59272	0.111357	0.221889	0.1141	0.520593
PGS002079	Irregular menstrual cycle/bleeding	HP:0008872	Feeding difficulties in infancy	22	-0.00318946	0.00198525	-1.60658	0.10828	0.223766	0.1103	0.520593
PGS002116	P duration	HP:0008872	Feeding difficulties in infancy	22	0.00310254	0.0020018	1.54987	0.121306	0.21619	0.1141	0.520593
PGS002282	Nonalcoholic fatty liver disease	HP:0008872	Feeding difficulties in infancy	22	0.00308129	0.00194566	1.58367	0.113402	0.220673	0.1109	0.520593
PGS001102	Body fat percentage (left arm)	HP:0040183	Encopresis	16	0.00396056	0.00166969	2.37204	0.0177698	0.403547	0.0187	0.52069
PGS001167	Leg fat-free mass (R)	HP:0040183	Encopresis	16	0.00385642	0.00165073	2.33619	0.0195643	0.396436	0.019	0.52069
PGS001234	Left arm mass (predicted)	HP:0040183	Encopresis	16	0.00399409	0.00167006	2.39159	0.0168532	0.407472	0.0181	0.52069
PGS001655	WA FA in tract inferior longitudinal fasciculus (R)	HP:0040183	Encopresis	16	-0.00387264	0.00169273	-2.28781	0.0222364	0.387007	0.0187	0.52069
PGS002059	Circulatory disease NEC	HP:0040183	Encopresis	16	0.00395895	0.00166082	2.38373	0.0172167	0.40589	0.0181	0.52069
PGS001050	Diaphragmatic hernia (time-to-event)	HP:0005681	Juvenile rheumatoid arthritis	17	-0.00272681	0.0017358	-1.57092	0.116336	0.494498	0.1122	0.520818
PGS003133	Thinness	HP:0100334	Unilateral cleft palate	7	0.0027227	0.00115386	2.35966	0.0183727	0.57572	0.0176	0.520883
PGS000089	Basophil percentage of white cells	HP:0003198	Myopathy	5	-0.00156611	0.000929585	-1.68475	0.0921694	0.39116	0.09	0.520901
PGS001433	Mean FA in posterior thalamic radiation on FA skeleton (R)	HP:0003198	Myopathy	5	-0.00162198	0.000956058	-1.69653	0.089917	0.392837	0.0902	0.520901
PGS001488	Mean ICVF in superior longitudinal fasciculus on FA skeleton (L)	HP:0002155	Hypertriglyceridemia	13	-0.00350617	0.00152384	-2.30088	0.0214852	0.462354	0.0218	0.521127
PGS002155	Ease of skin tanning	HP:0001880	Eosinophilia	8	-0.0013755	0.00118599	-1.15979	0.246252	0.760904	0.2456	0.521168
PGS000135	Schizophrenia	HP:0000098	Tall stature	35	0.00521757	0.00260948	1.99947	0.0456716	0.556272	0.0454	0.521214
PGS000268	Matrix metalloproteinase-7 (MMP-7) serum levels	HP:0000098	Tall stature	35	-0.00497865	0.00249294	-1.9971	0.0459288	0.555872	0.0453	0.521214
PGS001727	WA L2 in tract uncinate fasciculus (L)	HP:0000098	Tall stature	35	0.00486916	0.00248191	1.96186	0.0498956	0.549975	0.045	0.521214
PGS001366	6mm strong meridian (R)	HP:0005681	Juvenile rheumatoid arthritis	17	-0.00274767	0.00172467	-1.59315	0.11126	0.497464	0.114	0.521236
PGS001659	WA FA in tract uncinate fasciculus (L)	HP:0005681	Juvenile rheumatoid arthritis	17	0.00271985	0.00171448	1.58639	0.112784	0.496558	0.1131	0.521236
PGS001711	WA L1 in tract superior thalamic radiation (L)	HP:0005681	Juvenile rheumatoid arthritis	17	-0.00270959	0.00173795	-1.55907	0.119113	0.492935	0.1135	0.521236
PGS001418	Mean FA in cerebral peduncle on FA skeleton (L)	HP:0001880	Eosinophilia	8	0.00141231	0.00119858	1.17832	0.238786	0.762723	0.247	0.521291
PGS001462	Mean ICVF in external capsule on FA skeleton (R)	HP:0001880	Eosinophilia	8	0.00134965	0.00117453	1.1491	0.250633	0.759867	0.2474	0.521291
PGS002221	Mean reticulocyte volume	HP:0001880	Eosinophilia	8	0.00137775	0.00119436	1.15354	0.248804	0.760297	0.2474	0.521291
PGS000092	Hematocrit	HP:0025502	Overweight	8	0.00222343	0.00118938	1.8694	0.0616902	0.275632	0.0621	0.521369
PGS000254	Interleukin-8 (IL-8) serum levels	HP:0025502	Overweight	8	-0.00221263	0.00119698	-1.8485	0.0646548	0.272356	0.065	0.521369
PGS000914	Abnormal electrocardiogram	HP:0025502	Overweight	8	0.00220211	0.00120173	1.83245	0.0670096	0.269865	0.0648	0.521369
PGS001453	Mean ICVF in anterior limb of internal capsule on FA skeleton (R)	HP:0025502	Overweight	8	-0.00224151	0.00120172	-1.86526	0.0622682	0.27498	0.0633	0.521369
PGS001462	Mean ICVF in external capsule on FA skeleton (R)	HP:0025502	Overweight	8	-0.00219528	0.00117739	-1.86452	0.0623718	0.274864	0.0617	0.521369
PGS001481	Mean ICVF in sagittal stratum on FA skeleton (R)	HP:0025502	Overweight	8	-0.00220895	0.00119596	-1.84701	0.0648701	0.272124	0.0646	0.521369
PGS001554	Volume of grey matter in Crus II Cerebellum (L)	HP:0025502	Overweight	8	0.00221078	0.00119507	1.84992	0.0644493	0.272578	0.0642	0.521369
PGS001694	WA ISOVF in tract inferior fronto-occipital fasciculus (R)	HP:0025502	Overweight	8	-0.00224086	0.00119766	-1.87103	0.061464	0.275889	0.0636	0.521369
PGS002066	Ulcerative colitis	HP:0025502	Overweight	8	0.00217241	0.00118457	1.83391	0.0667922	0.270091	0.0638	0.521369
PGS002310	Age of Menarche	HP:0025502	Overweight	8	-0.00220004	0.00117487	-1.87258	0.0612498	0.276133	0.0633	0.521369
PGS001103	Body fat percentage (left leg)	HP:0001800	Hypoplastic toenails	5	0.0023775	0.000930672	2.5546	0.010693	0.541426	0.0096	0.52139
PGS001623	Volume of grey matter in VIIb Cerebellum (L)	HP:0001800	Hypoplastic toenails	5	0.00240314	0.000939773	2.55715	0.0106154	0.541971	0.0091	0.52139
PGS001624	Volume of grey matter in VIIb Cerebellum (R)	HP:0001800	Hypoplastic toenails	5	0.0024716	0.000953632	2.59177	0.00960702	0.549452	0.0095	0.52139
PGS000265	Matrix metalloproteinase-10 (MMP-10) serum levels	HP:0100633	Esophagitis	25	0.00265485	0.00208135	1.27554	0.202243	0.424472	0.2016	0.521417
PGS000275	Platelet endothelial cell adhesion molecule (PECAM-1) serum levels	HP:0100633	Esophagitis	25	-0.00263347	0.00208932	-1.26044	0.207633	0.422854	0.1996	0.521417
PGS000291	TNF-related apoptosis-inducing ligand receptor 2 (TRAIL-R2) serum levels	HP:0100633	Esophagitis	25	-0.00263901	0.0020544	-1.28457	0.199069	0.425449	0.1967	0.521417
PGS000543	Cancer of other female genital organs	HP:0100633	Esophagitis	25	-0.00276455	0.00216701	-1.27574	0.202172	0.424494	0.1976	0.521417
PGS000728	Chronic kidney disease	HP:0100633	Esophagitis	25	0.00278462	0.00217336	1.28125	0.200232	0.425089	0.202	0.521417
PGS001114	Ibuprofen use self-reported	HP:0100633	Esophagitis	25	-0.00272433	0.0021032	-1.29533	0.195334	0.426623	0.1967	0.521417
PGS001363	3mm weak meridian (R)	HP:0100633	Esophagitis	25	0.00268706	0.00209384	1.28332	0.199505	0.425314	0.201	0.521417
PGS001444	Mean FA in superior fronto-occipital fasciculus on FA skeleton (R)	HP:0100633	Esophagitis	25	0.00265138	0.00206917	1.28137	0.200188	0.425103	0.2014	0.521417
PGS001581	Volume of grey matter in Occipital Pole (R)	HP:0100633	Esophagitis	25	-0.00273189	0.00210252	-1.29934	0.193952	0.427063	0.1988	0.521417
PGS001604	Volume of grey matter in Temporal Fusiform Cortex, posterior division (L)	HP:0100633	Esophagitis	25	0.00271416	0.0020886	1.29951	0.193894	0.427082	0.201	0.521417
PGS001735	WA L3 in tract inferior fronto-occipital fasciculus (L)	HP:0100633	Esophagitis	25	-0.00275516	0.00211405	-1.30326	0.192612	0.427494	0.1984	0.521417
PGS001754	WA MD in tract superior longitudinal fasciculus (L)	HP:0100633	Esophagitis	25	-0.00268772	0.00208558	-1.28871	0.197624	0.4259	0.1984	0.521417
PGS002094	Osteoarthrosis	HP:0100633	Esophagitis	25	0.00269272	0.00209122	1.28763	0.198001	0.425782	0.1985	0.521417
PGS002173	Heel bone mineral density (BMD)	HP:0100633	Esophagitis	25	0.0027597	0.00216685	1.2736	0.20293	0.424263	0.1958	0.521417
PGS001682	WA ICVF in tract superior longitudinal fasciculus (L)	HP:0010886	Osteochondritis dissecans	18	-0.00342937	0.00180133	-1.9038	0.0570573	0.242837	0.0568	0.521442
PGS001073	Duration of walks	HP:0010893	Abnormal circulating phenylalanine concentration	11	0.00194789	0.00141787	1.37382	0.169628	0.373413	0.1706	0.521636
PGS000469	Carcinoma in situ of skin	HP:0010886	Osteochondritis dissecans	18	0.00348426	0.00181855	1.91595	0.0554916	0.244798	0.0583	0.52164
PGS000710	Myocardial infarction	HP:0010886	Osteochondritis dissecans	18	-0.00333679	0.00176851	-1.88678	0.0593123	0.24011	0.0578	0.52164
PGS001746	WA MD in tract cingulate gyrus part of cingulum (L)	HP:0010886	Osteochondritis dissecans	18	0.00339871	0.00178886	1.89994	0.0575628	0.242216	0.0584	0.52164
PGS000359	Cancer of tongue	HP:0003198	Myopathy	5	0.00158714	0.000945539	1.67856	0.0933705	0.390284	0.0922	0.521813
PGS001279	previously: Blood clot in the lung	HP:0003198	Myopathy	5	-0.00157465	0.000935142	-1.68386	0.0923405	0.391034	0.0927	0.521813
PGS001432	Mean FA in posterior thalamic radiation on FA skeleton (L)	HP:0003198	Myopathy	5	-0.00157296	0.000936588	-1.67946	0.0931951	0.390411	0.0921	0.521813
PGS001707	WA L1 in tract inferior longitudinal fasciculus (L)	HP:0003198	Myopathy	5	0.00160062	0.000953148	1.6793	0.0932256	0.390389	0.0928	0.521813
PGS002318	Chronotype (morning person)	HP:0003198	Myopathy	5	0.00156274	0.000929548	1.68118	0.0928599	0.390655	0.092	0.521813
PGS001658	WA FA in tract superior longitudinal fasciculus (L)	HP:0005681	Juvenile rheumatoid arthritis	17	0.00271641	0.0017373	1.56358	0.118049	0.493529	0.1147	0.521828
PGS000707	Cholecystitis	HP:0003198	Myopathy	5	0.0015594	0.000938059	1.66237	0.0965712	0.388007	0.0938	0.521942
PGS001764	WA MO in tract superior longitudinal fasciculus (L)	HP:0003198	Myopathy	5	0.00156245	0.000934901	1.67125	0.0948048	0.389253	0.0936	0.521942
PGS000819	Diabetic retinopathy	HP:0001513	Obesity	98	0.00668882	0.00398964	1.67655	0.0937634	0.369722	0.0948	0.521947
PGS001634	Volume of peripheral cortical grey matter (normalised for head size)	HP:0001510	Growth delay	54	0.00843372	0.00303751	2.77652	0.00553764	0.360077	0.0056	0.521969
PGS002224	Sitting height	HP:0001272	Cerebellar atrophy	5	0.00173701	0.000948222	1.83186	0.0670974	0.259658	0.066	0.52208
PGS002304	Follicular lymphoma	HP:0001657	Prolonged QT interval	5	-0.00296489	0.00095763	-3.09606	0.00198406	0.435255	0.001	0.522092
PGS002749	Total knee replacement	HP:0001657	Prolonged QT interval	5	0.00296722	0.000924975	3.20789	0.00135498	0.464823	0.0009	0.522092
PGS002225	Snoring	HP:0000540	Hypermetropia	56	-0.00739267	0.00307655	-2.40291	0.0163417	0.444567	0.0142	0.522098
PGS000095	High light scatter reticulocyte percentage of red cells	HP:0002509	Limb hypertonia	6	0.002291	0.00103507	2.21338	0.0269668	0.441344	0.025	0.52212
PGS000218	Agouti-related protein (AGRP) serum levels	HP:0002509	Limb hypertonia	6	-0.00229331	0.00102236	-2.24315	0.0249791	0.446924	0.0228	0.52212
PGS000290	TNF-related apoptosis-inducing ligand (TRAIL) serum levels	HP:0002509	Limb hypertonia	6	0.00225039	0.00103382	2.17677	0.0295964	0.434587	0.0269	0.52212
PGS000361	Cancer of larynx	HP:0002509	Limb hypertonia	6	-0.00227307	0.0010396	-2.18648	0.0288785	0.436368	0.0292	0.52212
PGS000865	Hepatic fat content	HP:0002509	Limb hypertonia	6	0.00228393	0.00102697	2.22396	0.026245	0.443319	0.0283	0.52212
PGS000967	Coxarthrosis [arthrosis of hip] (time-to-event)	HP:0002509	Limb hypertonia	6	0.00227335	0.00104011	2.18568	0.028937	0.436221	0.0295	0.52212
PGS001028	Diabetic eye disease	HP:0002509	Limb hypertonia	6	0.00234924	0.00104203	2.25447	0.0242576	0.449063	0.0227	0.52212
PGS001272	Chronic renal failure (time-to-event)	HP:0002509	Limb hypertonia	6	0.00228135	0.001046	2.18102	0.0292804	0.435365	0.0313	0.52212
PGS001375	Average heart rate	HP:0002509	Limb hypertonia	6	-0.00226276	0.00102914	-2.1987	0.027996	0.438621	0.0278	0.52212
PGS001395	Frequency of discomfort/pain in abdomen in last 3 months	HP:0002509	Limb hypertonia	6	-0.00221018	0.00103043	-2.14492	0.0320609	0.428798	0.0303	0.52212
PGS001442	Mean FA in superior corona radiata on FA skeleton (R)	HP:0002509	Limb hypertonia	6	0.00234802	0.00105061	2.2349	0.0255166	0.44537	0.0232	0.52212
PGS001621	Volume of grey matter in VI Cerebellum (L)	HP:0002509	Limb hypertonia	6	0.00227649	0.00102931	2.21167	0.0270844	0.441028	0.0267	0.52212
PGS001624	Volume of grey matter in VIIb Cerebellum (R)	HP:0002509	Limb hypertonia	6	0.00241883	0.0010449	2.3149	0.0207037	0.460669	0.0213	0.52212
PGS001732	WA L3 in tract cingulate gyrus part of cingulum (L)	HP:0002509	Limb hypertonia	6	0.00230882	0.00103943	2.22125	0.0264284	0.442812	0.0284	0.52212
PGS002032	Disorders of bilirubin excretion	HP:0002509	Limb hypertonia	6	-0.002479	0.00104518	-2.37185	0.0177791	0.471885	0.0226	0.52212
PGS002056	Phlebitis and thrombophlebitis	HP:0002509	Limb hypertonia	6	-0.00224296	0.00101233	-2.21565	0.0268103	0.441768	0.0259	0.52212
PGS002065	Inguinal hernia	HP:0002509	Limb hypertonia	6	0.00235281	0.0010376	2.26755	0.0234464	0.45155	0.0228	0.52212
PGS002080	Rhesus isoimmunization in pregnancy	HP:0002509	Limb hypertonia	6	-0.00234577	0.00104006	-2.25542	0.024198	0.449243	0.0298	0.52212
PGS002081	Superficial cellulitis and abscess	HP:0002509	Limb hypertonia	6	0.002303	0.00103552	2.224	0.0262425	0.443326	0.0275	0.52212
PGS002107	Diagnosed with coeliac disease or gluten sensitivity	HP:0002509	Limb hypertonia	6	0.0021819	0.00102964	2.1191	0.0341863	0.424167	0.0308	0.52212
PGS002269	Age-related macular degeneration	HP:0002509	Limb hypertonia	6	-0.00224582	0.00102609	-2.18871	0.028715	0.43678	0.0262	0.52212
PGS002273	COVID-19 infection	HP:0002509	Limb hypertonia	6	-0.00221818	0.00103672	-2.13962	0.0324878	0.427843	0.0313	0.52212
PGS002344	Psoriasis	HP:0002509	Limb hypertonia	6	-0.00220939	0.00103115	-2.14264	0.0322435	0.428388	0.029	0.52212
PGS002787	Type 1 bipolar disorder	HP:0002509	Limb hypertonia	6	0.00237919	0.00104682	2.27278	0.0231288	0.452547	0.0214	0.52212
PGS003242	Creatine	HP:0002509	Limb hypertonia	6	0.00232086	0.00104076	2.22998	0.0258424	0.444446	0.0248	0.52212
PGS003392	Lung squamous cell carcinoma	HP:0002509	Limb hypertonia	6	0.00231177	0.00104082	2.2211	0.0264386	0.442784	0.029	0.52212
PGS000277	P-selectin glycoprotein ligand 1 (PSGL-1) serum levels	HP:0001601	Laryngomalacia	43	0.00400517	0.00272118	1.47185	0.141195	0.360822	0.1398	0.522147
PGS000999	Comparative body size at age 10	HP:0001601	Laryngomalacia	43	0.00390559	0.00266692	1.46445	0.143203	0.3599	0.1392	0.522147
PGS002778	Incident hypertension	HP:0001601	Laryngomalacia	43	0.00400182	0.00272566	1.4682	0.142183	0.360366	0.1393	0.522147
PGS000205	Risk-taking tendency (4-domain principal component model)	HP:0002608	Celiac disease	14	-0.00304615	0.00156369	-1.94805	0.0515268	0.324501	0.055	0.522166
PGS001735	WA L3 in tract inferior fronto-occipital fasciculus (L)	HP:0002608	Celiac disease	14	-0.00307	0.00158654	-1.93503	0.0531059	0.322367	0.0551	0.522166
PGS002082	Lupus (localized and systemic)	HP:0002608	Celiac disease	14	0.00298549	0.00157047	1.90102	0.0574205	0.316864	0.0544	0.522166
PGS002273	COVID-19 infection	HP:0002608	Celiac disease	14	-0.00306272	0.00158177	-1.93626	0.0529551	0.322568	0.055	0.522166
PGS000681	Direct bilirubin [umol/L]	HP:0001382	Joint hypermobility	113	-0.00919504	0.00437092	-2.10369	0.0355111	1.43774	0.0375	0.522212
PGS001234	Left arm mass (predicted)	HP:0001382	Joint hypermobility	113	-0.00902012	0.00432418	-2.08597	0.0370881	1.43459	0.0376	0.522212
PGS001235	Right arm mass (predicted)	HP:0001382	Joint hypermobility	113	-0.00894823	0.00430831	-2.07697	0.0379122	1.43299	0.0383	0.522212
PGS001428	Mean FA in inferior cerebellar peduncle on FA skeleton (R)	HP:0001382	Joint hypermobility	113	-0.00886976	0.00427387	-2.07534	0.0380624	1.43271	0.0363	0.522212
PGS001750	WA MD in tract inferior fronto-occipital fasciculus (L)	HP:0001382	Joint hypermobility	113	-0.00924126	0.00442431	-2.08874	0.0368374	1.43508	0.0367	0.522212
PGS002119	QT interval	HP:0001382	Joint hypermobility	113	-0.00908231	0.00434993	-2.08792	0.0369119	1.43493	0.0356	0.522212
PGS002231	Qualifications (years of education)	HP:0001382	Joint hypermobility	113	0.00879775	0.00431286	2.03989	0.0414721	1.4265	0.038	0.522212
PGS001050	Diaphragmatic hernia (time-to-event)	HP:0012523	Oral aversion	7	0.00370637	0.00111429	3.32621	0.000893794	0.83564	0.0008	0.522214
PGS001082	MC VP1 antigen for Merkel Cell Polyomavirus	HP:0012523	Oral aversion	7	-0.00306873	0.00111074	-2.76277	0.00577565	0.6921	0.0054	0.522214
PGS001264	Deep vein thrombosis	HP:0012523	Oral aversion	7	-0.00318959	0.00110101	-2.89698	0.00380234	0.723916	0.0048	0.522214
PGS001277	PE +/- DVT	HP:0012523	Oral aversion	7	-0.00325359	0.0010959	-2.96886	0.00301909	0.741568	0.003	0.522214
PGS001280	PE (time-to-event)	HP:0012523	Oral aversion	7	-0.00310721	0.00109656	-2.83359	0.00464183	0.708704	0.0054	0.522214
PGS001563	Volume of grey matter in Hippocampus (L)	HP:0012523	Oral aversion	7	0.00331358	0.00111773	2.96456	0.00306143	0.7405	0.0036	0.522214
PGS001630	Volume of hippocampus (L)	HP:0012523	Oral aversion	7	0.00318027	0.00111458	2.85334	0.00436377	0.713409	0.006	0.522214
PGS001649	WA FA in tract corticospinal tract (R)	HP:0012523	Oral aversion	7	-0.00317182	0.00113397	-2.7971	0.00519808	0.700096	0.0048	0.522214
PGS002049	Pulmonary heart disease	HP:0012523	Oral aversion	7	-0.00312935	0.00110777	-2.82491	0.00476908	0.706645	0.0049	0.522214
PGS002055	Peripheral vascular disease, unspecified	HP:0012523	Oral aversion	7	-0.00342755	0.0010957	-3.12817	0.00178038	0.782208	0.0011	0.522214
PGS002064	Appendiceal conditions	HP:0012523	Oral aversion	7	-0.00339809	0.00111187	-3.0562	0.00226665	0.76359	0.002	0.522214
PGS003330	Factor VIII levels	HP:0012523	Oral aversion	7	-0.00301068	0.00110676	-2.72027	0.00657064	0.682335	0.0058	0.522214
PGS003332	Venous thromboembolism	HP:0012523	Oral aversion	7	-0.00333495	0.00110099	-3.02906	0.00247969	0.756679	0.0022	0.522214
PGS001012	Number of falls in the last year	HP:0012734	Ketotic hypoglycemia	5	-0.00246004	0.000948296	-2.59417	0.00954055	0.50585	0.0095	0.522296
PGS001274	Osteoporosis without pathological fracture (time-to-event)	HP:0002781	Upper airway obstruction	5	-0.0019584	0.000935686	-2.09301	0.0364542	0.328377	0.0369	0.522312
PGS001732	WA L3 in tract cingulate gyrus part of cingulum (L)	HP:0100633	Esophagitis	25	-0.00265634	0.00211342	-1.25689	0.208917	0.422476	0.203	0.52234
PGS001638	Volume of thalamus (R)	HP:0003198	Myopathy	5	-0.00160351	0.000952049	-1.68428	0.0922604	0.391093	0.0944	0.522559
PGS000289	Tumor necrosis factor ligand superfamily member 14 (TNFSF14) serum levels	HP:0010893	Abnormal circulating phenylalanine concentration	11	0.00184086	0.00135967	1.35391	0.175896	0.371123	0.1723	0.522621
PGS002230	Water intake	HP:0010893	Abnormal circulating phenylalanine concentration	11	-0.00184069	0.00136502	-1.34847	0.177637	0.370503	0.1722	0.522621
PGS002327	Forced Vital Capacity	HP:0010893	Abnormal circulating phenylalanine concentration	11	0.00190505	0.00140452	1.35637	0.175111	0.371404	0.1725	0.522621
PGS001547	Volume of grey matter in Brain-Stem	HP:0001880	Eosinophilia	8	-0.00137472	0.00119521	-1.15019	0.250183	0.759972	0.2487	0.522667
PGS001800	Forced expiratory volume (FEV1)	HP:0001880	Eosinophilia	8	0.00138874	0.00121211	1.14572	0.252028	0.759542	0.2498	0.522667
PGS002336	Hypothyroidism	HP:0001880	Eosinophilia	8	-0.00138064	0.00119399	-1.15633	0.247664	0.760567	0.2497	0.522667
PGS000998	Comparative body height at age 10	HP:0000572	Visual loss	5	0.00179271	0.000940805	1.90551	0.0568352	0.285244	0.0552	0.522787
PGS001638	Volume of thalamus (R)	HP:0000572	Visual loss	5	0.00182783	0.000952544	1.91889	0.0551179	0.2874	0.0544	0.522787
PGS001675	WA ICVF in tract medial lemniscus (L)	HP:0000572	Visual loss	5	-0.0017706	0.00092067	-1.92317	0.0545786	0.288092	0.055	0.522787
PGS001339	Atrial fibrillation and flutter (time-to-event)	HP:0012469	Infantile spasms	16	-0.00297182	0.00172153	-1.72626	0.0844305	0.500139	0.086	0.522875
PGS000081	Oral cavity and pharyngeal cancers	HP:0001880	Eosinophilia	8	-0.0013749	0.00120842	-1.13777	0.255333	0.758779	0.2505	0.522913
PGS000027	Body Mass Index	HP:0040183	Encopresis	16	0.00368968	0.00164816	2.23866	0.0252707	0.377629	0.0209	0.522954
PGS002207	Mean corpuscular volume	HP:0040183	Encopresis	16	0.00387912	0.00167053	2.32209	0.0203124	0.393668	0.0206	0.522954
PGS002218	Overall health rating	HP:0040183	Encopresis	16	0.00391229	0.00166305	2.35248	0.0187301	0.399654	0.0206	0.522954
PGS003133	Thinness	HP:0040183	Encopresis	16	-0.00403894	0.00174275	-2.31756	0.0205581	0.392782	0.0206	0.522954
PGS000279	Receptor for advanced glycosylation end products (RAGE) serum levels	HP:0000613	Photophobia	6	-0.00305753	0.0010434	-2.93036	0.00341815	0.6797	0.0052	0.52301
PGS000763	Hearing aid use	HP:0000613	Photophobia	6	0.00322137	0.00102002	3.15814	0.0016078	0.737746	0.0018	0.52301
PGS000959	Connective tissue disorder	HP:0000613	Photophobia	6	0.00290119	0.00104218	2.78377	0.00541582	0.644609	0.0059	0.52301
PGS001028	Diabetic eye disease	HP:0000613	Photophobia	6	0.00278157	0.00104115	2.67164	0.00759979	0.618968	0.0067	0.52301
PGS001399	GE / gI antigen for Varicella Zoster Virus	HP:0000613	Photophobia	6	0.00338045	0.0010285	3.28679	0.00102817	0.772417	0.0034	0.52301
PGS001422	Mean FA in cingulum hippocampus on FA skeleton (R)	HP:0000613	Photophobia	6	-0.00293404	0.0010355	-2.83345	0.00464395	0.656302	0.0044	0.52301
PGS001516	Other diseases of intestine (time-to-event)	HP:0000613	Photophobia	6	-0.00289006	0.00105904	-2.72893	0.00640102	0.631938	0.0055	0.52301
PGS001791	Idiopathic pulmonary fibrosis	HP:0000613	Photophobia	6	0.00277926	0.00104268	2.6655	0.00773963	0.617593	0.0065	0.52301
PGS001879	Ganglion and cyst of synovium, tendon, and bursa	HP:0000613	Photophobia	6	-0.00294029	0.00101495	-2.89698	0.0038023	0.671555	0.0037	0.52301
PGS002811	Abdominal adipose tissue volumes adjusted for BMI and height	HP:0000613	Photophobia	6	0.00337463	0.00101697	3.31832	0.000919337	0.78112	0.0011	0.52301
PGS003391	Lung cancer	HP:0000613	Photophobia	6	0.00329606	0.00104004	3.16918	0.00154821	0.740668	0.0045	0.52301
PGS003392	Lung squamous cell carcinoma	HP:0000613	Photophobia	6	0.00362489	0.0010388	3.4895	0.000492779	0.829801	0.0021	0.52301
PGS000221	C-C motif chemokine 3 (CCL3) serum levels	HP:0030043	Hip subluxation	21	-0.00265777	0.00195198	-1.36157	0.173462	0.44397	0.1732	0.523114
PGS000263	Monocyte chemotactic protein 1 (MCP-1) serum levels	HP:0030043	Hip subluxation	21	-0.00261794	0.00191136	-1.36967	0.170919	0.444904	0.1699	0.523114
PGS000696	Testosterone [nmol/L]	HP:0030043	Hip subluxation	21	-0.00270748	0.00194691	-1.39066	0.16446	0.44735	0.1687	0.523114
PGS000955	Right heel broadband ultrasound attenuation	HP:0030043	Hip subluxation	21	-0.00265905	0.00196617	-1.3524	0.176377	0.442918	0.1715	0.523114
PGS001181	Other hypothyroidism (time-to-event)	HP:0030043	Hip subluxation	21	-0.00260738	0.00191282	-1.36311	0.172978	0.444146	0.1762	0.523114
PGS001266	Deep vein thrombosis (diagnosed by doctor)	HP:0030043	Hip subluxation	21	-0.00261261	0.00190257	-1.3732	0.16982	0.445312	0.1717	0.523114
PGS001308	Sjogren's syndrome/sicca syndrome	HP:0030043	Hip subluxation	21	0.00260152	0.00194642	1.33656	0.181493	0.44112	0.177	0.523114
PGS001434	Mean FA in retrolenticular part of internal capsule on FA skeleton (L)	HP:0030043	Hip subluxation	21	-0.0026054	0.00190901	-1.36479	0.172449	0.44434	0.1696	0.523114
PGS001458	Mean ICVF in cingulum cingulate gyrus on FA skeleton (R)	HP:0030043	Hip subluxation	21	-0.00260276	0.00192583	-1.3515	0.176666	0.442815	0.1778	0.523114
PGS001461	Mean ICVF in external capsule on FA skeleton (L)	HP:0030043	Hip subluxation	21	-0.00264112	0.00190225	-1.38842	0.165139	0.447087	0.1664	0.523114
PGS001510	Median T2star in pallidum (R)	HP:0030043	Hip subluxation	21	-0.00257555	0.00190008	-1.35549	0.17539	0.443272	0.1766	0.523114
PGS001516	Other diseases of intestine (time-to-event)	HP:0030043	Hip subluxation	21	-0.00271613	0.00197687	-1.37395	0.169586	0.4454	0.1708	0.523114
PGS001545	Volume of grey matter (normalised for head size)	HP:0030043	Hip subluxation	21	-0.00265635	0.00190798	-1.39223	0.163984	0.447535	0.1646	0.523114
PGS001597	Volume of grey matter in Superior Frontal Gyrus (L)	HP:0030043	Hip subluxation	21	0.0025331	0.00187022	1.35444	0.175725	0.443151	0.1775	0.523114
PGS001604	Volume of grey matter in Temporal Fusiform Cortex, posterior division (L)	HP:0030043	Hip subluxation	21	-0.00267176	0.00191566	-1.3947	0.163238	0.447825	0.164	0.523114
PGS001608	Volume of grey matter in Thalamus (L)	HP:0030043	Hip subluxation	21	0.00267874	0.00194008	1.38074	0.16749	0.446189	0.17	0.523114
PGS001662	WA ICVF in tract acoustic radiation (R)	HP:0030043	Hip subluxation	21	-0.00264116	0.00193377	-1.36581	0.172128	0.444458	0.1687	0.523114
PGS001664	WA ICVF in tract anterior thalamic radiation (R)	HP:0030043	Hip subluxation	21	-0.00257647	0.00191313	-1.34673	0.178196	0.442272	0.1761	0.523114
PGS001669	WA ICVF in tract forceps major	HP:0030043	Hip subluxation	21	-0.00255417	0.00191176	-1.33603	0.181668	0.44106	0.1777	0.523114
PGS002019	Benign neoplasm of colon	HP:0030043	Hip subluxation	21	-0.00266145	0.00197297	-1.34895	0.177481	0.442525	0.1753	0.523114
PGS002091	Polymyalgia Rheumatica	HP:0030043	Hip subluxation	21	-0.00263586	0.00190355	-1.38471	0.166272	0.446653	0.1745	0.523114
PGS002097	Allergy/adverse effect of penicillin	HP:0030043	Hip subluxation	21	-0.002626	0.00192293	-1.36562	0.172187	0.444436	0.165	0.523114
PGS002127	Age at first live birth	HP:0030043	Hip subluxation	21	0.00259153	0.00191091	1.35618	0.175172	0.44335	0.1682	0.523114
PGS002135	Fluid intelligence score	HP:0030043	Hip subluxation	21	0.00268631	0.00193708	1.38678	0.165639	0.446895	0.1653	0.523114
PGS002776	Incident coronary artery disease	HP:0030043	Hip subluxation	21	-0.00266201	0.00191024	-1.39355	0.163585	0.44769	0.1664	0.523114
PGS000091	Eosinophil percentage of white cells	HP:0002172	Postural instability	16	0.00296253	0.00167174	1.77212	0.0765033	0.62464	0.0739	0.523129
PGS001773	Moderate-to-severe atopic dermatitis	HP:0002172	Postural instability	16	-0.00297121	0.00167178	-1.77727	0.0756524	0.625409	0.0738	0.523129
PGS000042	Coeliac disease	HP:0002553	Highly arched eyebrow	5	-0.00163823	0.000937361	-1.7477	0.080645	0.310455	0.083	0.523172
PGS000135	Schizophrenia	HP:0002553	Highly arched eyebrow	5	-0.00186142	0.000993707	-1.87321	0.0611625	0.329595	0.0654	0.523172
PGS000161	Renal cancer	HP:0002553	Highly arched eyebrow	5	0.00161306	0.000954688	1.68962	0.0912332	0.302044	0.0916	0.523172
PGS000236	Endothelial cell-specific molecule 1 (ESM-1) serum levels	HP:0002553	Highly arched eyebrow	5	-0.00172779	0.000958567	-1.80247	0.0715991	0.318645	0.0723	0.523172
PGS000250	Interleukin-1 receptor antagonist protein (IL-1ra) serum levels	HP:0002553	Highly arched eyebrow	5	-0.00171678	0.000956871	-1.79416	0.0729149	0.317386	0.0748	0.523172
PGS000251	Interleukin-27 (IL-27) serum levels	HP:0002553	Highly arched eyebrow	5	-0.0017327	0.000949726	-1.82442	0.0682153	0.321997	0.0705	0.523172
PGS000252	Interleukin-6 (IL-6) serum levels	HP:0002553	Highly arched eyebrow	5	-0.00156491	0.000934203	-1.67513	0.0940416	0.29999	0.089	0.523172
PGS000274	Platelet-derived growth factor subunit B (PDGF_subunit_B) serum levels	HP:0002553	Highly arched eyebrow	5	0.00173207	0.00093966	1.84329	0.0654111	0.324913	0.0678	0.523172
PGS000354	Any Cancer	HP:0002553	Highly arched eyebrow	5	0.00158461	0.000938807	1.6879	0.0915626	0.3018	0.0888	0.523172
PGS000634	Thyroid cancer	HP:0002553	Highly arched eyebrow	5	-0.00170613	0.000955095	-1.78635	0.0741705	0.316208	0.0755	0.523172
PGS000708	Kidney failure	HP:0002553	Highly arched eyebrow	5	0.00156758	0.000938123	1.67097	0.0948595	0.299404	0.0906	0.523172
PGS000954	Left heel quantitative ultrasound index (QUI), direct entry	HP:0002553	Highly arched eyebrow	5	0.00161722	0.000954785	1.69381	0.0904334	0.302642	0.0901	0.523172
PGS000955	Right heel broadband ultrasound attenuation	HP:0002553	Highly arched eyebrow	5	0.00173972	0.000963242	1.8061	0.071029	0.319197	0.0713	0.523172
PGS001038	Left heel bone mineral density (BMD) T-score, automated	HP:0002553	Highly arched eyebrow	5	0.00161736	0.000954755	1.69401	0.090395	0.30267	0.0865	0.523172
PGS001108	Basal metabolic rate	HP:0002553	Highly arched eyebrow	5	0.00159084	0.00093069	1.70932	0.0875233	0.304865	0.0903	0.523172
PGS001154	Impedance (left arm)	HP:0002553	Highly arched eyebrow	5	-0.00168311	0.000935853	-1.79847	0.0722292	0.318039	0.0786	0.523172
PGS001158	Left leg mass (predicted)	HP:0002553	Highly arched eyebrow	5	0.00164545	0.000925912	1.77711	0.0756779	0.314822	0.0799	0.523172
PGS001166	Leg fat free mass (L)	HP:0002553	Highly arched eyebrow	5	0.00168152	0.000926308	1.8153	0.0696049	0.320599	0.0735	0.523172
PGS001387	Degree bothered by urinary frequency/bladder irritability in the last 3 months	HP:0002553	Highly arched eyebrow	5	0.00168538	0.0009331	1.80621	0.0710123	0.319214	0.0683	0.523172
PGS001403	Heel bone mineral density (BMD) (L)	HP:0002553	Highly arched eyebrow	5	0.00165901	0.000955832	1.73567	0.0827525	0.30869	0.0857	0.523172
PGS001409	Intra-ocular pressure, corneal-compensated (L)	HP:0002553	Highly arched eyebrow	5	0.00171387	0.000938107	1.82695	0.0678333	0.322387	0.0656	0.523172
PGS001435	Mean FA in retrolenticular part of internal capsule on FA skeleton (R)	HP:0002553	Highly arched eyebrow	5	0.00159627	0.000949882	1.68049	0.0929935	0.300749	0.0901	0.523172
PGS001464	Mean ICVF in fornix cres+stria terminalis on FA skeleton (R)	HP:0002553	Highly arched eyebrow	5	0.00169431	0.000938018	1.80627	0.071004	0.319222	0.0726	0.523172
PGS001470	Mean ICVF in medial lemniscus on FA skeleton (R)	HP:0002553	Highly arched eyebrow	5	0.00166006	0.000935237	1.77501	0.0760244	0.314508	0.0743	0.523172
PGS001484	Mean ICVF in superior corona radiata on FA skeleton (L)	HP:0002553	Highly arched eyebrow	5	0.00164504	0.000932734	1.76368	0.0779148	0.312819	0.0774	0.523172
PGS001503	Mean ISOVF in sagittal stratum on FA skeleton (R)	HP:0002553	Highly arched eyebrow	5	0.00159642	0.00093034	1.71596	0.0863008	0.305823	0.0852	0.523172
PGS001522	Psoriatic and enteropathic arthropathies (time-to-event)	HP:0002553	Highly arched eyebrow	5	0.00157773	0.000927388	1.70126	0.0890253	0.303708	0.0838	0.523172
PGS001530	Speed of sound through heel (L)	HP:0002553	Highly arched eyebrow	5	0.00161267	0.000953594	1.69115	0.0909399	0.302263	0.0909	0.523172
PGS001544	Volume of grey matter	HP:0002553	Highly arched eyebrow	5	-0.00174193	0.000927367	-1.87837	0.060454	0.330409	0.0643	0.523172
PGS001570	Volume of grey matter in Insular Cortex (R)	HP:0002553	Highly arched eyebrow	5	-0.00173129	0.000943738	-1.8345	0.0667052	0.323551	0.072	0.523172
PGS001575	Volume of grey matter in Lateral Occipital Cortex, superior division (R)	HP:0002553	Highly arched eyebrow	5	0.00160357	0.000940584	1.70486	0.0883509	0.304225	0.0879	0.523172
PGS001597	Volume of grey matter in Superior Frontal Gyrus (L)	HP:0002553	Highly arched eyebrow	5	0.00165211	0.000916237	1.80314	0.0714927	0.318747	0.0703	0.523172
PGS001607	Volume of grey matter in Temporal Pole (R)	HP:0002553	Highly arched eyebrow	5	-0.00165528	0.000938737	-1.7633	0.0779786	0.312762	0.0763	0.523172
PGS001644	WA FA in tract acoustic radiation (R)	HP:0002553	Highly arched eyebrow	5	0.00173784	0.000948371	1.83244	0.0670109	0.323234	0.0666	0.523172
PGS001654	WA FA in tract inferior longitudinal fasciculus (L)	HP:0002553	Highly arched eyebrow	5	0.00170176	0.000925215	1.83931	0.065995	0.324295	0.0635	0.523172
PGS001661	WA ICVF in tract acoustic radiation (L)	HP:0002553	Highly arched eyebrow	5	0.001739	0.000942375	1.84534	0.0651132	0.325231	0.0684	0.523172
PGS001669	WA ICVF in tract forceps major	HP:0002553	Highly arched eyebrow	5	0.00169556	0.000936572	1.81039	0.0703628	0.319849	0.067	0.523172
PGS001676	WA ICVF in tract medial lemniscus (R)	HP:0002553	Highly arched eyebrow	5	0.00158205	0.000929748	1.70159	0.0889631	0.303755	0.0883	0.523172
PGS001724	WA L2 in tract inferior longitudinal fasciculus (R)	HP:0002553	Highly arched eyebrow	5	-0.00170918	0.000949387	-1.8003	0.0719406	0.318316	0.0706	0.523172
PGS001734	WA L3 in tract forceps minor	HP:0002553	Highly arched eyebrow	5	-0.00162412	0.000943301	-1.72174	0.0852478	0.30666	0.0852	0.523172
PGS001736	WA L3 in tract inferior fronto-occipital fasciculus (R)	HP:0002553	Highly arched eyebrow	5	-0.00168188	0.000946564	-1.77683	0.0757246	0.31478	0.0778	0.523172
PGS001738	WA L3 in tract inferior longitudinal fasciculus (R)	HP:0002553	Highly arched eyebrow	5	-0.0017267	0.00093908	-1.83871	0.0660831	0.324202	0.0683	0.523172
PGS001751	WA MD in tract inferior fronto-occipital fasciculus (R)	HP:0002553	Highly arched eyebrow	5	-0.00171251	0.00093488	-1.83179	0.0671079	0.323133	0.0665	0.523172
PGS001852	Duodenitis	HP:0002553	Highly arched eyebrow	5	0.00169036	0.000943964	1.79071	0.073468	0.316865	0.0753	0.523172
PGS002075	Urinary calculus	HP:0002553	Highly arched eyebrow	5	-0.00156321	0.000936693	-1.66886	0.095278	0.299107	0.0917	0.523172
PGS002097	Allergy/adverse effect of penicillin	HP:0002553	Highly arched eyebrow	5	0.00160059	0.000942138	1.6989	0.0894701	0.303369	0.0896	0.523172
PGS002109	Hair colour (natural, before greying)	HP:0002553	Highly arched eyebrow	5	-0.00165335	0.000944206	-1.75105	0.0800676	0.310948	0.0799	0.523172
PGS002113	Depression possibly related to stressful or traumatic event	HP:0002553	Highly arched eyebrow	5	0.0016075	0.000930884	1.72685	0.0843253	0.307403	0.0843	0.523172
PGS002155	Ease of skin tanning	HP:0002553	Highly arched eyebrow	5	0.00165672	0.000940316	1.76188	0.0782188	0.312551	0.0784	0.523172
PGS002169	Whole body fat mass	HP:0002553	Highly arched eyebrow	5	0.00156624	0.000919461	1.70343	0.0886188	0.304019	0.0898	0.523172
PGS002179	Impedance of whole body	HP:0002553	Highly arched eyebrow	5	-0.0016061	0.000922758	-1.74054	0.0818943	0.309403	0.0876	0.523172
PGS002325	Eosinophil count	HP:0002553	Highly arched eyebrow	5	0.00170929	0.000944157	1.81038	0.0703632	0.319849	0.072	0.523172
PGS002330	Hair Color	HP:0002553	Highly arched eyebrow	5	0.00164749	0.0009511	1.7322	0.0833686	0.308183	0.0838	0.523172
PGS002346	Red Blood Cell Distribution Width	HP:0002553	Highly arched eyebrow	5	0.00159052	0.000938485	1.69477	0.0902503	0.302779	0.0907	0.523172
PGS002350	Tanning	HP:0002553	Highly arched eyebrow	5	-0.00163771	0.000952549	-1.71929	0.0856922	0.306306	0.0874	0.523172
PGS002786	Bipolar disorder	HP:0002553	Highly arched eyebrow	5	-0.00165988	0.00096844	-1.71397	0.0866655	0.305536	0.0889	0.523172
PGS003361	Age of smoking initiation	HP:0002553	Highly arched eyebrow	5	-0.00163441	0.000955644	-1.71027	0.0873466	0.305003	0.085	0.523172
PGS003382	Skin cutaneous melanoma	HP:0002553	Highly arched eyebrow	5	0.00160332	0.000950324	1.68713	0.0917106	0.30169	0.0867	0.523172
PGS001180	Lung function (FEV1/FVC)	HP:0100633	Esophagitis	25	-0.00273521	0.0021244	-1.28753	0.198037	0.425771	0.204	0.523257
PGS002291	Nasopharyngeal carcinoma	HP:0001382	Joint hypermobility	113	-0.00897494	0.00437642	-2.05075	0.0404016	1.42839	0.039	0.523448
PGS001643	WA FA in tract acoustic radiation (L)	HP:0001272	Cerebellar atrophy	5	0.00174475	0.000948243	1.83998	0.0658961	0.260914	0.0667	0.52362
PGS002159	Aspartate aminotransferase	HP:0005681	Juvenile rheumatoid arthritis	17	-0.00270945	0.00172183	-1.57359	0.115717	0.494852	0.1157	0.523771
PGS002315	Bone Mineral Density	HP:0025502	Overweight	8	0.00221522	0.0012109	1.82941	0.0674641	0.269396	0.0658	0.523961
PGS000082	Ovarian cancer	HP:0001659	Aortic regurgitation	13	0.00313009	0.0014931	2.09637	0.0361554	0.860968	0.0366	0.524016
PGS000106	Neutrophil percentage of white cells	HP:0001659	Aortic regurgitation	13	0.00309708	0.00146814	2.10953	0.0350039	0.863288	0.0362	0.524016
PGS001243	Ankle spacing width (R)	HP:0001659	Aortic regurgitation	13	0.00315035	0.00150152	2.09811	0.0360012	0.861274	0.0377	0.524016
PGS001254	Dupuytren's contracture	HP:0001659	Aortic regurgitation	13	0.00319996	0.00152288	2.10125	0.0357243	0.861827	0.0367	0.524016
PGS001637	Volume of thalamus (L)	HP:0001659	Aortic regurgitation	13	0.00319161	0.00152022	2.09944	0.0358837	0.861508	0.0373	0.524016
PGS000106	Neutrophil percentage of white cells	HP:0030043	Hip subluxation	21	-0.00253724	0.00186675	-1.35918	0.174219	0.443695	0.1806	0.524123
PGS001413	LV stroke volume	HP:0030043	Hip subluxation	21	-0.00257602	0.00193499	-1.33129	0.183223	0.440526	0.1801	0.524123
PGS001482	Mean ICVF in superior cerebellar peduncle on FA skeleton (L)	HP:0030043	Hip subluxation	21	-0.00262646	0.00192598	-1.3637	0.172791	0.444215	0.1801	0.524123
PGS001560	Volume of grey matter in Frontal Pole (L)	HP:0030043	Hip subluxation	21	0.00257773	0.00192537	1.33882	0.180758	0.441375	0.1795	0.524123
PGS001654	WA FA in tract inferior longitudinal fasciculus (L)	HP:0025502	Overweight	8	-0.00214818	0.00116989	-1.83622	0.0664501	0.270449	0.0663	0.524144
PGS001105	Body fat percentage (trunk fat)	HP:0002553	Highly arched eyebrow	5	0.0016019	0.000949282	1.68749	0.0916409	0.301742	0.0946	0.524241
PGS001492	Mean ICVF in uncinate fasciculus on FA skeleton (R)	HP:0002553	Highly arched eyebrow	5	0.00155584	0.00093741	1.65972	0.0971029	0.297825	0.0949	0.524241
PGS001633	Volume of peripheral cortical grey matter	HP:0002553	Highly arched eyebrow	5	-0.00151723	0.000919058	-1.65085	0.0989019	0.296588	0.0935	0.524241
PGS002132	Falls in the last year	HP:0002553	Highly arched eyebrow	5	0.00158654	0.000945872	1.67733	0.09361	0.300301	0.0947	0.524241
PGS002276	QTc duration	HP:0002553	Highly arched eyebrow	5	-0.00157438	0.000932826	-1.68776	0.0915894	0.30178	0.0933	0.524241
PGS002737	Endometrial cancer	HP:0002553	Highly arched eyebrow	5	-0.00159676	0.000949032	-1.68252	0.0926003	0.301036	0.0937	0.524241
PGS002176	Hip circumference	HP:0000369	Low-set ears	14	0.00384221	0.00155298	2.47408	0.0134276	0.330072	0.0121	0.52434
PGS000266	Matrix metalloproteinase-12 (MMP-12) serum levels	HP:0000455	Broad nasal tip	7	-0.00302456	0.00110952	-2.726	0.00645796	0.477712	0.0082	0.524344
PGS001407	HTLV-1 gag antigen for Human T-Lymphotropic Virus 1	HP:0000455	Broad nasal tip	7	0.00301704	0.00112409	2.68397	0.007326	0.468164	0.0078	0.524344
PGS002317	Childless	HP:0000455	Broad nasal tip	7	-0.00296065	0.00110975	-2.66786	0.00768562	0.464542	0.0078	0.524344
PGS001510	Median T2star in pallidum (R)	HP:0040083	Tip-toe gait	32	-0.00676717	0.00233577	-2.89719	0.00379978	0.808327	0.0031	0.524367
PGS000996	Diverticular disease/diverticulitis	HP:0010864	Intellectual disability, severe	13	0.00334731	0.00152013	2.20198	0.0277628	0.556812	0.0261	0.524425
PGS001456	Mean ICVF in cerebral peduncle on FA skeleton (R)	HP:0010864	Intellectual disability, severe	13	-0.00345608	0.00151017	-2.28853	0.0221943	0.573156	0.0251	0.524425
PGS001541	Volume of brain, grey+white matter (normalised for head size)	HP:0010864	Intellectual disability, severe	13	-0.003352	0.00151909	-2.20659	0.0274388	0.557666	0.0254	0.524425
PGS002056	Phlebitis and thrombophlebitis	HP:0010864	Intellectual disability, severe	13	-0.00333608	0.00148699	-2.24351	0.0249559	0.564577	0.0259	0.524425
PGS000098	Lymphocyte percentage of white cells	HP:0001659	Aortic regurgitation	13	-0.00296312	0.0014591	-2.03078	0.0423892	0.849614	0.0414	0.524455
PGS001293	Other diseases of liver (time-to-event)	HP:0001659	Aortic regurgitation	13	-0.00306688	0.00148679	-2.06276	0.0392442	0.855105	0.0397	0.524455
PGS001379	Body surface area	HP:0001659	Aortic regurgitation	13	0.00305491	0.00151133	2.02133	0.0433576	0.848009	0.0411	0.524455
PGS001420	Mean FA in cingulum cingulate gyrus on FA skeleton (R)	HP:0001659	Aortic regurgitation	13	0.00318855	0.00155303	2.05312	0.0401705	0.853441	0.04	0.524455
PGS001544	Volume of grey matter	HP:0001659	Aortic regurgitation	13	0.0030088	0.00148894	2.02077	0.0434165	0.847912	0.0408	0.524455
PGS001779	Brugada syndrome	HP:0001659	Aortic regurgitation	13	-0.0031315	0.00153461	-2.04058	0.0414038	0.851287	0.0411	0.524455
PGS002073	Other biliary tract disease	HP:0001659	Aortic regurgitation	13	-0.00304358	0.00150541	-2.02176	0.0433139	0.84808	0.0392	0.524455
PGS001159	Right leg mass (predicted)	HP:0001251	Ataxia	30	0.00477338	0.00225546	2.11637	0.0344174	0.291213	0.0331	0.524472
PGS001185	Intra-ocular pressure, Goldmann-correlated ¬Æ	HP:0001251	Ataxia	30	0.0049698	0.00228175	2.17806	0.0294999	0.302424	0.0329	0.524472
PGS000261	Membrane-bound aminopeptidase P (mAmP) serum levels	HP:0040183	Encopresis	16	0.00379391	0.00168014	2.25809	0.024031	0.381311	0.0235	0.52459
PGS000430	Melanomas of skin (diagnosis or history)	HP:0040183	Encopresis	16	-0.00382697	0.00166304	-2.30119	0.0214675	0.389595	0.0224	0.52459
PGS001146	Arm fat-free mass (R)	HP:0040183	Encopresis	16	0.00374284	0.00166215	2.25181	0.0244255	0.380119	0.0237	0.52459
PGS001168	Trunk fat free mass	HP:0040183	Encopresis	16	0.0038012	0.00167647	2.26737	0.0234572	0.383083	0.0225	0.52459
PGS001233	Heart rate (AR)	HP:0040183	Encopresis	16	0.00376268	0.00166807	2.2557	0.0241801	0.380858	0.0233	0.52459
PGS002033	Overweight, obesity and other hyperalimentation	HP:0040183	Encopresis	16	0.00380202	0.00167184	2.27415	0.0230462	0.38438	0.0232	0.52459
PGS001711	WA L1 in tract superior thalamic radiation (L)	HP:0000541	Retinal detachment	5	0.00211298	0.000943003	2.24069	0.0251384	0.897948	0.0262	0.524612
PGS001466	Mean ICVF in genu of corpus callosum on FA skeleton	HP:0100334	Unilateral cleft palate	7	-0.0026096	0.00110752	-2.35625	0.0185416	0.575046	0.0183	0.524675
PGS001551	Volume of grey matter in Cingulate Gyrus, anterior division (R)	HP:0010536	Central sleep apnea	5	0.00317438	0.000922651	3.4405	0.00059071	0.540479	0.0005	0.5247
PGS000088	Basophil count	HP:0005681	Juvenile rheumatoid arthritis	17	0.00257863	0.00171277	1.50554	0.13232	0.486017	0.1289	0.524864
PGS000114	Juvenile Idiopathic Arthritis	HP:0005681	Juvenile rheumatoid arthritis	17	0.00265542	0.00173616	1.52948	0.126279	0.489081	0.1208	0.524864
PGS000138	Lifetime Major Depressive Disorder	HP:0005681	Juvenile rheumatoid arthritis	17	0.0026111	0.00172114	1.51707	0.129383	0.487487	0.1345	0.524864
PGS000219	Ovarian cancer-related tumor marker CA 125 (CA-125) serum levels	HP:0005681	Juvenile rheumatoid arthritis	17	-0.002628	0.00172798	-1.52085	0.12843	0.487971	0.1269	0.524864
PGS000229	Fractalkine (CX3CL1) serum levels	HP:0005681	Juvenile rheumatoid arthritis	17	0.00264036	0.00172287	1.53254	0.125524	0.489476	0.1256	0.524864
PGS000282	Stem cell factor (SCF) serum levels	HP:0005681	Juvenile rheumatoid arthritis	17	-0.00260173	0.00174108	-1.49432	0.135226	0.484597	0.1346	0.524864
PGS000546	Malignant neoplasm of ovary	HP:0005681	Juvenile rheumatoid arthritis	17	-0.00266783	0.00174161	-1.53182	0.125701	0.489383	0.129	0.524864
PGS000597	Malignant neoplasm of testis	HP:0005681	Juvenile rheumatoid arthritis	17	0.00251383	0.00171669	1.46435	0.143232	0.480858	0.1379	0.524864
PGS000645	Lymphoid leukemia	HP:0005681	Juvenile rheumatoid arthritis	17	0.00270103	0.00172777	1.5633	0.118115	0.493491	0.1247	0.524864
PGS001120	Right hand grip strength	HP:0005681	Juvenile rheumatoid arthritis	17	0.0025945	0.00173986	1.49121	0.136039	0.484207	0.1371	0.524864
PGS001132	Family history of chronic bronchitis/emphysema	HP:0005681	Juvenile rheumatoid arthritis	17	0.00261401	0.00172294	1.51718	0.129354	0.487501	0.124	0.524864
PGS001243	Ankle spacing width (R)	HP:0005681	Juvenile rheumatoid arthritis	17	-0.00259036	0.00171883	-1.50705	0.131932	0.486209	0.1315	0.524864
PGS001254	Dupuytren's contracture	HP:0005681	Juvenile rheumatoid arthritis	17	0.00269023	0.00174325	1.54322	0.12291	0.490862	0.1219	0.524864
PGS001314	Acute myocardial infarction (time-to-event)	HP:0005681	Juvenile rheumatoid arthritis	17	0.00255517	0.00171221	1.49233	0.135747	0.484347	0.1329	0.524864
PGS001377	Basophill %	HP:0005681	Juvenile rheumatoid arthritis	17	0.00257892	0.00170677	1.51099	0.130923	0.486711	0.133	0.524864
PGS001380	Corneal hysteresis (L)	HP:0005681	Juvenile rheumatoid arthritis	17	-0.00269387	0.00173542	-1.55229	0.120726	0.492045	0.1265	0.524864
PGS001475	Mean ICVF in posterior limb of internal capsule on FA skeleton (R)	HP:0005681	Juvenile rheumatoid arthritis	17	0.00259313	0.00172228	1.50564	0.132293	0.48603	0.1354	0.524864
PGS001489	Mean ICVF in superior longitudinal fasciculus on FA skeleton (R)	HP:0005681	Juvenile rheumatoid arthritis	17	0.0027359	0.00174075	1.57168	0.116159	0.494599	0.123	0.524864
PGS001513	Median T2star in thalamus (R)	HP:0005681	Juvenile rheumatoid arthritis	17	-0.00264606	0.00172761	-1.53163	0.125748	0.489358	0.1248	0.524864
PGS001543	Volume of caudate (R)	HP:0005681	Juvenile rheumatoid arthritis	17	0.00256055	0.00174606	1.46647	0.142653	0.481121	0.1379	0.524864
PGS001570	Volume of grey matter in Insular Cortex (R)	HP:0005681	Juvenile rheumatoid arthritis	17	0.00256099	0.00173438	1.4766	0.139916	0.482378	0.1373	0.524864
PGS001585	Volume of grey matter in Parahippocampal Gyrus, posterior division (L)	HP:0005681	Juvenile rheumatoid arthritis	17	0.0026389	0.00170373	1.54889	0.121541	0.491601	0.1242	0.524864
PGS001607	Volume of grey matter in Temporal Pole (R)	HP:0005681	Juvenile rheumatoid arthritis	17	0.00262411	0.00172505	1.52118	0.128348	0.488013	0.1337	0.524864
PGS001621	Volume of grey matter in VI Cerebellum (L)	HP:0005681	Juvenile rheumatoid arthritis	17	0.00257651	0.00172819	1.49088	0.136127	0.484164	0.1389	0.524864
PGS001652	WA FA in tract inferior fronto-occipital fasciculus (L)	HP:0005681	Juvenile rheumatoid arthritis	17	0.00253146	0.00170944	1.48087	0.138773	0.482911	0.1372	0.524864
PGS001714	WA L2 in tract acoustic radiation (R)	HP:0005681	Juvenile rheumatoid arthritis	17	-0.00276306	0.00175327	-1.57595	0.115172	0.495165	0.1214	0.524864
PGS001720	WA L2 in tract forceps minor	HP:0005681	Juvenile rheumatoid arthritis	17	-0.00259876	0.00171778	-1.51286	0.130448	0.486949	0.1329	0.524864
PGS001723	WA L2 in tract inferior longitudinal fasciculus (L)	HP:0005681	Juvenile rheumatoid arthritis	17	-0.00260228	0.00175019	-1.48686	0.137186	0.48366	0.1345	0.524864
PGS001733	WA L3 in tract cingulate gyrus part of cingulum (R)	HP:0005681	Juvenile rheumatoid arthritis	17	-0.00256451	0.00170075	-1.50787	0.131721	0.486313	0.1293	0.524864
PGS001752	WA MD in tract inferior longitudinal fasciculus (L)	HP:0005681	Juvenile rheumatoid arthritis	17	-0.0026596	0.0017494	-1.5203	0.12857	0.4879	0.1247	0.524864
PGS001779	Brugada syndrome	HP:0005681	Juvenile rheumatoid arthritis	17	-0.00267265	0.00175662	-1.52148	0.128273	0.488052	0.1298	0.524864
PGS001788	Chronic obstructive pulmonary disease	HP:0005681	Juvenile rheumatoid arthritis	17	-0.00263169	0.00173379	-1.51788	0.129178	0.487591	0.1303	0.524864
PGS002042	Corneal dystrophy	HP:0005681	Juvenile rheumatoid arthritis	17	0.00255933	0.00172481	1.48384	0.137986	0.483281	0.1315	0.524864
PGS002057	Varicose veins	HP:0005681	Juvenile rheumatoid arthritis	17	-0.00263146	0.0017424	-1.51025	0.131112	0.486617	0.1299	0.524864
PGS002121	RR interval	HP:0005681	Juvenile rheumatoid arthritis	17	-0.00265361	0.00172399	-1.53922	0.123884	0.490341	0.1263	0.524864
PGS002187	Neutrophil count	HP:0005681	Juvenile rheumatoid arthritis	17	0.00259779	0.0016957	1.53199	0.125659	0.489405	0.128	0.524864
PGS002256	Gestational diabetes mellitus in early pregnancy	HP:0005681	Juvenile rheumatoid arthritis	17	-0.00262804	0.00171697	-1.53063	0.125996	0.489229	0.1268	0.524864
PGS002738	Alcohol use disorder	HP:0005681	Juvenile rheumatoid arthritis	17	-0.00269712	0.00172944	-1.55954	0.119003	0.492996	0.118	0.524864
PGS002788	Type 2 bipolar disorder	HP:0005681	Juvenile rheumatoid arthritis	17	-0.00261923	0.0017422	-1.5034	0.132869	0.485746	0.1389	0.524864
PGS003147	Triglycerides	HP:0005681	Juvenile rheumatoid arthritis	17	-0.00263332	0.00170004	-1.54897	0.121522	0.491611	0.1274	0.524864
PGS000905	PR interval	HP:0005681	Juvenile rheumatoid arthritis	17	-0.00256736	0.00175903	-1.45953	0.144551	0.480264	0.1395	0.524962
PGS001350	Fasting glucose	HP:0000956	Acanthosis nigricans	13	-0.00364193	0.00154171	-2.36226	0.0182443	0.602589	0.0187	0.524968
PGS001026	Forearm or wrist fracture	HP:0002091	Restrictive ventilatory defect	23	-0.00468249	0.0020456	-2.28906	0.0221639	0.311067	0.0233	0.525038
PGS001107	UACR [> 30 mg/g]	HP:0002091	Restrictive ventilatory defect	23	0.00445692	0.00197274	2.25925	0.0239584	0.305341	0.0233	0.525038
PGS001586	Volume of grey matter in Parahippocampal Gyrus, posterior division (R)	HP:0002091	Restrictive ventilatory defect	23	-0.00463328	0.00203914	-2.27218	0.0231653	0.307815	0.0225	0.525038
PGS001120	Right hand grip strength	HP:0010886	Osteochondritis dissecans	18	-0.00337879	0.00179211	-1.88537	0.0595019	0.239886	0.0609	0.52505
PGS001410	Intra-ocular pressure, corneal-compensated (R)	HP:0010886	Osteochondritis dissecans	18	-0.00345246	0.00181911	-1.89788	0.057833	0.241886	0.0598	0.52505
PGS001721	WA L2 in tract inferior fronto-occipital fasciculus (L)	HP:0010886	Osteochondritis dissecans	18	0.00341676	0.00179355	1.90503	0.0568972	0.243035	0.0601	0.52505
PGS002081	Superficial cellulitis and abscess	HP:0010886	Osteochondritis dissecans	18	-0.00331612	0.0017909	-1.85165	0.064201	0.23456	0.0607	0.52505
PGS001557	Volume of grey matter in Frontal Operculum Cortex (L)	HP:0012385	Camptodactyly	8	0.00407892	0.00118817	3.43294	0.000607348	0.631525	0.0005	0.525087
PGS002317	Childless	HP:0001601	Laryngomalacia	43	0.00409978	0.00273089	1.50126	0.133421	0.364534	0.1412	0.525113
PGS001636	Volume of putamen (R)	HP:0001272	Cerebellar atrophy	5	-0.00166831	0.000911739	-1.82981	0.0674048	0.259341	0.0674	0.525137
PGS001549	Volume of grey matter in Central Opercular Cortex (R)	HP:0100767	Abnormal placenta morphology	7	0.00297257	0.00111027	2.67735	0.00747191	0.485418	0.0073	0.525144
PGS000430	Melanomas of skin (diagnosis or history)	HP:0100633	Esophagitis	25	0.0025984	0.0020745	1.25254	0.210497	0.422014	0.2054	0.525191
PGS001169	Whole body fat free mass	HP:0000733	Motor stereotypy	18	0.00465541	0.00176557	2.63677	0.00842459	0.395772	0.0098	0.52525
PGS001765	WA MO in tract superior thalamic radiation (R)	HP:0000733	Motor stereotypy	18	0.00470296	0.0017917	2.62485	0.00872444	0.393129	0.0096	0.52525
PGS002312	Autoimmune disease	HP:0100633	Esophagitis	25	-0.00262222	0.00208696	-1.25648	0.209067	0.422432	0.2061	0.525329
PGS000080	Non-Hodgkin's lymphoma	HP:0001270	Motor delay	51	0.00881194	0.00298756	2.94955	0.00321359	0.595034	0.0028	0.5254
PGS001506	Mean ISOVF in superior corona radiata on FA skeleton (R)	HP:0001270	Motor delay	51	-0.00868697	0.00302457	-2.87213	0.00411338	0.575967	0.0033	0.5254
PGS002064	Appendiceal conditions	HP:0001270	Motor delay	51	-0.00881356	0.00297568	-2.96186	0.00308832	0.598113	0.0031	0.5254
PGS000095	High light scatter reticulocyte percentage of red cells	HP:0008872	Feeding difficulties in infancy	22	0.00305787	0.00197754	1.5463	0.122166	0.215722	0.1158	0.525494
PGS000696	Testosterone [nmol/L]	HP:0008872	Feeding difficulties in infancy	22	0.0031355	0.00199458	1.57201	0.116081	0.219116	0.1171	0.525494
PGS000940	Intestinal malabsorption (time-to-event)	HP:0008872	Feeding difficulties in infancy	22	-0.00310272	0.001939	-1.60017	0.109695	0.222895	0.1189	0.525494
PGS000977	MCV seropositivity for Merkel Cell Polyomavirus	HP:0008872	Feeding difficulties in infancy	22	0.00308299	0.0019615	1.57175	0.116143	0.219081	0.1172	0.525494
PGS001390	Duodenal ulcer (time-to-event)	HP:0008872	Feeding difficulties in infancy	22	0.00311988	0.00198295	1.57335	0.115771	0.219294	0.118	0.525494
PGS002077	Endometriosis	HP:0008872	Feeding difficulties in infancy	22	0.00315116	0.00200866	1.56878	0.116833	0.218686	0.1178	0.525494
PGS002213	Neuroticism score	HP:0008872	Feeding difficulties in infancy	22	-0.0030385	0.00197364	-1.53954	0.123807	0.214839	0.1195	0.525494
PGS002767	Knee osteoarthritis	HP:0008872	Feeding difficulties in infancy	22	-0.00301556	0.00194901	-1.54723	0.121942	0.215844	0.1194	0.525494
PGS000273	Proteinase-activated receptor 1 (PAR-1) serum levels	HP:0010886	Osteochondritis dissecans	18	-0.00333654	0.00177255	-1.88233	0.0599132	0.239402	0.0627	0.525806
PGS000704	Alcoholic cirrhosis	HP:0010886	Osteochondritis dissecans	18	-0.00330515	0.00177734	-1.85961	0.0630654	0.235808	0.0629	0.525806
PGS001396	Frequency of unenthusiasm / disinterest in last 2 weeks	HP:0010886	Osteochondritis dissecans	18	-0.00337691	0.00178875	-1.88786	0.0591667	0.240283	0.0635	0.525806
PGS001441	Mean FA in superior corona radiata on FA skeleton (L)	HP:0010886	Osteochondritis dissecans	18	-0.00335417	0.0018057	-1.85754	0.0633582	0.235484	0.0639	0.525806
PGS001662	WA ICVF in tract acoustic radiation (R)	HP:0010886	Osteochondritis dissecans	18	-0.00331796	0.00179334	-1.85015	0.0644164	0.234326	0.0647	0.525806
PGS001735	WA L3 in tract inferior fronto-occipital fasciculus (L)	HP:0010886	Osteochondritis dissecans	18	0.00336667	0.0017982	1.87224	0.0612968	0.237801	0.0617	0.525806
PGS002774	Incident atrial fibrillation	HP:0010886	Osteochondritis dissecans	18	-0.00338409	0.0018152	-1.8643	0.0624029	0.236547	0.0642	0.525806
PGS000098	Lymphocyte percentage of white cells	HP:0030043	Hip subluxation	21	0.00251068	0.00185513	1.35337	0.176067	0.443029	0.1833	0.52583
PGS000228	Cathepsin L1 (CTSL1) serum levels	HP:0030043	Hip subluxation	21	-0.00256861	0.00191929	-1.33831	0.180923	0.441318	0.1844	0.52583
PGS000268	Matrix metalloproteinase-7 (MMP-7) serum levels	HP:0030043	Hip subluxation	21	-0.00255805	0.00193791	-1.32001	0.186961	0.439262	0.1886	0.52583
PGS001379	Body surface area	HP:0030043	Hip subluxation	21	-0.0025035	0.00192158	-1.30284	0.192757	0.437361	0.1884	0.52583
PGS001401	Health satisfaction	HP:0030043	Hip subluxation	21	-0.00254	0.00191776	-1.32446	0.185479	0.43976	0.1849	0.52583
PGS001457	Mean ICVF in cingulum cingulate gyrus on FA skeleton (L)	HP:0030043	Hip subluxation	21	-0.00254156	0.00192381	-1.32111	0.186594	0.439385	0.1864	0.52583
PGS001609	Volume of grey matter in Thalamus (R)	HP:0030043	Hip subluxation	21	0.00255057	0.00191532	1.33167	0.183097	0.440568	0.188	0.52583
PGS001750	WA MD in tract inferior fronto-occipital fasciculus (L)	HP:0030043	Hip subluxation	21	0.00255814	0.00195523	1.30836	0.190878	0.43797	0.1892	0.52583
PGS001785	Acute appendicitis	HP:0030043	Hip subluxation	21	-0.00246524	0.00188709	-1.30637	0.191553	0.43775	0.1873	0.52583
PGS002031	Disorders of iron metabolism	HP:0030043	Hip subluxation	21	0.00246537	0.00189589	1.30038	0.193598	0.43709	0.1819	0.52583
PGS002051	Congestive heart failure; nonhypertensive	HP:0030043	Hip subluxation	21	-0.00261968	0.00196051	-1.33622	0.181606	0.441081	0.1833	0.52583
PGS002101	Apolipoprotein A	HP:0030043	Hip subluxation	21	0.00255859	0.00195615	1.30797	0.19101	0.437927	0.1871	0.52583
PGS002123	Red blood cell (erythrocyte) count	HP:0030043	Hip subluxation	21	0.00252595	0.00190735	1.32433	0.185522	0.439745	0.1854	0.52583
PGS001023	Disorders of mineral metabolism (time-to-event)	HP:0030043	Hip subluxation	21	0.00258695	0.00189576	1.36459	0.17251	0.444317	0.1917	0.525926
PGS001282	Migraine (time-to-event)	HP:0030043	Hip subluxation	21	0.00252372	0.00195314	1.29214	0.196436	0.436188	0.1912	0.525926
PGS001556	Volume of grey matter in Cuneal Cortex (R)	HP:0030043	Hip subluxation	21	-0.00253596	0.00192632	-1.31648	0.18814	0.43887	0.1911	0.525926
PGS002267	Ascending thoracic aortic diameter	HP:0030043	Hip subluxation	21	-0.00253599	0.00193158	-1.31291	0.18934	0.438473	0.1899	0.525926
PGS001475	Mean ICVF in posterior limb of internal capsule on FA skeleton (R)	HP:0002608	Celiac disease	14	0.00297196	0.00156526	1.8987	0.0577256	0.316492	0.056	0.525998
PGS000225	Macrophage colony-stimulating factor 1 (CSF-1) serum levels	HP:0002539	Cortical dysplasia	5	0.00219465	0.000945453	2.32127	0.0203568	0.534076	0.0204	0.526001
PGS000254	Interleukin-8 (IL-8) serum levels	HP:0002539	Cortical dysplasia	5	0.00208395	0.000945763	2.20346	0.0276585	0.511688	0.0258	0.526001
PGS000280	Renin (REN) serum levels	HP:0002539	Cortical dysplasia	5	0.00212781	0.000938257	2.26783	0.0234292	0.523778	0.0201	0.526001
PGS000290	TNF-related apoptosis-inducing ligand (TRAIL) serum levels	HP:0002539	Cortical dysplasia	5	0.00205774	0.000943599	2.18073	0.0293014	0.507502	0.0278	0.526001
PGS000324	Enthesitis-related Juvenile Idiophatic Arthritis	HP:0002539	Cortical dysplasia	5	0.00260074	0.000961684	2.70436	0.00689265	0.614848	0.0154	0.526001
PGS000354	Any Cancer	HP:0002539	Cortical dysplasia	5	-0.00236436	0.000937522	-2.52192	0.0117368	0.574862	0.0137	0.526001
PGS000640	Hodgkin's disease	HP:0002539	Cortical dysplasia	5	0.00252676	0.00094768	2.66625	0.00772239	0.606268	0.0075	0.526001
PGS000679	Creatinine in urine [umol/L]	HP:0002539	Cortical dysplasia	5	0.00204129	0.000934569	2.18421	0.029045	0.50814	0.0274	0.526001
PGS000822	Urinary albumin to creatinine ratio	HP:0002539	Cortical dysplasia	5	-0.00238683	0.000959376	-2.48789	0.0129186	0.56771	0.0159	0.526001
PGS000963	Follicular cysts of skin and subcutaneous tissue (time-to-event)	HP:0002539	Cortical dysplasia	5	0.00268808	0.000953835	2.81818	0.00486984	0.64119	0.0279	0.526001
PGS001074	Types of physical activity in last 4 weeks (other exercises)	HP:0002539	Cortical dysplasia	5	0.00194925	0.0009421	2.06905	0.0386498	0.487559	0.0356	0.526001
PGS001140	Seborrheic keratosis (time-to-event)	HP:0002539	Cortical dysplasia	5	0.00259592	0.000931046	2.78818	0.0053429	0.634143	0.004	0.526001
PGS001174	Cholelithiasis (time-to-event)	HP:0002539	Cortical dysplasia	5	-0.00205213	0.000943072	-2.17601	0.0296535	0.506637	0.03	0.526001
PGS001185	Intra-ocular pressure, Goldmann-correlated ¬Æ	HP:0002539	Cortical dysplasia	5	-0.00208567	0.000935463	-2.22956	0.0258701	0.516549	0.0239	0.526001
PGS001242	Ankle spacing width (L)	HP:0002539	Cortical dysplasia	5	-0.00248843	0.000925726	-2.68809	0.00723663	0.611169	0.0069	0.526001
PGS001243	Ankle spacing width (R)	HP:0002539	Cortical dysplasia	5	-0.00207791	0.000934394	-2.2238	0.026256	0.515471	0.0263	0.526001
PGS001258	Radius fracture	HP:0002539	Cortical dysplasia	5	-0.00255964	0.000944846	-2.70906	0.00679602	0.615915	0.0056	0.526001
PGS001367	6mm weak meridian (L)	HP:0002539	Cortical dysplasia	5	-0.00218559	0.000933334	-2.3417	0.0192787	0.538075	0.0177	0.526001
PGS001380	Corneal hysteresis (L)	HP:0002539	Cortical dysplasia	5	-0.00198668	0.00094354	-2.10556	0.035348	0.493964	0.0353	0.526001
PGS001381	Corneal hysteresis (R)	HP:0002539	Cortical dysplasia	5	-0.00227819	0.000946289	-2.4075	0.0161383	0.551194	0.0162	0.526001
PGS001382	Corneal resistance factor (L)	HP:0002539	Cortical dysplasia	5	-0.00235037	0.000931284	-2.52379	0.0116747	0.575258	0.0104	0.526001
PGS001398	Friendship satisfaction	HP:0002539	Cortical dysplasia	5	-0.00192894	0.000957443	-2.01468	0.0440515	0.478226	0.0426	0.526001
PGS001432	Mean FA in posterior thalamic radiation on FA skeleton (L)	HP:0002539	Cortical dysplasia	5	-0.00189433	0.000936168	-2.02349	0.0431347	0.479723	0.0433	0.526001
PGS001433	Mean FA in posterior thalamic radiation on FA skeleton (R)	HP:0002539	Cortical dysplasia	5	-0.00202758	0.00095556	-2.12188	0.0339513	0.496864	0.0343	0.526001
PGS001434	Mean FA in retrolenticular part of internal capsule on FA skeleton (L)	HP:0002539	Cortical dysplasia	5	-0.00230513	0.000934099	-2.46776	0.0136666	0.563523	0.0138	0.526001
PGS001437	Mean FA in sagittal stratum on FA skeleton (R)	HP:0002539	Cortical dysplasia	5	-0.00211915	0.000956835	-2.21475	0.0268719	0.513784	0.0261	0.526001
PGS001451	Mean ICVF in anterior corona radiata on FA skeleton (R)	HP:0002539	Cortical dysplasia	5	-0.00221931	0.000941335	-2.35762	0.0184736	0.541216	0.0204	0.526001
PGS001454	Mean ICVF in body of corpus callosum on FA skeleton	HP:0002539	Cortical dysplasia	5	-0.00203176	0.000931072	-2.18217	0.0291948	0.507767	0.032	0.526001
PGS001457	Mean ICVF in cingulum cingulate gyrus on FA skeleton (L)	HP:0002539	Cortical dysplasia	5	-0.00231069	0.00094133	-2.4547	0.0141716	0.560826	0.0139	0.526001
PGS001458	Mean ICVF in cingulum cingulate gyrus on FA skeleton (R)	HP:0002539	Cortical dysplasia	5	-0.00232005	0.000942327	-2.46205	0.0138854	0.562342	0.0148	0.526001
PGS001466	Mean ICVF in genu of corpus callosum on FA skeleton	HP:0002539	Cortical dysplasia	5	-0.00197158	0.000936805	-2.10458	0.0354331	0.493791	0.0345	0.526001
PGS001468	Mean ICVF in inferior cerebellar peduncle on FA skeleton (R)	HP:0002539	Cortical dysplasia	5	-0.0019031	0.000932623	-2.04059	0.0414024	0.482644	0.0432	0.526001
PGS001473	Mean ICVF in posterior corona radiata on FA skeleton (R)	HP:0002539	Cortical dysplasia	5	-0.00202271	0.000937066	-2.15856	0.030985	0.50346	0.0326	0.526001
PGS001478	Mean ICVF in retrolenticular part of internal capsule on FA skeleton (L)	HP:0002539	Cortical dysplasia	5	-0.00224283	0.000949371	-2.36244	0.0182356	0.542171	0.0199	0.526001
PGS001479	Mean ICVF in retrolenticular part of internal capsule on FA skeleton (R)	HP:0002539	Cortical dysplasia	5	-0.0021336	0.000944328	-2.25938	0.0239502	0.522171	0.0241	0.526001
PGS001485	Mean ICVF in superior corona radiata on FA skeleton (R)	HP:0002539	Cortical dysplasia	5	-0.00199361	0.000928694	-2.14668	0.0319198	0.501312	0.0334	0.526001
PGS001487	Mean ICVF in superior fronto-occipital fasciculus on FA skeleton (R)	HP:0002539	Cortical dysplasia	5	-0.00191163	0.000925549	-2.06541	0.0389932	0.486926	0.0394	0.526001
PGS001505	Mean ISOVF in superior corona radiata on FA skeleton (L)	HP:0002539	Cortical dysplasia	5	-0.0021676	0.000945914	-2.29154	0.0220197	0.528317	0.0237	0.526001
PGS001511	Median T2star in putamen (L)	HP:0002539	Cortical dysplasia	5	0.00216009	0.000951166	2.27099	0.0232369	0.52438	0.0247	0.526001
PGS001534	Total Volume of white matter hyperintensities (from T1 and T2 FLAIR images)	HP:0002539	Cortical dysplasia	5	-0.00237275	0.000956163	-2.48153	0.0131507	0.566384	0.0154	0.526001
PGS001545	Volume of grey matter (normalised for head size)	HP:0002539	Cortical dysplasia	5	0.0020211	0.000933885	2.16418	0.0305502	0.504481	0.0284	0.526001
PGS001554	Volume of grey matter in Crus II Cerebellum (L)	HP:0002539	Cortical dysplasia	5	0.00201267	0.000944309	2.13136	0.0331621	0.498558	0.0347	0.526001
PGS001615	Volume of grey matter in Vermis IX Cerebellum	HP:0002539	Cortical dysplasia	5	0.00193575	0.000927849	2.08628	0.0370603	0.490568	0.039	0.526001
PGS001644	WA FA in tract acoustic radiation (R)	HP:0002539	Cortical dysplasia	5	-0.00200873	0.000947548	-2.11993	0.0341158	0.496516	0.0349	0.526001
PGS001652	WA FA in tract inferior fronto-occipital fasciculus (L)	HP:0002539	Cortical dysplasia	5	-0.00224264	0.000929099	-2.41378	0.0158637	0.552463	0.0164	0.526001
PGS001655	WA FA in tract inferior longitudinal fasciculus (R)	HP:0002539	Cortical dysplasia	5	-0.00203061	0.000947924	-2.14217	0.0322819	0.500498	0.0351	0.526001
PGS001676	WA ICVF in tract medial lemniscus (R)	HP:0002539	Cortical dysplasia	5	-0.00205811	0.000928768	-2.21595	0.0267895	0.514008	0.0265	0.526001
PGS001689	WA ISOVF in tract acoustic radiation (R)	HP:0002539	Cortical dysplasia	5	-0.00243445	0.00093906	-2.59243	0.00958869	0.589989	0.0115	0.526001
PGS001699	WA ISOVF in tract superior longitudinal fasciculus (R)	HP:0002539	Cortical dysplasia	5	-0.00197425	0.000950206	-2.07771	0.0378437	0.489068	0.0382	0.526001
PGS001700	WA ISOVF in tract superior thalamic radiation (L)	HP:0002539	Cortical dysplasia	5	-0.00213353	0.000944585	-2.2587	0.0239929	0.522041	0.0239	0.526001
PGS001702	WA ISOVF in tract uncinate fasciculus (L)	HP:0002539	Cortical dysplasia	5	-0.00254033	0.000935786	-2.71465	0.00668274	0.617186	0.0064	0.526001
PGS001718	WA L2 in tract cingulate gyrus part of cingulum (R)	HP:0002539	Cortical dysplasia	5	0.00238546	0.00092801	2.57051	0.0102154	0.585243	0.0091	0.526001
PGS001720	WA L2 in tract forceps minor	HP:0002539	Cortical dysplasia	5	0.00239129	0.000933506	2.56162	0.0104799	0.583329	0.0097	0.526001
PGS001721	WA L2 in tract inferior fronto-occipital fasciculus (L)	HP:0002539	Cortical dysplasia	5	0.00200929	0.000946678	2.12246	0.0339025	0.496967	0.034	0.526001
PGS001731	WA L3 in tract anterior thalamic radiation (R)	HP:0002539	Cortical dysplasia	5	0.00202487	0.000940281	2.15347	0.0313824	0.502539	0.0296	0.526001
PGS001735	WA L3 in tract inferior fronto-occipital fasciculus (L)	HP:0002539	Cortical dysplasia	5	0.00240235	0.000948729	2.53217	0.0114	0.577036	0.0113	0.526001
PGS001736	WA L3 in tract inferior fronto-occipital fasciculus (R)	HP:0002539	Cortical dysplasia	5	0.00265931	0.000945019	2.81403	0.00493289	0.640212	0.0062	0.526001
PGS001738	WA L3 in tract inferior longitudinal fasciculus (R)	HP:0002539	Cortical dysplasia	5	0.00220373	0.000938066	2.34922	0.0188944	0.539557	0.0183	0.526001
PGS001739	WA L3 in tract superior longitudinal fasciculus (L)	HP:0002539	Cortical dysplasia	5	0.0019823	0.000944842	2.09803	0.0360087	0.492634	0.0408	0.526001
PGS001750	WA MD in tract inferior fronto-occipital fasciculus (L)	HP:0002539	Cortical dysplasia	5	0.0019938	0.000957034	2.08332	0.0373295	0.490049	0.0393	0.526001
PGS001766	WA OD in tract corticospinal tract (L)	HP:0002539	Cortical dysplasia	5	-0.00209708	0.000931006	-2.25249	0.0243828	0.520864	0.0298	0.526001
PGS002086	Diseases of hair and hair follicles	HP:0002539	Cortical dysplasia	5	0.001903	0.000956558	1.98943	0.0467692	0.473976	0.0421	0.526001
PGS002087	Sebaceous cyst	HP:0002539	Cortical dysplasia	5	0.00223983	0.000967334	2.31547	0.0206725	0.532946	0.0212	0.526001
PGS002089	Ankylosing spondylitis	HP:0002539	Cortical dysplasia	5	0.00252717	0.00096744	2.61222	0.00905247	0.594309	0.0214	0.526001
PGS002119	QT interval	HP:0002539	Cortical dysplasia	5	-0.00239384	0.00094052	-2.54523	0.0109835	0.579818	0.0084	0.526001
PGS002145	Headaches for 3+ months	HP:0002539	Cortical dysplasia	5	0.00211737	0.000929916	2.27694	0.0228786	0.525516	0.0234	0.526001
PGS002149	Sleeplessness / insomnia	HP:0002539	Cortical dysplasia	5	0.00195683	0.000952321	2.0548	0.0400076	0.48509	0.0387	0.526001
PGS002248	Childhood asthma	HP:0002539	Cortical dysplasia	5	0.00217548	0.000953078	2.28259	0.0225432	0.526597	0.0235	0.526001
PGS002256	Gestational diabetes mellitus in early pregnancy	HP:0002539	Cortical dysplasia	5	-0.00207626	0.000933395	-2.22441	0.0262147	0.515585	0.0226	0.526001
PGS002290	Uric acid level	HP:0002539	Cortical dysplasia	5	0.00195887	0.000956803	2.04731	0.040738	0.483798	0.0378	0.526001
PGS002295	Insulin growth-like factor-1 level	HP:0002539	Cortical dysplasia	5	-0.00248287	0.000942601	-2.63406	0.00849197	0.599114	0.0102	0.526001
PGS002321	Diabetes (any type)	HP:0002539	Cortical dysplasia	5	-0.00192257	0.000931327	-2.06434	0.0390945	0.486741	0.0404	0.526001
PGS002324	Endocrine and diabetes diseases	HP:0002539	Cortical dysplasia	5	-0.0021968	0.000937768	-2.34258	0.0192334	0.538248	0.0173	0.526001
PGS002356	Waist-Hip Ratio	HP:0002539	Cortical dysplasia	5	-0.00277233	0.000935835	-2.96241	0.00308284	0.67611	0.0037	0.526001
PGS002725	Ischemic stroke	HP:0002539	Cortical dysplasia	5	0.00212659	0.000941102	2.25968	0.0239316	0.522228	0.0245	0.526001
PGS002755	Atopic dermatitis	HP:0002539	Cortical dysplasia	5	0.00238393	0.000963572	2.47406	0.0134285	0.564829	0.0124	0.526001
PGS002780	Incident type 2 diabetes	HP:0002539	Cortical dysplasia	5	-0.00193069	0.000948502	-2.03551	0.0419104	0.481774	0.0395	0.526001
PGS002812	Gluteofemoral adipose tissue volumes adjusted for BMI and height	HP:0002539	Cortical dysplasia	5	0.00197777	0.000959554	2.06113	0.0393994	0.486185	0.04	0.526001
PGS002867	C-reactive Protein	HP:0002539	Cortical dysplasia	5	0.00228886	0.000952756	2.40235	0.0163666	0.550154	0.0169	0.526001
PGS003092	Type 2 Diabetes	HP:0002539	Cortical dysplasia	5	-0.0018838	0.000922605	-2.04183	0.0412795	0.482856	0.0425	0.526001
PGS003393	Lung adenocarcinoma	HP:0002539	Cortical dysplasia	5	0.00248068	0.000927613	2.67427	0.00754079	0.608063	0.0058	0.526001
PGS000271	Osteoprotegerin (OPG) serum levels	HP:0002091	Restrictive ventilatory defect	23	0.00448971	0.00201528	2.22783	0.0259855	0.299384	0.0245	0.526024
PGS001335	Vascular/heart problems diagnosed by doctor High BP	HP:0002091	Restrictive ventilatory defect	23	-0.00445895	0.00196947	-2.26403	0.0236623	0.306254	0.0249	0.526024
PGS002732	Chronic elevation of alanine aminotransferase	HP:0002091	Restrictive ventilatory defect	23	0.0044002	0.00195844	2.24679	0.0247454	0.302968	0.0239	0.526024
PGS000249	Interleukin-18 (IL-18) serum levels	HP:0040197	Encephalomalacia	6	0.00224757	0.00104426	2.15232	0.0314733	0.403243	0.0304	0.526048
PGS000870	Cystic fibrosis related diabetes	HP:0040197	Encephalomalacia	6	0.00221589	0.00103044	2.15043	0.0316225	0.402901	0.0333	0.526048
PGS000953	Left heel broadband ultrasound attenuation	HP:0040197	Encephalomalacia	6	-0.00225347	0.00105361	-2.1388	0.0325539	0.400803	0.0319	0.526048
PGS001710	WA L1 in tract superior longitudinal fasciculus (R)	HP:0040197	Encephalomalacia	6	0.00217166	0.00101235	2.14515	0.032042	0.401948	0.0329	0.526048
PGS002140	Wears glasses or contact lenses	HP:0040197	Encephalomalacia	6	-0.00226148	0.00104423	-2.16571	0.0304333	0.405675	0.0329	0.526048
PGS002769	Seropositive rheumatoid arthritis	HP:0040197	Encephalomalacia	6	-0.00221618	0.00103717	-2.13676	0.0327202	0.400435	0.0333	0.526048
PGS003383	Prostate adenocarcinoma	HP:0040197	Encephalomalacia	6	-0.00223512	0.00103691	-2.15557	0.0312182	0.403831	0.0328	0.526048
PGS000221	C-C motif chemokine 3 (CCL3) serum levels	HP:0000098	Tall stature	35	-0.00500503	0.00251112	-1.99315	0.0463598	0.555206	0.0468	0.526093
PGS001009	PEF	HP:0000098	Tall stature	35	0.00499831	0.00249264	2.00523	0.0450525	0.557247	0.0468	0.526093
PGS001339	Atrial fibrillation and flutter (time-to-event)	HP:0010886	Osteochondritis dissecans	18	-0.00336449	0.00182763	-1.84091	0.0657603	0.232884	0.0655	0.526121
PGS002305	Chronic lymphoid leukemia	HP:0010886	Osteochondritis dissecans	18	-0.0032242	0.00175578	-1.83634	0.0664334	0.232173	0.0658	0.526121
PGS001628	Volume of grey matter in VIIIb Cerebellum (R)	HP:0030043	Hip subluxation	21	0.0025468	0.00194996	1.30608	0.191652	0.437718	0.1924	0.526155
PGS001599	Volume of grey matter in Superior Temporal Gyrus, anterior division (L)	HP:0002281	Gray matter heterotopia	7	0.003229	0.00110142	2.93166	0.00340385	0.777905	0.0032	0.526171
PGS001379	Body surface area	HP:0003193	Allergic rhinitis	8	0.00347971	0.00118918	2.92614	0.00346469	0.45481	0.0032	0.526171
PGS001475	Mean ICVF in posterior limb of internal capsule on FA skeleton (R)	HP:0001601	Laryngomalacia	43	0.00400426	0.00272572	1.46907	0.141948	0.360475	0.1421	0.526201
PGS000930	Blood clot (diagnosed by doctor)	HP:0003198	Myopathy	5	-0.00154336	0.000934817	-1.65098	0.0988757	0.386418	0.0961	0.52625
PGS001422	Mean FA in cingulum hippocampus on FA skeleton (R)	HP:0003198	Myopathy	5	-0.00154334	0.000946774	-1.6301	0.103213	0.383534	0.0995	0.52625
PGS001472	Mean ICVF in posterior corona radiata on FA skeleton (L)	HP:0003198	Myopathy	5	-0.0015853	0.000948151	-1.67199	0.0946578	0.389358	0.0972	0.52625
PGS001567	Volume of grey matter in Inferior Frontal Gyrus, pars triangularis (R)	HP:0003198	Myopathy	5	-0.00157679	0.000953387	-1.65388	0.0982846	0.386822	0.0993	0.52625
PGS001637	Volume of thalamus (L)	HP:0003198	Myopathy	5	-0.00158139	0.000946633	-1.67054	0.0949443	0.389154	0.099	0.52625
PGS001676	WA ICVF in tract medial lemniscus (R)	HP:0003198	Myopathy	5	-0.00152997	0.000929366	-1.64626	0.0998438	0.385763	0.0989	0.52625
PGS001729	WA L3 in tract acoustic radiation (R)	HP:0003198	Myopathy	5	0.00155071	0.000944287	1.6422	0.100682	0.385201	0.0985	0.52625
PGS001745	WA MD in tract anterior thalamic radiation (L)	HP:0003198	Myopathy	5	0.0015395	0.000941972	1.63434	0.10232	0.384117	0.0974	0.52625
PGS002073	Other biliary tract disease	HP:0003198	Myopathy	5	0.00152061	0.000937383	1.62219	0.104895	0.382451	0.0967	0.52625
PGS001591	Volume of grey matter in Precentral Gyrus (R)	HP:0001800	Hypoplastic toenails	5	-0.00239002	0.000921053	-2.59488	0.00952095	0.550128	0.0102	0.526278
PGS000089	Basophil percentage of white cells	HP:0000421	Epistaxis	16	-0.00392985	0.00165876	-2.36915	0.0179089	0.424118	0.0171	0.526336
PGS000245	Proheparin-binding EGF-like growth factor (HB-EGF) serum levels	HP:0000421	Epistaxis	16	-0.003827	0.00169895	-2.25256	0.024378	0.401413	0.0233	0.526336
PGS000288	Tumor necrosis factor receptor 2 (TNF-R2) serum levels	HP:0000421	Epistaxis	16	-0.00414858	0.00168427	-2.46313	0.0138438	0.443245	0.0162	0.526336
PGS000333	Prostate cancer	HP:0000421	Epistaxis	16	0.00386143	0.00167403	2.30667	0.0211591	0.41181	0.0211	0.526336
PGS000837	Insulin sensitivity index	HP:0000421	Epistaxis	16	-0.00402971	0.00168358	-2.39355	0.0167639	0.429012	0.0174	0.526336
PGS001070	Volume of ventricular cerebrospinal fluid (normalised for head size)	HP:0000421	Epistaxis	16	0.00408542	0.00168311	2.4273	0.015286	0.435865	0.0147	0.526336
PGS001155	Impedance (left leg)	HP:0000421	Epistaxis	16	-0.00370878	0.0016533	-2.24326	0.0249723	0.39965	0.0248	0.526336
PGS001321	Eye problems/disorders (Glaucoma)	HP:0000421	Epistaxis	16	0.00384349	0.00168026	2.28743	0.0222584	0.408085	0.0216	0.526336
PGS001507	Median T2star in caudate (L)	HP:0000421	Epistaxis	16	-0.00408384	0.00168405	-2.42501	0.0153825	0.435398	0.0167	0.526336
PGS001561	Volume of grey matter in Heschl's Gyrus (includes H1 and H2) (L)	HP:0000421	Epistaxis	16	-0.0037798	0.00164955	-2.29142	0.0220267	0.408854	0.0192	0.526336
PGS001562	Volume of grey matter in Heschl's Gyrus (includes H1 and H2) (R)	HP:0000421	Epistaxis	16	-0.00389635	0.00168171	-2.3169	0.0205943	0.413802	0.0236	0.526336
PGS001589	Volume of grey matter in Planum Temporale (L)	HP:0000421	Epistaxis	16	-0.00378802	0.00167702	-2.25879	0.0239873	0.402597	0.0243	0.526336
PGS001612	Volume of grey matter in Ventral Striatum (L)	HP:0000421	Epistaxis	16	0.0038167	0.0016504	2.31259	0.0208305	0.412962	0.0229	0.526336
PGS001613	Volume of grey matter in Ventral Striatum (R)	HP:0000421	Epistaxis	16	0.00402599	0.00164483	2.44767	0.0144507	0.440047	0.0154	0.526336
PGS001630	Volume of hippocampus (L)	HP:0000421	Epistaxis	16	-0.00418887	0.00168412	-2.48727	0.0129411	0.448278	0.0141	0.526336
PGS001639	Volume of ventricular cerebrospinal fluid	HP:0000421	Epistaxis	16	0.0038564	0.00167587	2.30114	0.0214703	0.410735	0.0175	0.526336
PGS001772	ZEBRA antigen for Epstein-Barr Virus	HP:0000421	Epistaxis	16	0.0042655	0.00171378	2.48894	0.0128806	0.448628	0.0129	0.526336
PGS001785	Acute appendicitis	HP:0000421	Epistaxis	16	-0.00370365	0.00164924	-2.24567	0.0248172	0.400106	0.0248	0.526336
PGS001788	Chronic obstructive pulmonary disease	HP:0000421	Epistaxis	16	0.00381832	0.00168308	2.26865	0.0233796	0.404478	0.0233	0.526336
PGS002040	Retinal detachments and defects	HP:0000421	Epistaxis	16	0.0040941	0.00166259	2.46249	0.0138684	0.443112	0.0145	0.526336
PGS002051	Congestive heart failure; nonhypertensive	HP:0000421	Epistaxis	16	0.00391231	0.00171338	2.28339	0.022496	0.407305	0.0224	0.526336
PGS002140	Wears glasses or contact lenses	HP:0000421	Epistaxis	16	-0.00407953	0.00170141	-2.39774	0.0165737	0.429858	0.0174	0.526336
PGS002179	Impedance of whole body	HP:0000421	Epistaxis	16	-0.00381094	0.00164599	-2.31528	0.0206827	0.413486	0.0209	0.526336
PGS002291	Nasopharyngeal carcinoma	HP:0000421	Epistaxis	16	0.00400358	0.00169004	2.36893	0.0179197	0.424073	0.0171	0.526336
PGS002346	Red Blood Cell Distribution Width	HP:0000421	Epistaxis	16	0.00380428	0.00167406	2.27249	0.0231464	0.405213	0.0233	0.526336
PGS002780	Incident type 2 diabetes	HP:0000421	Epistaxis	16	0.00375294	0.00169354	2.21604	0.0267838	0.394534	0.0231	0.526336
PGS001029	Other disorders of cornea (time-to-event)	HP:0031417	Rhinorrhea	5	0.00239416	0.000951302	2.51672	0.0119111	0.349995	0.0136	0.526438
PGS000269	Myeloperoxidase (MPO) serum levels	HP:0001342	Cerebral hemorrhage	8	-0.00259771	0.00117942	-2.20253	0.0277239	0.654146	0.0279	0.526441
PGS001157	Impedance (right leg)	HP:0001342	Cerebral hemorrhage	8	0.00249556	0.00116933	2.13417	0.0329312	0.641702	0.0278	0.526441
PGS001631	Volume of pallidum (L)	HP:0001342	Cerebral hemorrhage	8	-0.00254739	0.00117719	-2.16397	0.0305667	0.647078	0.0279	0.526441
PGS001534	Total Volume of white matter hyperintensities (from T1 and T2 FLAIR images)	HP:0100633	Esophagitis	25	-0.00271868	0.00213054	-1.27606	0.202061	0.424528	0.2072	0.526483
PGS000201	Problematic Alcohol Use	HP:0000609	Optic nerve hypoplasia	17	0.0044925	0.00177825	2.52636	0.0115899	0.455377	0.0101	0.526597
PGS000763	Hearing aid use	HP:0000609	Optic nerve hypoplasia	17	-0.00442101	0.0017153	-2.57739	0.0100149	0.466344	0.0102	0.526597
PGS000076	Kidney cancer	HP:0000540	Hypermetropia	56	-0.00760201	0.00317245	-2.39626	0.0166406	0.443212	0.0161	0.526789
PGS000275	Platelet endothelial cell adhesion molecule (PECAM-1) serum levels	HP:0000540	Hypermetropia	56	-0.00712572	0.00310634	-2.29393	0.021882	0.422829	0.0225	0.526789
PGS000290	TNF-related apoptosis-inducing ligand (TRAIL) serum levels	HP:0000540	Hypermetropia	56	0.00715369	0.00312512	2.28909	0.0221617	0.421888	0.0205	0.526789
PGS000947	Mouth ulcers	HP:0000540	Hypermetropia	56	-0.00728169	0.00314381	-2.3162	0.0206326	0.42719	0.0183	0.526789
PGS001164	Testicular cancer	HP:0000540	Hypermetropia	56	0.00709747	0.00311582	2.27788	0.0228224	0.419713	0.0211	0.526789
PGS001326	Emphysema	HP:0000540	Hypermetropia	56	0.00709614	0.00312124	2.2735	0.0230855	0.418865	0.0236	0.526789
PGS001327	Diabetes	HP:0000540	Hypermetropia	56	-0.00721289	0.00313536	-2.3005	0.0215065	0.424112	0.0212	0.526789
PGS001329	Unspecified diabetes mellitus (time-to-event)	HP:0000540	Hypermetropia	56	-0.007369	0.00312255	-2.35993	0.018359	0.435876	0.0207	0.526789
PGS001429	Mean FA in middle cerebellar peduncle on FA skeleton	HP:0000540	Hypermetropia	56	-0.00708988	0.00315719	-2.24563	0.02482	0.413514	0.0245	0.526789
PGS001442	Mean FA in superior corona radiata on FA skeleton (R)	HP:0000540	Hypermetropia	56	-0.00747877	0.00317585	-2.35489	0.0186093	0.434866	0.0182	0.526789
PGS001493	Mean ISOVF in anterior corona radiata on FA skeleton (L)	HP:0000540	Hypermetropia	56	-0.00725575	0.00315163	-2.30222	0.021409	0.424449	0.0204	0.526789
PGS001497	Mean ISOVF in cingulum cingulate gyrus on FA skeleton (R)	HP:0000540	Hypermetropia	56	-0.00692064	0.00314013	-2.20394	0.0276248	0.405633	0.0276	0.526789
PGS001585	Volume of grey matter in Parahippocampal Gyrus, posterior division (L)	HP:0000540	Hypermetropia	56	0.00661892	0.00306804	2.15738	0.0310765	0.397004	0.0277	0.526789
PGS001655	WA FA in tract inferior longitudinal fasciculus (R)	HP:0000540	Hypermetropia	56	-0.00764151	0.00313888	-2.43447	0.0149872	0.451048	0.0155	0.526789
PGS001660	WA FA in tract uncinate fasciculus (R)	HP:0000540	Hypermetropia	56	-0.00692237	0.00311663	-2.22111	0.026438	0.408862	0.0221	0.526789
PGS001709	WA L1 in tract superior longitudinal fasciculus (L)	HP:0000540	Hypermetropia	56	0.007567	0.00311331	2.43053	0.0151506	0.450235	0.0154	0.526789
PGS001724	WA L2 in tract inferior longitudinal fasciculus (R)	HP:0000540	Hypermetropia	56	0.00707664	0.00314142	2.25269	0.02437	0.414864	0.0262	0.526789
PGS001743	WA L3 in tract uncinate fasciculus (R)	HP:0000540	Hypermetropia	56	0.00741738	0.00307657	2.41092	0.015988	0.446205	0.0171	0.526789
PGS001749	WA MD in tract forceps minor	HP:0000540	Hypermetropia	56	0.00721992	0.00307628	2.34696	0.0190092	0.433283	0.0172	0.526789
PGS001750	WA MD in tract inferior fronto-occipital fasciculus (L)	HP:0000540	Hypermetropia	56	0.0072042	0.00316939	2.27306	0.0231121	0.41878	0.0232	0.526789
PGS001754	WA MD in tract superior longitudinal fasciculus (L)	HP:0000540	Hypermetropia	56	0.00689192	0.00310104	2.22245	0.026347	0.409115	0.0264	0.526789
PGS001784	Abdominal aortic aneurysm	HP:0000540	Hypermetropia	56	-0.00668917	0.00308035	-2.17156	0.0299879	0.399613	0.0276	0.526789
PGS001785	Acute appendicitis	HP:0000540	Hypermetropia	56	-0.0068046	0.00305907	-2.2244	0.0262157	0.409483	0.0274	0.526789
PGS002104	Hearing difficulty/problems	HP:0000540	Hypermetropia	56	-0.00732985	0.00310528	-2.36045	0.0183335	0.435979	0.0186	0.526789
PGS002136	Recent feelings of foreboding	HP:0000540	Hypermetropia	56	-0.00719952	0.00308934	-2.33044	0.0198667	0.43	0.0213	0.526789
PGS002211	Myopia diagnosis	HP:0000540	Hypermetropia	56	-0.00684347	0.00306383	-2.23363	0.0256005	0.411232	0.0261	0.526789
PGS002776	Incident coronary artery disease	HP:0000540	Hypermetropia	56	-0.00714465	0.00309651	-2.30732	0.0211227	0.425447	0.0221	0.526789
PGS003072	Systolic Blood Pressure	HP:0000540	Hypermetropia	56	-0.0069741	0.00310553	-2.2457	0.0248151	0.413529	0.0258	0.526789
PGS000197	Spondyloarthroparthy	HP:0100633	Esophagitis	25	0.00263705	0.00211031	1.2496	0.211568	0.421703	0.2122	0.526797
PGS000225	Macrophage colony-stimulating factor 1 (CSF-1) serum levels	HP:0100633	Esophagitis	25	-0.00266176	0.00210634	-1.26369	0.206466	0.4232	0.2101	0.526797
PGS000263	Monocyte chemotactic protein 1 (MCP-1) serum levels	HP:0100633	Esophagitis	25	-0.00259987	0.00208394	-1.24757	0.212311	0.421489	0.2138	0.526797
PGS000282	Stem cell factor (SCF) serum levels	HP:0100633	Esophagitis	25	-0.00252646	0.00210851	-1.19822	0.23095	0.416386	0.2267	0.526797
PGS000387	Cancer within the respiratory system	HP:0100633	Esophagitis	25	-0.00250519	0.00207028	-1.21008	0.226371	0.417593	0.2293	0.526797
PGS000819	Diabetic retinopathy	HP:0100633	Esophagitis	25	0.00249673	0.00204658	1.21995	0.222605	0.418607	0.2229	0.526797
PGS001010	PEF pred. ratio	HP:0100633	Esophagitis	25	-0.00273485	0.00212439	-1.28736	0.198095	0.425753	0.2092	0.526797
PGS001019	Attending social / leisure activities (regular attendance at a gym or sports club)	HP:0100633	Esophagitis	25	-0.00258559	0.00210856	-1.22624	0.220232	0.419257	0.2238	0.526797
PGS001148	Trunk fat mass	HP:0100633	Esophagitis	25	-0.00255866	0.0020898	-1.22435	0.220941	0.419062	0.2156	0.526797
PGS001157	Impedance (right leg)	HP:0100633	Esophagitis	25	0.00256246	0.00206196	1.24273	0.214092	0.420979	0.2143	0.526797
PGS001301	Malabsorption/coeliac disease	HP:0100633	Esophagitis	25	-0.00260192	0.00206004	-1.26304	0.206698	0.423131	0.2096	0.526797
PGS001327	Diabetes	HP:0100633	Esophagitis	25	0.00253718	0.00210891	1.20308	0.229066	0.416879	0.23	0.526797
PGS001486	Mean ICVF in superior fronto-occipital fasciculus on FA skeleton (L)	HP:0100633	Esophagitis	25	0.0025659	0.00208903	1.22828	0.219465	0.419469	0.2237	0.526797
PGS001564	Volume of grey matter in Hippocampus (R)	HP:0100633	Esophagitis	25	0.00256539	0.00211768	1.21142	0.225857	0.41773	0.2297	0.526797
PGS001575	Volume of grey matter in Lateral Occipital Cortex, superior division (R)	HP:0100633	Esophagitis	25	0.00261538	0.0020931	1.24953	0.211595	0.421696	0.2117	0.526797
PGS001594	Volume of grey matter in Putamen (R)	HP:0100633	Esophagitis	25	0.00254775	0.00210397	1.21092	0.226046	0.41768	0.2258	0.526797
PGS001625	Volume of grey matter in VIIIa Cerebellum (L)	HP:0100633	Esophagitis	25	0.00252891	0.00209097	1.20944	0.226613	0.417528	0.2295	0.526797
PGS001662	WA ICVF in tract acoustic radiation (R)	HP:0100633	Esophagitis	25	0.00264027	0.00210836	1.25229	0.210589	0.421987	0.2165	0.526797
PGS001712	WA L1 in tract superior thalamic radiation (R)	HP:0100633	Esophagitis	25	-0.00251048	0.00208902	-1.20175	0.229581	0.416744	0.229	0.526797
PGS001726	WA L2 in tract superior thalamic radiation (L)	HP:0100633	Esophagitis	25	-0.00254145	0.00210818	-1.20552	0.228124	0.417127	0.2291	0.526797
PGS001746	WA MD in tract cingulate gyrus part of cingulum (L)	HP:0100633	Esophagitis	25	-0.00262698	0.00210317	-1.24906	0.211768	0.421646	0.2151	0.526797
PGS001759	WA MO in tract forceps minor	HP:0100633	Esophagitis	25	0.00260897	0.00211811	1.23174	0.218168	0.41983	0.2166	0.526797
PGS001760	WA MO in tract medial lemniscus (R)	HP:0100633	Esophagitis	25	-0.0025569	0.00207557	-1.2319	0.218109	0.419846	0.2215	0.526797
PGS002044	Cataract	HP:0100633	Esophagitis	25	0.00256317	0.00209306	1.2246	0.220847	0.419088	0.2245	0.526797
PGS002070	Anal and rectal polyp	HP:0100633	Esophagitis	25	0.00251392	0.00208289	1.20694	0.227577	0.417272	0.2254	0.526797
PGS002122	Red blood cell (erythrocyte) distribution width	HP:0100633	Esophagitis	25	-0.00253919	0.00208264	-1.21922	0.222882	0.418532	0.215	0.526797
PGS002167	Eosinophil percentage	HP:0100633	Esophagitis	25	0.00251881	0.00211013	1.19367	0.232726	0.415926	0.2254	0.526797
PGS002174	Heel Broadband ultrasound attenuation, direct entry	HP:0100633	Esophagitis	25	0.00260145	0.002168	1.19993	0.230285	0.416559	0.2282	0.526797
PGS002248	Childhood asthma	HP:0100633	Esophagitis	25	0.00252734	0.00212333	1.19027	0.23406	0.415583	0.2292	0.526797
PGS002255	Physical activity (measured)	HP:0100633	Esophagitis	25	0.00261411	0.00211536	1.23577	0.216665	0.42025	0.2211	0.526797
PGS002279	Reduced left ventricular ejection fraction	HP:0100633	Esophagitis	25	0.00256209	0.00210522	1.21702	0.223719	0.418305	0.2256	0.526797
PGS002315	Bone Mineral Density	HP:0100633	Esophagitis	25	0.00256372	0.00213132	1.20288	0.229143	0.416859	0.2243	0.526797
PGS002753	Alzheimer's disease	HP:0100633	Esophagitis	25	-0.00264316	0.00211449	-1.25003	0.211414	0.421748	0.2106	0.526797
PGS002755	Atopic dermatitis	HP:0100633	Esophagitis	25	0.00273239	0.00214703	1.27264	0.203272	0.42416	0.2087	0.526797
PGS003137	Total Cholesterol	HP:0100633	Esophagitis	25	0.00256698	0.00208557	1.23083	0.218509	0.419735	0.2236	0.526797
PGS000708	Kidney failure	HP:0002020	Gastroesophageal reflux	162	0.0116143	0.00515268	2.25402	0.0242859	0.596981	0.0255	0.526853
PGS000713	T2D	HP:0002020	Gastroesophageal reflux	162	0.0115882	0.0051393	2.25483	0.0242353	0.597138	0.0261	0.526853
PGS001549	Volume of grey matter in Central Opercular Cortex (R)	HP:0002020	Gastroesophageal reflux	162	-0.0112234	0.00516127	-2.17454	0.0297631	0.581751	0.0258	0.526853
PGS002039	Other peripheral nerve disorders	HP:0002020	Gastroesophageal reflux	162	0.011406	0.00510724	2.23329	0.0256229	0.592956	0.0245	0.526853
PGS002312	Autoimmune disease	HP:0002020	Gastroesophageal reflux	162	0.0117426	0.00515105	2.27964	0.0227175	0.602006	0.026	0.526853
PGS003330	Factor VIII levels	HP:0002020	Gastroesophageal reflux	162	-0.0116068	0.00514967	-2.25389	0.0242942	0.596955	0.0236	0.526853
PGS000008	ER-positive Breast Cancer	HP:0000541	Retinal detachment	5	0.00186984	0.000930136	2.01028	0.0445146	0.85695	0.0443	0.527015
PGS000080	Non-Hodgkin's lymphoma	HP:0000541	Retinal detachment	5	0.0017967	0.000943469	1.90435	0.0569853	0.839582	0.0542	0.527015
PGS000126	Serum urate	HP:0000541	Retinal detachment	5	-0.00177436	0.000914758	-1.9397	0.0525345	0.845274	0.0499	0.527015
PGS000145	Depression (ICD-10 defined)	HP:0000541	Retinal detachment	5	0.00194238	0.000913793	2.12562	0.0336378	0.876922	0.0322	0.527015
PGS000222	C-C motif chemokine 4 (CCL4) serum levels	HP:0000541	Retinal detachment	5	-0.00198184	0.000937725	-2.11346	0.034666	0.874763	0.0366	0.527015
PGS000237	Fatty acid-binding protein, adipocyte (FABP4) serum levels	HP:0000541	Retinal detachment	5	-0.00175171	0.000930956	-1.88163	0.0600093	0.835978	0.0617	0.527015
PGS000257	Kidney injury molecule 1 (KIM-1) serum levels	HP:0000541	Retinal detachment	5	0.00174472	0.000937097	1.86183	0.0627504	0.832873	0.0652	0.527015
PGS000263	Monocyte chemotactic protein 1 (MCP-1) serum levels	HP:0000541	Retinal detachment	5	-0.00185211	0.000933892	-1.98322	0.0474584	0.852424	0.0485	0.527015
PGS000275	Platelet endothelial cell adhesion molecule (PECAM-1) serum levels	HP:0000541	Retinal detachment	5	-0.00174895	0.000936396	-1.86775	0.0619211	0.833797	0.0623	0.527015
PGS000285	Tissue factor (TF) serum levels	HP:0000541	Retinal detachment	5	-0.00190805	0.000938397	-2.03331	0.0421327	0.860849	0.0435	0.527015
PGS000286	Thrombomodulin (TM) serum levels	HP:0000541	Retinal detachment	5	-0.00192963	0.00093631	-2.06089	0.0394225	0.865577	0.0377	0.527015
PGS000288	Tumor necrosis factor receptor 2 (TNF-R2) serum levels	HP:0000541	Retinal detachment	5	-0.00178902	0.000941852	-1.89947	0.0576243	0.838804	0.0613	0.527015
PGS000294	Vascular endothelial growth factor A (VEGF-A) serum levels	HP:0000541	Retinal detachment	5	-0.00207283	0.000952091	-2.17714	0.0295689	0.886199	0.0287	0.527015
PGS000704	Alcoholic cirrhosis	HP:0000541	Retinal detachment	5	0.00182257	0.000936442	1.94627	0.0517406	0.846343	0.0558	0.527015
PGS001005	Number of self reported cancers	HP:0000541	Retinal detachment	5	0.00180193	0.000959443	1.8781	0.0604898	0.835423	0.0597	0.527015
PGS001007	Age at first sexual intercourse	HP:0000541	Retinal detachment	5	-0.00178242	0.000941437	-1.8933	0.0584401	0.837823	0.0595	0.527015
PGS001025	Nonrheumatic aortic valve disorders (time-to-event)	HP:0000541	Retinal detachment	5	-0.00194899	0.000940839	-2.07154	0.0384162	0.86742	0.0379	0.527015
PGS001027	Internal derangement of knee (time-to-event)	HP:0000541	Retinal detachment	5	0.00186787	0.000947527	1.97131	0.048805	0.850451	0.0487	0.527015
PGS001040	Non melanoma skin cancer	HP:0000541	Retinal detachment	5	0.00178049	0.000954598	1.86517	0.0622813	0.833394	0.0632	0.527015
PGS001131	Zoster [herpes zoster] (time-to-event)	HP:0000541	Retinal detachment	5	-0.0018071	0.000951598	-1.89902	0.0576835	0.838732	0.0527	0.527015
PGS001296	Insulin-dependent diabetes mellitus (time-to-event)	HP:0000541	Retinal detachment	5	-0.00180534	0.000930923	-1.93931	0.0525827	0.84521	0.0511	0.527015
PGS001411	Intra-ocular pressure, Goldmann-correlated (L)	HP:0000541	Retinal detachment	5	-0.00188434	0.000943681	-1.9968	0.0459614	0.854687	0.0466	0.527015
PGS001424	Mean FA in external capsule on FA skeleton (R)	HP:0000541	Retinal detachment	5	-0.00169335	0.000940681	-1.80013	0.0719677	0.823406	0.0652	0.527015
PGS001433	Mean FA in posterior thalamic radiation on FA skeleton (R)	HP:0000541	Retinal detachment	5	-0.00197249	0.000953783	-2.06807	0.0387416	0.866818	0.0401	0.527015
PGS001438	Mean FA in splenium of corpus callosum on FA skeleton	HP:0000541	Retinal detachment	5	-0.00181403	0.00092412	-1.96298	0.0497659	0.849078	0.0488	0.527015
PGS001442	Mean FA in superior corona radiata on FA skeleton (R)	HP:0000541	Retinal detachment	5	-0.00204742	0.000957185	-2.139	0.0325375	0.87931	0.0329	0.527015
PGS001449	Mean FA in uncinate fasciculus on FA skeleton (R)	HP:0000541	Retinal detachment	5	-0.00181196	0.000955094	-1.89715	0.0579294	0.838435	0.0575	0.527015
PGS001500	Mean ISOVF in posterior corona radiata on FA skeleton (L)	HP:0000541	Retinal detachment	5	-0.00168825	0.000919098	-1.83685	0.0663574	0.829002	0.0656	0.527015
PGS001617	Volume of grey matter in Vermis VIIb Cerebellum	HP:0000541	Retinal detachment	5	-0.00177075	0.000959375	-1.84573	0.0650558	0.830372	0.0621	0.527015
PGS001627	Volume of grey matter in VIIIb Cerebellum (L)	HP:0000541	Retinal detachment	5	-0.00201824	0.000934035	-2.16078	0.0308123	0.88323	0.0313	0.527015
PGS001703	WA ISOVF in tract uncinate fasciculus (R)	HP:0000541	Retinal detachment	5	-0.00180349	0.000916842	-1.96707	0.0492916	0.849752	0.0528	0.527015
PGS001713	WA L1 in tract uncinate fasciculus (L)	HP:0000541	Retinal detachment	5	-0.00189932	0.000938051	-2.02475	0.0430049	0.859395	0.0455	0.527015
PGS001720	WA L2 in tract forceps minor	HP:0000541	Retinal detachment	5	0.00198637	0.000932123	2.13102	0.0331904	0.877883	0.0329	0.527015
PGS001722	WA L2 in tract inferior fronto-occipital fasciculus (R)	HP:0000541	Retinal detachment	5	0.00174128	0.00094246	1.84759	0.0647867	0.830659	0.0658	0.527015
PGS001723	WA L2 in tract inferior longitudinal fasciculus (L)	HP:0000541	Retinal detachment	5	0.00205352	0.000949668	2.16236	0.0306905	0.883515	0.0305	0.527015
PGS001724	WA L2 in tract inferior longitudinal fasciculus (R)	HP:0000541	Retinal detachment	5	0.00185046	0.000946866	1.9543	0.050783	0.847655	0.0479	0.527015
PGS001725	WA L2 in tract superior longitudinal fasciculus (L)	HP:0000541	Retinal detachment	5	0.00176251	0.000941332	1.87236	0.0612798	0.83452	0.0614	0.527015
PGS001731	WA L3 in tract anterior thalamic radiation (R)	HP:0000541	Retinal detachment	5	0.001962	0.000938541	2.09048	0.0366809	0.87072	0.037	0.527015
PGS001734	WA L3 in tract forceps minor	HP:0000541	Retinal detachment	5	0.00189757	0.000940692	2.01721	0.0437863	0.858118	0.0426	0.527015
PGS001737	WA L3 in tract inferior longitudinal fasciculus (L)	HP:0000541	Retinal detachment	5	0.00185586	0.000947637	1.9584	0.0503	0.848327	0.049	0.527015
PGS001739	WA L3 in tract superior longitudinal fasciculus (L)	HP:0000541	Retinal detachment	5	0.00175811	0.000943226	1.86393	0.0624555	0.8332	0.0585	0.527015
PGS001748	WA MD in tract forceps major	HP:0000541	Retinal detachment	5	0.00175145	0.000943289	1.85675	0.0634708	0.832081	0.0603	0.527015
PGS001752	WA MD in tract inferior longitudinal fasciculus (L)	HP:0000541	Retinal detachment	5	0.00183215	0.000949451	1.9297	0.0537638	0.843652	0.0548	0.527015
PGS001754	WA MD in tract superior longitudinal fasciculus (L)	HP:0000541	Retinal detachment	5	0.00189606	0.000934611	2.02872	0.0425988	0.860068	0.043	0.527015
PGS001764	WA MO in tract superior longitudinal fasciculus (L)	HP:0000541	Retinal detachment	5	-0.00190267	0.000932683	-2.04	0.0414611	0.86199	0.042	0.527015
PGS001770	WA OD in tract superior longitudinal fasciculus (R)	HP:0000541	Retinal detachment	5	-0.00173965	0.000938697	-1.85326	0.0639694	0.831539	0.0651	0.527015
PGS002059	Circulatory disease NEC	HP:0000541	Retinal detachment	5	0.00177513	0.000928555	1.91172	0.0560332	0.840759	0.0566	0.527015
PGS002063	Esophagitis, GERD and related diseases	HP:0000541	Retinal detachment	5	0.0017532	0.0009358	1.87347	0.0611261	0.834695	0.0592	0.527015
PGS002123	Red blood cell (erythrocyte) count	HP:0000541	Retinal detachment	5	0.00200147	0.000931774	2.14802	0.0318135	0.880928	0.0282	0.527015
PGS002156	Age first had sexual intercourse	HP:0000541	Retinal detachment	5	-0.00198833	0.000933838	-2.1292	0.0333408	0.877559	0.0303	0.527015
PGS002203	Lymphocyte percentage	HP:0000541	Retinal detachment	5	0.0020071	0.000917042	2.18867	0.0287181	0.888306	0.0309	0.527015
PGS002226	Sodium in urine	HP:0000541	Retinal detachment	5	0.00181054	0.000934476	1.9375	0.0528035	0.844916	0.0482	0.527015
PGS002269	Age-related macular degeneration	HP:0000541	Retinal detachment	5	0.00174167	0.000935022	1.8627	0.0626283	0.833009	0.0609	0.527015
PGS002292	Keratoconus	HP:0000541	Retinal detachment	5	0.00177173	0.000938303	1.88822	0.0591183	0.837019	0.0571	0.527015
PGS002303	Diffuse large B-cell lymphoma	HP:0000541	Retinal detachment	5	0.00176151	0.000926955	1.90032	0.0575129	0.838939	0.054	0.527015
PGS002770	Stroke	HP:0000541	Retinal detachment	5	0.00180874	0.000949169	1.9056	0.0568227	0.839782	0.0573	0.527015
PGS002867	C-reactive Protein	HP:0000541	Retinal detachment	5	0.0018729	0.00095132	1.96874	0.0490996	0.850027	0.0463	0.527015
PGS002922	Estradiol	HP:0000541	Retinal detachment	5	0.0018671	0.000961263	1.94234	0.0522143	0.845703	0.0469	0.527015
PGS002997	Hypertension	HP:0000541	Retinal detachment	5	0.0017863	0.000940825	1.89865	0.0577321	0.838673	0.0585	0.527015
PGS003381	Uterine endometrial carcinoma	HP:0000541	Retinal detachment	5	0.0017675	0.00093939	1.88155	0.0600205	0.835965	0.0548	0.527015
PGS001551	Volume of grey matter in Cingulate Gyrus, anterior division (R)	HP:0001332	Dystonia	126	-0.0148849	0.00450593	-3.30341	0.000969405	0.820094	0.0014	0.527084
PGS001495	Mean ISOVF in body of corpus callosum on FA skeleton	HP:0008872	Feeding difficulties in infancy	22	0.00316712	0.00203297	1.55788	0.119396	0.217244	0.121	0.527318
PGS002278	Supranormal left ventricular ejection fraction	HP:0008872	Feeding difficulties in infancy	22	-0.00298616	0.00194573	-1.53472	0.124986	0.214213	0.1208	0.527318
PGS000871	Insulin secretion	HP:0002032	Esophageal atresia	5	-0.00244583	0.000946997	-2.58272	0.00986194	0.357755	0.0105	0.527471
PGS001308	Sjogren's syndrome/sicca syndrome	HP:0002032	Esophageal atresia	5	0.00245004	0.000953386	2.56983	0.0102356	0.354961	0.0108	0.527471
PGS001456	Mean ICVF in cerebral peduncle on FA skeleton (R)	HP:0002032	Esophageal atresia	5	-0.00239805	0.000939195	-2.5533	0.010733	0.351402	0.0105	0.527471
PGS001674	WA ICVF in tract inferior longitudinal fasciculus (R)	HP:0002032	Esophageal atresia	5	-0.0024735	0.000946469	-2.6134	0.0090214	0.364456	0.0095	0.527471
PGS002214	Neutrophil percentage	HP:0002032	Esophageal atresia	5	0.00241763	0.000921782	2.62278	0.00877753	0.36652	0.0098	0.527471
PGS002782	nonHDL Cholesterol	HP:0002032	Esophageal atresia	5	-0.0023673	0.00092405	-2.56187	0.0104725	0.353244	0.0095	0.527471
PGS001540	Volume of brain, grey+white matter	HP:0000572	Visual loss	5	0.00173239	0.000924037	1.87481	0.0609426	0.280354	0.0568	0.527494
PGS001545	Volume of grey matter (normalised for head size)	HP:0000572	Visual loss	5	0.00177263	0.000934919	1.89602	0.0580787	0.283725	0.0568	0.527494
PGS000138	Lifetime Major Depressive Disorder	HP:0002781	Upper airway obstruction	5	-0.00194807	0.000936546	-2.08006	0.0376273	0.326101	0.0378	0.52762
PGS001417	Mean FA in body of corpus callosum on FA skeleton	HP:0008872	Feeding difficulties in infancy	22	-0.00311253	0.00200146	-1.55513	0.12005	0.216881	0.1222	0.527814
PGS002122	Red blood cell (erythrocyte) distribution width	HP:0008872	Feeding difficulties in infancy	22	0.00305304	0.00195689	1.56015	0.118858	0.217543	0.1219	0.527814
PGS001660	WA FA in tract uncinate fasciculus (R)	HP:0001601	Laryngomalacia	43	0.00401104	0.00273932	1.46424	0.14326	0.359874	0.1445	0.527816
PGS001662	WA ICVF in tract acoustic radiation (R)	HP:0001601	Laryngomalacia	43	0.00399007	0.00275538	1.4481	0.14772	0.357879	0.1467	0.527816
PGS001747	WA MD in tract cingulate gyrus part of cingulum (R)	HP:0001601	Laryngomalacia	43	-0.00401208	0.00272578	-1.4719	0.14118	0.360829	0.1467	0.527816
PGS001879	Ganglion and cyst of synovium, tendon, and bursa	HP:0001601	Laryngomalacia	43	0.00388799	0.00270007	1.43996	0.150011	0.35688	0.1468	0.527816
PGS002084	Sarcoidosis	HP:0001601	Laryngomalacia	43	-0.00391992	0.00271941	-1.44146	0.149587	0.357064	0.1466	0.527816
PGS002116	P duration	HP:0001601	Laryngomalacia	43	-0.00399012	0.00278418	-1.43314	0.15195	0.356048	0.1433	0.527816
PGS002828	Alcohol consumption	HP:0001601	Laryngomalacia	43	-0.00387491	0.00272355	-1.42274	0.154942	0.354788	0.146	0.527816
PGS001454	Mean ICVF in body of corpus callosum on FA skeleton	HP:0003198	Myopathy	5	-0.00153574	0.000931641	-1.64843	0.0993975	0.386064	0.1003	0.527868
PGS000145	Depression (ICD-10 defined)	HP:0005681	Juvenile rheumatoid arthritis	17	-0.00243002	0.00168406	-1.44295	0.149167	0.478234	0.1424	0.527937
PGS000605	Malignant neoplasm of kidney, except pelvis	HP:0005681	Juvenile rheumatoid arthritis	17	-0.00256334	0.00173216	-1.47985	0.139046	0.482783	0.1417	0.527937
PGS001449	Mean FA in uncinate fasciculus on FA skeleton (R)	HP:0005681	Juvenile rheumatoid arthritis	17	0.00257021	0.00175982	1.4605	0.144286	0.480383	0.1414	0.527937
PGS002311	Asthma	HP:0005681	Juvenile rheumatoid arthritis	17	0.00253313	0.00173547	1.45962	0.144528	0.480275	0.1426	0.527937
PGS000291	TNF-related apoptosis-inducing ligand receptor 2 (TRAIL-R2) serum levels	HP:0004812	B Acute Lymphoblastic Leukemia	8	0.00293965	0.00116642	2.52023	0.0117933	0.410043	0.0113	0.527948
PGS001153	Folic acid or folate (Vitamin B9)	HP:0004812	B Acute Lymphoblastic Leukemia	8	-0.00297763	0.00118679	-2.50897	0.0121746	0.407663	0.0113	0.527948
PGS001111	Male genital tract cancer	HP:0002608	Celiac disease	14	0.00296906	0.00157462	1.88557	0.0594756	0.314395	0.058	0.528019
PGS001470	Mean ICVF in medial lemniscus on FA skeleton (R)	HP:0002608	Celiac disease	14	0.00293208	0.00156199	1.87714	0.0606216	0.313057	0.0592	0.528019
PGS001590	Volume of grey matter in Precentral Gyrus (L)	HP:0002608	Celiac disease	14	-0.00297912	0.00156197	-1.90728	0.0566057	0.317869	0.0584	0.528019
PGS001683	WA ICVF in tract superior longitudinal fasciculus (R)	HP:0002608	Celiac disease	14	0.00297412	0.00158111	1.88103	0.0600902	0.313674	0.057	0.528019
PGS001688	WA ISOVF in tract acoustic radiation (L)	HP:0002608	Celiac disease	14	-0.00296967	0.00157845	-1.88139	0.0600421	0.31373	0.0589	0.528019
PGS003382	Skin cutaneous melanoma	HP:0002608	Celiac disease	14	-0.00297208	0.00158709	-1.87266	0.0612387	0.312348	0.059	0.528019
PGS000704	Alcoholic cirrhosis	HP:0000421	Epistaxis	16	0.00370232	0.00167508	2.21024	0.0271842	0.393451	0.027	0.528199
PGS001447	Mean FA in tapetum on FA skeleton (L)	HP:0000421	Epistaxis	16	-0.00371519	0.00169501	-2.19184	0.0284886	0.390037	0.027	0.528199
PGS001605	Volume of grey matter in Temporal Fusiform Cortex, posterior division (R)	HP:0000421	Epistaxis	16	-0.00379559	0.00168558	-2.2518	0.0244265	0.401268	0.0267	0.528199
PGS001792	Primary open-angle glaucoma	HP:0000421	Epistaxis	16	0.00372245	0.0016448	2.26317	0.0237155	0.403432	0.0271	0.528199
PGS001027	Internal derangement of knee (time-to-event)	HP:0012469	Infantile spasms	16	-0.00289633	0.00169406	-1.7097	0.0874526	0.497741	0.0874	0.528224
PGS001671	WA ICVF in tract inferior fronto-occipital fasciculus (L)	HP:0010886	Osteochondritis dissecans	18	-0.00324244	0.00176884	-1.83309	0.066915	0.23167	0.0666	0.528257
PGS002092	Contracture of palmar fascia [Dupuytren's disease]	HP:0002131	Episodic ataxia	7	0.00259048	0.00111719	2.31874	0.0204937	0.354107	0.0187	0.528325
PGS002853	BMI	HP:0000938	Osteopenia	19	-0.00348886	0.00177629	-1.96413	0.049632	0.506668	0.0482	0.528364
PGS001107	UACR [> 30 mg/g]	HP:0001513	Obesity	98	0.00672484	0.00400544	1.67893	0.0932987	0.370065	0.0965	0.528511
PGS001167	Leg fat-free mass (R)	HP:0002553	Highly arched eyebrow	5	0.00153896	0.000925387	1.66304	0.0964359	0.298291	0.0974	0.528523
PGS001461	Mean ICVF in external capsule on FA skeleton (L)	HP:0002553	Highly arched eyebrow	5	0.00154771	0.000932041	1.66055	0.0969354	0.297942	0.0974	0.528523
PGS001549	Volume of grey matter in Central Opercular Cortex (R)	HP:0002553	Highly arched eyebrow	5	-0.00158207	0.000939609	-1.68375	0.092361	0.301211	0.0977	0.528523
PGS001637	Volume of thalamus (L)	HP:0002553	Highly arched eyebrow	5	-0.00156418	0.000947072	-1.65159	0.0987507	0.296691	0.0977	0.528523
PGS000126	Serum urate	HP:0030043	Hip subluxation	21	0.00232577	0.00187226	1.24222	0.214277	0.430845	0.2106	0.528552
PGS000285	Tissue factor (TF) serum levels	HP:0030043	Hip subluxation	21	-0.00240149	0.00192079	-1.25026	0.211327	0.431691	0.2125	0.528552
PGS000361	Cancer of larynx	HP:0030043	Hip subluxation	21	0.00243069	0.00193881	1.25371	0.210073	0.432055	0.2073	0.528552
PGS000726	Cirrhosis	HP:0030043	Hip subluxation	21	0.00243355	0.00191431	1.27124	0.203766	0.433926	0.2039	0.528552
PGS000769	Response to bronchodilator (albutamol)	HP:0030043	Hip subluxation	21	0.00238162	0.00193115	1.23326	0.217601	0.429908	0.2079	0.528552
PGS001265	Deep vein thrombosis (leg)	HP:0030043	Hip subluxation	21	-0.00238661	0.00190098	-1.25547	0.209433	0.432242	0.21	0.528552
PGS001387	Degree bothered by urinary frequency/bladder irritability in the last 3 months	HP:0030043	Hip subluxation	21	0.00243802	0.00190473	1.27998	0.200676	0.434868	0.2014	0.528552
PGS001395	Frequency of discomfort/pain in abdomen in last 3 months	HP:0030043	Hip subluxation	21	-0.00249377	0.00192157	-1.29778	0.19449	0.436805	0.1988	0.528552
PGS001396	Frequency of unenthusiasm / disinterest in last 2 weeks	HP:0030043	Hip subluxation	21	-0.00243113	0.00192899	-1.26031	0.20768	0.432757	0.2072	0.528552
PGS001425	Mean FA in fornix cres+stria terminalis on FA skeleton (R)	HP:0030043	Hip subluxation	21	0.00250059	0.00193516	1.29219	0.196418	0.436194	0.199	0.528552
PGS001431	Mean FA in posterior limb of internal capsule on FA skeleton (R)	HP:0030043	Hip subluxation	21	-0.00244557	0.00192832	-1.26824	0.204838	0.433603	0.2033	0.528552
PGS001455	Mean ICVF in cerebral peduncle on FA skeleton (L)	HP:0030043	Hip subluxation	21	-0.00251149	0.00192651	-1.30365	0.19248	0.43745	0.1947	0.528552
PGS001476	Mean ICVF in posterior thalamic radiation on FA skeleton (L)	HP:0030043	Hip subluxation	21	-0.00247218	0.00193374	-1.27844	0.201218	0.434701	0.1973	0.528552
PGS001488	Mean ICVF in superior longitudinal fasciculus on FA skeleton (L)	HP:0030043	Hip subluxation	21	-0.00244859	0.00193377	-1.26623	0.205557	0.433388	0.2106	0.528552
PGS001519	Position of pulse wave notch	HP:0030043	Hip subluxation	21	-0.00241564	0.00191578	-1.26092	0.207463	0.432821	0.2033	0.528552
PGS001565	Volume of grey matter in I-IV Cerebellum (L)	HP:0030043	Hip subluxation	21	0.0024646	0.00194415	1.2677	0.205031	0.433545	0.1981	0.528552
PGS001616	Volume of grey matter in Vermis VI Cerebellum	HP:0030043	Hip subluxation	21	0.0024635	0.00192614	1.27898	0.201028	0.434759	0.2111	0.528552
PGS001621	Volume of grey matter in VI Cerebellum (L)	HP:0030043	Hip subluxation	21	0.00247481	0.00191961	1.28923	0.197446	0.43587	0.1982	0.528552
PGS001654	WA FA in tract inferior longitudinal fasciculus (L)	HP:0030043	Hip subluxation	21	-0.00242497	0.00188868	-1.28395	0.199284	0.435297	0.2014	0.528552
PGS001656	WA FA in tract posterior thalamic radiation (L)	HP:0030043	Hip subluxation	21	-0.0023205	0.00188808	-1.22903	0.219184	0.429467	0.2118	0.528552
PGS001682	WA ICVF in tract superior longitudinal fasciculus (L)	HP:0030043	Hip subluxation	21	-0.00246759	0.00194257	-1.27027	0.204113	0.433821	0.2124	0.528552
PGS001722	WA L2 in tract inferior fronto-occipital fasciculus (R)	HP:0030043	Hip subluxation	21	0.00249032	0.00192877	1.29114	0.19678	0.436079	0.2033	0.528552
PGS001739	WA L3 in tract superior longitudinal fasciculus (L)	HP:0030043	Hip subluxation	21	0.0025123	0.00193035	1.30147	0.193223	0.43721	0.1942	0.528552
PGS001748	WA MD in tract forceps major	HP:0030043	Hip subluxation	21	0.0024061	0.00193053	1.24635	0.212761	0.431278	0.2049	0.528552
PGS002167	Eosinophil percentage	HP:0030043	Hip subluxation	21	-0.00244467	0.00193544	-1.26311	0.206676	0.433055	0.2051	0.528552
PGS002189	Mean platelet (thrombocyte) volume	HP:0030043	Hip subluxation	21	-0.00243297	0.00192093	-1.26656	0.205438	0.433424	0.2033	0.528552
PGS002190	Platelet distribution width	HP:0030043	Hip subluxation	21	-0.00239154	0.00190568	-1.25496	0.209618	0.432188	0.2091	0.528552
PGS002318	Chronotype (morning person)	HP:0030043	Hip subluxation	21	0.00241704	0.00189816	1.27336	0.203016	0.434153	0.1983	0.528552
PGS002343	Platelet count	HP:0030043	Hip subluxation	21	0.00238334	0.00190134	1.2535	0.210147	0.432034	0.2116	0.528552
PGS002759	Depression	HP:0030043	Hip subluxation	21	-0.0024566	0.00190291	-1.29097	0.19684	0.43606	0.1965	0.528552
PGS002760	Epilepsy	HP:0030043	Hip subluxation	21	0.00246754	0.00193173	1.27737	0.201596	0.434586	0.2101	0.528552
PGS002811	Abdominal adipose tissue volumes adjusted for BMI and height	HP:0030043	Hip subluxation	21	0.00235346	0.0018999	1.23873	0.215568	0.430479	0.2131	0.528552
PGS000228	Cathepsin L1 (CTSL1) serum levels	HP:0002172	Postural instability	16	0.00294437	0.00167555	1.75726	0.0790028	0.622432	0.0794	0.528563
PGS001335	Vascular/heart problems diagnosed by doctor High BP	HP:0002172	Postural instability	16	0.00293617	0.00164245	1.78767	0.0739565	0.62697	0.0773	0.528563
PGS001432	Mean FA in posterior thalamic radiation on FA skeleton (L)	HP:0002172	Postural instability	16	-0.00295412	0.00166958	-1.76938	0.0769589	0.624232	0.0767	0.528563
PGS001435	Mean FA in retrolenticular part of internal capsule on FA skeleton (R)	HP:0002172	Postural instability	16	-0.00297138	0.00169253	-1.75558	0.0792891	0.622184	0.0784	0.528563
PGS001451	Mean ICVF in anterior corona radiata on FA skeleton (R)	HP:0002172	Postural instability	16	-0.00296633	0.00167931	-1.76639	0.0774587	0.623787	0.078	0.528563
PGS001682	WA ICVF in tract superior longitudinal fasciculus (L)	HP:0002172	Postural instability	16	-0.00299767	0.00169579	-1.76771	0.0772375	0.623983	0.0757	0.528563
PGS002204	Hair/balding pattern	HP:0002172	Postural instability	16	0.00291648	0.00164647	1.77135	0.0766305	0.624525	0.0787	0.528563
PGS002229	Urate	HP:0002172	Postural instability	16	0.00298073	0.00169116	1.76253	0.0781084	0.623213	0.0792	0.528563
PGS002256	Gestational diabetes mellitus in early pregnancy	HP:0002172	Postural instability	16	-0.00296317	0.00166492	-1.77977	0.0752422	0.625783	0.0781	0.528563
PGS001452	Mean ICVF in anterior limb of internal capsule on FA skeleton (L)	HP:0040197	Encephalomalacia	6	0.00220986	0.00103991	2.12506	0.0336853	0.398337	0.034	0.528714
PGS000081	Oral cavity and pharyngeal cancers	HP:0002781	Upper airway obstruction	5	0.00196074	0.000958049	2.0466	0.040808	0.320288	0.0402	0.528943
PGS000233	Dickkopf-related protein 1 (Dkk-1) serum levels	HP:0002781	Upper airway obstruction	5	0.00198757	0.000960513	2.06928	0.0386278	0.324219	0.0396	0.528943
PGS000251	Interleukin-27 (IL-27) serum levels	HP:0002781	Upper airway obstruction	5	0.00183481	0.000949826	1.93173	0.0535115	0.301046	0.0499	0.528943
PGS000274	Platelet-derived growth factor subunit B (PDGF_subunit_B) serum levels	HP:0002781	Upper airway obstruction	5	0.00188457	0.000939715	2.00547	0.0450262	0.313272	0.0465	0.528943
PGS000290	TNF-related apoptosis-inducing ligand (TRAIL) serum levels	HP:0002781	Upper airway obstruction	5	0.00191363	0.000944502	2.02607	0.0428694	0.316769	0.0406	0.528943
PGS000377	Colon cancer	HP:0002781	Upper airway obstruction	5	0.00185508	0.000939584	1.97436	0.0484567	0.308059	0.0459	0.528943
PGS000728	Chronic kidney disease	HP:0002781	Upper airway obstruction	5	0.00196895	0.000976617	2.01609	0.0439034	0.31507	0.0458	0.528943
PGS000939	Hiatus hernia	HP:0002781	Upper airway obstruction	5	-0.00184876	0.0009375	-1.97201	0.048725	0.307667	0.0477	0.528943
PGS000947	Mouth ulcers	HP:0002781	Upper airway obstruction	5	-0.00190583	0.000950192	-2.00573	0.0449987	0.313316	0.0473	0.528943
PGS001395	Frequency of discomfort/pain in abdomen in last 3 months	HP:0002781	Upper airway obstruction	5	-0.00189214	0.000941386	-2.00995	0.0445495	0.31403	0.0447	0.528943
PGS001491	Mean ICVF in uncinate fasciculus on FA skeleton (L)	HP:0002781	Upper airway obstruction	5	-0.001826	0.000937681	-1.94736	0.0516103	0.303598	0.0485	0.528943
PGS001761	WA MO in tract middle cerebellar peduncle	HP:0002781	Upper airway obstruction	5	-0.00194979	0.000939201	-2.07601	0.0380008	0.325393	0.0425	0.528943
PGS002028	Hypoglycemia	HP:0002781	Upper airway obstruction	5	0.00179837	0.0009237	1.94692	0.0516628	0.303527	0.0439	0.528943
PGS002040	Retinal detachments and defects	HP:0002781	Upper airway obstruction	5	-0.00188185	0.000932172	-2.01878	0.0436222	0.315528	0.0438	0.528943
PGS002108	Cholesterol	HP:0002781	Upper airway obstruction	5	-0.0018422	0.000938629	-1.96265	0.0498038	0.306117	0.0498	0.528943
PGS002122	Red blood cell (erythrocyte) distribution width	HP:0002781	Upper airway obstruction	5	0.00193945	0.000935771	2.07256	0.0383209	0.324791	0.0403	0.528943
PGS002256	Gestational diabetes mellitus in early pregnancy	HP:0002781	Upper airway obstruction	5	-0.00196205	0.000934266	-2.1001	0.0358254	0.329628	0.0402	0.528943
PGS002737	Endometrial cancer	HP:0002781	Upper airway obstruction	5	-0.00185829	0.000949011	-1.95814	0.0503314	0.305372	0.0474	0.528943
PGS002786	Bipolar disorder	HP:0002781	Upper airway obstruction	5	0.0019081	0.000968431	1.9703	0.0489207	0.307383	0.05	0.528943
PGS002787	Type 1 bipolar disorder	HP:0002781	Upper airway obstruction	5	0.00196767	0.000956437	2.05729	0.0397679	0.322135	0.0411	0.528943
PGS003227	estimated glomerular filtration rate	HP:0002781	Upper airway obstruction	5	-0.00182257	0.000937091	-1.94492	0.051903	0.303199	0.0486	0.528943
PGS003322	Insomnia	HP:0002781	Upper airway obstruction	5	-0.00184272	0.000944816	-1.95035	0.0512528	0.304089	0.049	0.528943
PGS003332	Venous thromboembolism	HP:0002781	Upper airway obstruction	5	-0.00184112	0.000932995	-1.97335	0.048572	0.30789	0.0488	0.528943
PGS001142	Volume of grey matter in Intracalcarine Cortex (R)	HP:0000717	Autism	283	0.0174163	0.00661332	2.63352	0.00850563	3.5631	0.0075	0.52902
PGS001499	Mean ISOVF in fornix on FA skeleton	HP:0000717	Autism	283	0.0174705	0.00658312	2.65383	0.00801167	3.56769	0.0079	0.52902
PGS002350	Tanning	HP:0000717	Autism	283	-0.0171168	0.00662818	-2.58242	0.00987053	3.55171	0.0079	0.52902
PGS003268	estimated glomerular filtration rate (Creatine)	HP:0000717	Autism	283	-0.0177822	0.00660901	-2.69059	0.00718265	3.57609	0.0073	0.52902
PGS001627	Volume of grey matter in VIIIb Cerebellum (L)	HP:0001337	Tremor	38	0.00672365	0.00256154	2.62484	0.00872468	0.530733	0.0086	0.529068
PGS001641	Volume of white matter (normalised for head size)	HP:0001337	Tremor	38	0.0069571	0.0026063	2.66934	0.00765199	0.540685	0.009	0.529068
PGS001717	WA L2 in tract cingulate gyrus part of cingulum (L)	HP:0001337	Tremor	38	0.0068447	0.00255934	2.6744	0.00753784	0.541827	0.0083	0.529068
PGS001749	WA MD in tract forceps minor	HP:0001337	Tremor	38	0.0068055	0.00254252	2.67667	0.007487	0.542341	0.0075	0.529068
PGS001751	WA MD in tract inferior fronto-occipital fasciculus (R)	HP:0001337	Tremor	38	0.00683173	0.00255652	2.67228	0.00758555	0.541348	0.0072	0.529068
PGS002147	Immature reticulocyte fraction	HP:0001337	Tremor	38	0.00688797	0.0025768	2.67307	0.00756772	0.541526	0.0074	0.529068
PGS002760	Epilepsy	HP:0001337	Tremor	38	-0.00665747	0.00258806	-2.57238	0.0101608	0.519212	0.0089	0.529068
PGS001749	WA MD in tract forceps minor	HP:0001880	Eosinophilia	8	0.00133863	0.00117276	1.14144	0.253802	0.759131	0.2542	0.529405
PGS000265	Matrix metalloproteinase-10 (MMP-10) serum levels	HP:0001649	Tachycardia	11	-0.00366027	0.00138447	-2.64381	0.00825201	0.459553	0.0069	0.52946
PGS001435	Mean FA in retrolenticular part of internal capsule on FA skeleton (R)	HP:0001649	Tachycardia	11	-0.00382167	0.00140588	-2.71835	0.00660879	0.476354	0.0064	0.52946
PGS002106	Calcium	HP:0001649	Tachycardia	11	-0.00371897	0.0014089	-2.63963	0.00835419	0.458624	0.0069	0.52946
PGS000069	Serous epithelial ovarian cancer	HP:0001382	Joint hypermobility	113	-0.00892299	0.00432489	-2.06317	0.0392053	1.43057	0.0423	0.529515
PGS000240	Follistatin (FS) serum levels	HP:0001382	Joint hypermobility	113	0.00842128	0.00420875	2.0009	0.0455173	1.4198	0.045	0.529515
PGS001108	Basal metabolic rate	HP:0001382	Joint hypermobility	113	-0.00890696	0.00429859	-2.07206	0.0383676	1.43213	0.0407	0.529515
PGS001146	Arm fat-free mass (R)	HP:0001382	Joint hypermobility	113	-0.00866044	0.00430339	-2.01247	0.0442833	1.42178	0.0446	0.529515
PGS001230	Body weight	HP:0001382	Joint hypermobility	113	-0.00875649	0.00427627	-2.04769	0.0407004	1.42786	0.0405	0.529515
PGS001737	WA L3 in tract inferior longitudinal fasciculus (L)	HP:0001382	Joint hypermobility	113	-0.00886697	0.00438903	-2.02026	0.0434691	1.42311	0.0427	0.529515
PGS001752	WA MD in tract inferior longitudinal fasciculus (L)	HP:0001382	Joint hypermobility	113	-0.00883045	0.00439738	-2.00812	0.0447442	1.42103	0.043	0.529515
PGS002145	Headaches for 3+ months	HP:0001382	Joint hypermobility	113	0.00871052	0.00429995	2.02573	0.0429048	1.42406	0.0438	0.529515
PGS002160	Total bilirubin	HP:0001382	Joint hypermobility	113	-0.00897486	0.00438554	-2.04647	0.0408208	1.42765	0.0442	0.529515
PGS001137	Retinal detachment	HP:0001513	Obesity	98	0.00669195	0.00405101	1.65192	0.0986828	0.366207	0.0972	0.529557
PGS001033	Other coagulation defects (time-to-event)	HP:0001880	Eosinophilia	8	-0.000970186	0.0011945	-0.812214	0.416751	0.732115	0.2549	0.529634
PGS000395	Cancer of bronchus; lung	HP:0003394	Muscle spasm	7	-0.0023257	0.00109268	-2.12843	0.0334048	0.425856	0.0336	0.52971
PGS001696	WA ISOVF in tract inferior longitudinal fasciculus (R)	HP:0003394	Muscle spasm	7	-0.00234489	0.00110226	-2.12736	0.0334937	0.425664	0.0339	0.52971
PGS003390	Head and neck squamous cell carcinoma	HP:0003394	Muscle spasm	7	0.00239598	0.00113696	2.10736	0.0351914	0.422102	0.0329	0.52971
PGS001620	Volume of grey matter in Vermis X Cerebellum	HP:0001513	Obesity	98	0.00654074	0.00398617	1.64086	0.10096	0.364644	0.0984	0.529901
PGS002051	Congestive heart failure; nonhypertensive	HP:0001513	Obesity	98	0.00675687	0.00416708	1.62149	0.105046	0.361933	0.0989	0.529901
PGS002059	Circulatory disease NEC	HP:0001513	Obesity	98	0.00662625	0.00403918	1.6405	0.101035	0.364593	0.0993	0.529901
PGS002206	Mean corpuscular haemoglobin	HP:0001513	Obesity	98	0.0066801	0.00407969	1.6374	0.101679	0.364158	0.098	0.529901
PGS001080	Freq. of tiredness / lethargy in last 2 weeks	HP:0004755	Supraventricular tachycardia	9	0.00256721	0.00124657	2.05942	0.0395632	0.432825	0.0379	0.529908
PGS001266	Deep vein thrombosis (diagnosed by doctor)	HP:0010893	Abnormal circulating phenylalanine concentration	11	0.00184857	0.00138042	1.33914	0.180655	0.369445	0.1755	0.530094
PGS001050	Diaphragmatic hernia (time-to-event)	HP:0100633	Esophagitis	25	-0.00256698	0.0021022	-1.22109	0.222174	0.418725	0.2328	0.530105
PGS001309	Other rheumatoid arthritis (time-to-event)	HP:0100633	Esophagitis	25	0.00256641	0.00211307	1.21454	0.224662	0.418051	0.2334	0.530105
PGS002045	Inflammation of the eye	HP:0100633	Esophagitis	25	0.00246828	0.00208193	1.18557	0.23591	0.415111	0.2326	0.530105
PGS000446	Basal cell carcinoma	HP:0001601	Laryngomalacia	43	0.00397678	0.00277142	1.43493	0.15144	0.356266	0.1516	0.530141
PGS000754	Systemic lupus erythrmatosus	HP:0001601	Laryngomalacia	43	-0.00393956	0.00272184	-1.44739	0.147921	0.357791	0.1532	0.530141
PGS000840	Fasting Proinsulin	HP:0001601	Laryngomalacia	43	0.0039669	0.00276114	1.43669	0.150938	0.356481	0.1549	0.530141
PGS000996	Diverticular disease/diverticulitis	HP:0001601	Laryngomalacia	43	-0.00395071	0.00274984	-1.4367	0.150934	0.356483	0.151	0.530141
PGS001114	Ibuprofen use self-reported	HP:0001601	Laryngomalacia	43	0.00392086	0.00274873	1.42642	0.153878	0.355233	0.1528	0.530141
PGS001381	Corneal hysteresis (R)	HP:0001601	Laryngomalacia	43	0.00391349	0.00275547	1.42026	0.155663	0.354488	0.1554	0.530141
PGS001575	Volume of grey matter in Lateral Occipital Cortex, superior division (R)	HP:0001601	Laryngomalacia	43	0.00390035	0.00273546	1.42585	0.154044	0.355163	0.1518	0.530141
PGS001653	WA FA in tract inferior fronto-occipital fasciculus (R)	HP:0001601	Laryngomalacia	43	0.00400521	0.0027734	1.44415	0.148829	0.357393	0.1514	0.530141
PGS001671	WA ICVF in tract inferior fronto-occipital fasciculus (L)	HP:0001601	Laryngomalacia	43	0.00388019	0.00271772	1.42774	0.1535	0.355392	0.1488	0.530141
PGS001721	WA L2 in tract inferior fronto-occipital fasciculus (L)	HP:0001601	Laryngomalacia	43	-0.0039642	0.00275582	-1.43848	0.15043	0.356699	0.153	0.530141
PGS002050	Atrial fibrillation and flutter	HP:0001601	Laryngomalacia	43	0.00400499	0.0027914	1.43476	0.151488	0.356246	0.1541	0.530141
PGS002067	Celiac disease	HP:0001601	Laryngomalacia	43	0.00390943	0.0027221	1.43618	0.151084	0.356419	0.1543	0.530141
PGS002263	Uterine fibroids	HP:0001601	Laryngomalacia	43	-0.00400207	0.00279428	-1.43224	0.152207	0.355939	0.1543	0.530141
PGS000221	C-C motif chemokine 3 (CCL3) serum levels	HP:0002757	Recurrent fractures	16	0.00522276	0.00170188	3.06882	0.00217341	0.883726	0.0019	0.530167
PGS000861	Urine Albumin-to-Creatinine ratio	HP:0002757	Recurrent fractures	16	0.00552184	0.00169792	3.25211	0.00116161	0.932204	0.0015	0.530167
PGS001436	Mean FA in sagittal stratum on FA skeleton (L)	HP:0008872	Feeding difficulties in infancy	22	-0.00307977	0.0019907	-1.54707	0.121979	0.215824	0.1233	0.530209
PGS001985	logMAR in round (left/right)	HP:0003394	Muscle spasm	7	0.0023551	0.00112388	2.09551	0.0362317	0.420006	0.0345	0.530391
PGS000295	Vascular endothelial growth factor D (VEGF-D) serum levels	HP:0100633	Esophagitis	25	-0.00243218	0.00208397	-1.16709	0.243291	0.413272	0.2364	0.530419
PGS000995	Dentures	HP:0100633	Esophagitis	25	0.0025024	0.0021072	1.18755	0.235131	0.415309	0.2362	0.530419
PGS001011	Viral warts (time-to-event)	HP:0100633	Esophagitis	25	0.00242497	0.00208358	1.16384	0.244604	0.412952	0.2364	0.530419
PGS001370	Age asthma diagnosed	HP:0100633	Esophagitis	25	-0.0025197	0.00213643	-1.17939	0.23836	0.414493	0.2355	0.530419
PGS002154	General happiness	HP:0100633	Esophagitis	25	-0.0024375	0.00206986	-1.17762	0.239067	0.414316	0.2368	0.530419
PGS000221	C-C motif chemokine 3 (CCL3) serum levels	HP:0003394	Muscle spasm	7	0.00236062	0.00113046	2.08819	0.0368875	0.418718	0.0373	0.530458
PGS000239	Fibroblast growth factor 23 (FGF-23) serum levels	HP:0003394	Muscle spasm	7	0.00232008	0.00112201	2.06778	0.0387688	0.41515	0.0371	0.530458
PGS000928	Other non-toxic goitre (time-to-event)	HP:0003394	Muscle spasm	7	0.00230132	0.00110146	2.08933	0.0367847	0.418918	0.0383	0.530458
PGS001437	Mean FA in sagittal stratum on FA skeleton (R)	HP:0003394	Muscle spasm	7	-0.00235138	0.00113222	-2.0768	0.037928	0.416721	0.0384	0.530458
PGS001533	Tinnitus severity	HP:0003394	Muscle spasm	7	-0.00233445	0.00112863	-2.0684	0.0387112	0.415256	0.0382	0.530458
PGS001687	WA ICVF in tract uncinate fasciculus (R)	HP:0003394	Muscle spasm	7	-0.00227661	0.00110462	-2.06098	0.0394139	0.413968	0.0368	0.530458
PGS002051	Congestive heart failure; nonhypertensive	HP:0003394	Muscle spasm	7	0.00235165	0.0011354	2.0712	0.0384482	0.415745	0.0382	0.530458
PGS001254	Dupuytren's contracture	HP:0001537	Umbilical hernia	15	-0.0040863	0.00163702	-2.49618	0.0126213	0.634099	0.0104	0.530461
PGS001569	Volume of grey matter in Insular Cortex (L)	HP:0001537	Umbilical hernia	15	0.00417257	0.00162275	2.57129	0.0101926	0.650089	0.0106	0.530461
PGS001595	Volume of grey matter in Subcallosal Cortex (L)	HP:0001537	Umbilical hernia	15	0.00413213	0.00160214	2.57912	0.00996497	0.651783	0.0104	0.530461
PGS001450	Mean ICVF in anterior corona radiata on FA skeleton (L)	HP:0003198	Myopathy	5	-0.00155452	0.000938637	-1.65614	0.0978253	0.387137	0.1013	0.530517
PGS001021	Feelings of worry or anxiety	HP:0000541	Retinal detachment	5	-0.00173668	0.000946995	-1.83388	0.0667973	0.828545	0.0669	0.53052
PGS001192	Gonarthrosis [arthrosis of knee] (time-to-event)	HP:0002301	Hemiplegia	6	0.00221576	0.00102445	2.16288	0.0306502	0.307126	0.0322	0.530621
PGS000201	Problematic Alcohol Use	HP:0005681	Juvenile rheumatoid arthritis	17	-0.00261095	0.00177802	-1.46846	0.142113	0.481367	0.1442	0.530674
PGS002317	Childless	HP:0005681	Juvenile rheumatoid arthritis	17	0.00251668	0.00172563	1.45841	0.144861	0.480126	0.1445	0.530674
PGS001070	Volume of ventricular cerebrospinal fluid (normalised for head size)	HP:0001880	Eosinophilia	8	-0.00133256	0.00119023	-1.11958	0.263007	0.757055	0.256	0.530691
PGS000288	Tumor necrosis factor receptor 2 (TNF-R2) serum levels	HP:0002781	Upper airway obstruction	5	0.00186159	0.000944369	1.97125	0.0488112	0.307542	0.0507	0.530761
PGS001425	Mean FA in fornix cres+stria terminalis on FA skeleton (R)	HP:0012514	Lower limb pain	27	-0.0072487	0.00218795	-3.31301	0.000936866	0.75771	0.0012	0.530882
PGS001498	Mean ISOVF in external capsule on FA skeleton (L)	HP:0012514	Lower limb pain	27	0.0067324	0.00213555	3.15253	0.00163887	0.714129	0.0015	0.530882
PGS002912	Drinking Status	HP:0012514	Lower limb pain	27	-0.00710772	0.0021628	-3.28635	0.00102977	0.750323	0.0008	0.530882
PGS000652	Multiple myeloma	HP:0002870	Obstructive sleep apnea	71	-0.0091721	0.00346346	-2.64825	0.00814482	0.693284	0.0078	0.530909
PGS000712	T2D (cases vs HbA1c filtered controls)	HP:0002870	Obstructive sleep apnea	71	0.00906193	0.00346331	2.61655	0.00893883	0.686199	0.0079	0.530909
PGS001749	WA MD in tract forceps minor	HP:0002870	Obstructive sleep apnea	71	-0.00899176	0.00344837	-2.60754	0.00917692	0.6842	0.0077	0.530909
PGS001753	WA MD in tract inferior longitudinal fasciculus (R)	HP:0001047	Atopic dermatitis	10	-0.00356939	0.00132531	-2.69326	0.00712572	0.785323	0.0062	0.530952
PGS000769	Response to bronchodilator (albutamol)	HP:0002553	Highly arched eyebrow	5	-0.00154924	0.000946138	-1.63744	0.101672	0.294729	0.1006	0.530995
PGS000953	Left heel broadband ultrasound attenuation	HP:0002553	Highly arched eyebrow	5	0.00156945	0.00096253	1.63054	0.10312	0.29378	0.0988	0.530995
PGS001788	Chronic obstructive pulmonary disease	HP:0002553	Highly arched eyebrow	5	0.00155421	0.000943573	1.64716	0.0996584	0.296075	0.0992	0.530995
PGS002072	Cholelithiasis and cholecystitis	HP:0002553	Highly arched eyebrow	5	-0.00152204	0.000935482	-1.62701	0.103867	0.293296	0.1007	0.530995
PGS002290	Uric acid level	HP:0002553	Highly arched eyebrow	5	0.00157998	0.000957703	1.64977	0.0991236	0.296437	0.1004	0.530995
PGS001169	Whole body fat free mass	HP:0001382	Joint hypermobility	113	-0.00868807	0.00431188	-2.01492	0.0440264	1.4222	0.0475	0.531013
PGS001407	HTLV-1 gag antigen for Human T-Lymphotropic Virus 1	HP:0001382	Joint hypermobility	113	0.00883591	0.00439361	2.01108	0.0444302	1.42154	0.0467	0.531013
PGS001430	Mean FA in posterior limb of internal capsule on FA skeleton (L)	HP:0001382	Joint hypermobility	113	0.00854169	0.00429824	1.98725	0.0470095	1.41749	0.0459	0.531013
PGS001716	WA L2 in tract anterior thalamic radiation (R)	HP:0001382	Joint hypermobility	113	-0.00875598	0.0043964	-1.99162	0.0465273	1.41823	0.0476	0.531013
PGS000230	C-X-C motif chemokine 1 (CXCL1) serum levels	HP:0002172	Postural instability	16	-0.0029231	0.00169382	-1.72575	0.0845235	0.617813	0.0839	0.53105
PGS000717	Adult life body size	HP:0002172	Postural instability	16	0.00295035	0.00167442	1.76201	0.0781966	0.623136	0.081	0.53105
PGS001014	Other disorders of pancreatic internal secretion (time-to-event)	HP:0002172	Postural instability	16	0.00295089	0.00166929	1.76775	0.0772318	0.623988	0.0814	0.53105
PGS001259	Hayfever/allergic rhinitis	HP:0002172	Postural instability	16	-0.00292193	0.00169421	-1.72466	0.0847201	0.617654	0.084	0.53105
PGS001361	3mm strong meridian angle (L)	HP:0002172	Postural instability	16	0.00290158	0.00169675	1.71008	0.0873828	0.615546	0.0835	0.53105
PGS001412	LV ejection fraction	HP:0002172	Postural instability	16	0.0029732	0.00169506	1.75403	0.0795544	0.621955	0.0828	0.53105
PGS001656	WA FA in tract posterior thalamic radiation (L)	HP:0002172	Postural instability	16	-0.00287519	0.00164822	-1.74442	0.0812152	0.62054	0.0821	0.53105
PGS002071	Other chronic nonalcoholic liver disease	HP:0002172	Postural instability	16	-0.00298543	0.00168969	-1.76685	0.0773823	0.623855	0.083	0.53105
PGS001166	Leg fat free mass (L)	HP:0001257	Spasticity	53	0.00761726	0.00297839	2.55751	0.0106042	0.778649	0.0099	0.531379
PGS002058	Hemorrhoids	HP:0001257	Spasticity	53	0.00792172	0.00307389	2.5771	0.0100233	0.782901	0.0097	0.531379
PGS001748	WA MD in tract forceps major	HP:0002032	Esophageal atresia	5	0.00233459	0.000945655	2.46876	0.0136285	0.333547	0.0121	0.531416
PGS002203	Lymphocyte percentage	HP:0002032	Esophageal atresia	5	-0.00227136	0.000919601	-2.46995	0.0135834	0.333794	0.0116	0.531416
PGS002314	Balding Type 1	HP:0002032	Esophageal atresia	5	-0.00231746	0.000936433	-2.47477	0.0134017	0.334798	0.0123	0.531416
PGS001603	Volume of grey matter in Temporal Fusiform Cortex, anterior division (L)	HP:0002155	Hypertriglyceridemia	13	-0.00341285	0.00152014	-2.24508	0.0248549	0.451677	0.0227	0.531567
PGS002091	Polymyalgia Rheumatica	HP:0001273	Abnormal corpus callosum morphology	7	0.0026345	0.00110149	2.39177	0.0168451	0.588069	0.0181	0.5316
PGS002169	Whole body fat mass	HP:0001273	Abnormal corpus callosum morphology	7	-0.00253788	0.00108597	-2.33696	0.0195241	0.57719	0.0186	0.5316
PGS002201	Waist circumference	HP:0001273	Abnormal corpus callosum morphology	7	-0.00256329	0.00108202	-2.36899	0.0179166	0.583518	0.0186	0.5316
PGS000027	Body Mass Index	HP:0030043	Hip subluxation	21	-0.00231971	0.00188572	-1.23014	0.218765	0.429583	0.2157	0.531605
PGS000879	Intraocular pressure	HP:0030043	Hip subluxation	21	-0.00237221	0.00191117	-1.24124	0.214641	0.430741	0.2162	0.531605
PGS002288	Pelvic organ prolapse	HP:0030043	Hip subluxation	21	0.00234833	0.00189347	1.24023	0.215014	0.430636	0.2161	0.531605
PGS000076	Kidney cancer	HP:0100334	Unilateral cleft palate	7	-0.00232053	0.00113297	-2.04818	0.0406524	0.518045	0.0425	0.531687
PGS000126	Serum urate	HP:0100334	Unilateral cleft palate	7	-0.00223077	0.00108367	-2.05853	0.0396486	0.519831	0.0378	0.531687
PGS000217	Adrenomedullin (ADM) serum levels	HP:0100334	Unilateral cleft palate	7	-0.00230811	0.00110746	-2.08414	0.0372542	0.524291	0.0363	0.531687
PGS000235	Epidermal growth factor (EGF) serum levels	HP:0100334	Unilateral cleft palate	7	0.00231348	0.00114264	2.02468	0.0430128	0.51402	0.0441	0.531687
PGS000258	Kallikrein-6 (KLK6) serum levels	HP:0100334	Unilateral cleft palate	7	-0.00257968	0.00111268	-2.31843	0.0205107	0.567623	0.0197	0.531687
PGS000267	Matrix metalloproteinase-3 (MMP-3) serum levels	HP:0100334	Unilateral cleft palate	7	0.00232044	0.00110584	2.09835	0.0359804	0.526787	0.0346	0.531687
PGS000272	Pappalysin-1 (PAPPA) serum levels	HP:0100334	Unilateral cleft palate	7	0.00258662	0.00112893	2.29121	0.0220389	0.562353	0.0214	0.531687
PGS000280	Renin (REN) serum levels	HP:0100334	Unilateral cleft palate	7	0.002307	0.0011097	2.07895	0.0377298	0.523382	0.0374	0.531687
PGS000405	Skin cancer	HP:0100334	Unilateral cleft palate	7	-0.00229875	0.00112912	-2.03587	0.0418744	0.515932	0.0394	0.531687
PGS000594	Cancer of other male genital organs	HP:0100334	Unilateral cleft palate	7	0.0022993	0.00112121	2.05072	0.0404039	0.518482	0.0396	0.531687
PGS000712	T2D (cases vs HbA1c filtered controls)	HP:0100334	Unilateral cleft palate	7	0.00241491	0.00110321	2.189	0.0286943	0.543118	0.0306	0.531687
PGS001009	PEF	HP:0100334	Unilateral cleft palate	7	0.00223363	0.00112165	1.99138	0.0465542	0.508399	0.0457	0.531687
PGS001026	Forearm or wrist fracture	HP:0100334	Unilateral cleft palate	7	-0.0022423	0.00113123	-1.98219	0.047574	0.506863	0.0447	0.531687
PGS001074	Types of physical activity in last 4 weeks (other exercises)	HP:0100334	Unilateral cleft palate	7	-0.00254779	0.00111382	-2.28742	0.022259	0.561625	0.0248	0.531687
PGS001109	Vasomotor and allergic rhinitis (time-to-event)	HP:0100334	Unilateral cleft palate	7	0.00240455	0.00111044	2.16541	0.0304561	0.538803	0.0298	0.531687
PGS001172	Eosinophill count	HP:0100334	Unilateral cleft palate	7	-0.0023149	0.00110536	-2.09425	0.0363437	0.526066	0.0358	0.531687
PGS001438	Mean FA in splenium of corpus callosum on FA skeleton	HP:0100334	Unilateral cleft palate	7	-0.00219437	0.00109483	-2.0043	0.0451521	0.510569	0.0481	0.531687
PGS001447	Mean FA in tapetum on FA skeleton (L)	HP:0100334	Unilateral cleft palate	7	0.00224351	0.00112261	1.99848	0.0457788	0.50959	0.0455	0.531687
PGS001463	Mean ICVF in fornix cres+stria terminalis on FA skeleton (L)	HP:0100334	Unilateral cleft palate	7	-0.00237888	0.00110344	-2.15588	0.0311937	0.537072	0.0293	0.531687
PGS001475	Mean ICVF in posterior limb of internal capsule on FA skeleton (R)	HP:0100334	Unilateral cleft palate	7	-0.00218639	0.00110739	-1.97436	0.0484568	0.505562	0.0443	0.531687
PGS001531	Speed of sound through heel (R)	HP:0100334	Unilateral cleft palate	7	0.00227911	0.00112832	2.01991	0.043505	0.513211	0.0441	0.531687
PGS001597	Volume of grey matter in Superior Frontal Gyrus (L)	HP:0100334	Unilateral cleft palate	7	0.00225449	0.00108253	2.08261	0.0373943	0.524022	0.035	0.531687
PGS001655	WA FA in tract inferior longitudinal fasciculus (R)	HP:0100334	Unilateral cleft palate	7	-0.00224517	0.00112107	-2.0027	0.0453232	0.5103	0.0455	0.531687
PGS001721	WA L2 in tract inferior fronto-occipital fasciculus (L)	HP:0100334	Unilateral cleft palate	7	0.00237677	0.00111946	2.12314	0.0338455	0.531186	0.036	0.531687
PGS001723	WA L2 in tract inferior longitudinal fasciculus (L)	HP:0100334	Unilateral cleft palate	7	0.00255611	0.00112503	2.27204	0.0231734	0.55868	0.0233	0.531687
PGS001725	WA L2 in tract superior longitudinal fasciculus (L)	HP:0100334	Unilateral cleft palate	7	0.00244123	0.00111496	2.18952	0.0286565	0.543214	0.0312	0.531687
PGS001726	WA L2 in tract superior thalamic radiation (L)	HP:0100334	Unilateral cleft palate	7	0.00233472	0.0011192	2.08606	0.0370801	0.524627	0.0393	0.531687
PGS001734	WA L3 in tract forceps minor	HP:0100334	Unilateral cleft palate	7	0.00246563	0.00111431	2.21269	0.0270139	0.5475	0.0288	0.531687
PGS001735	WA L3 in tract inferior fronto-occipital fasciculus (L)	HP:0100334	Unilateral cleft palate	7	0.00222793	0.00112247	1.98484	0.0472772	0.507306	0.0471	0.531687
PGS001738	WA L3 in tract inferior longitudinal fasciculus (R)	HP:0100334	Unilateral cleft palate	7	0.00227352	0.00110959	2.04898	0.0405738	0.518183	0.0434	0.531687
PGS001740	WA L3 in tract superior thalamic radiation (L)	HP:0100334	Unilateral cleft palate	7	0.00240295	0.00112289	2.13997	0.0324594	0.5342	0.0331	0.531687
PGS001749	WA MD in tract forceps minor	HP:0100334	Unilateral cleft palate	7	0.0025456	0.0010983	2.31776	0.0205473	0.567492	0.0222	0.531687
PGS001751	WA MD in tract inferior fronto-occipital fasciculus (R)	HP:0100334	Unilateral cleft palate	7	0.00229184	0.00110459	2.07483	0.0381101	0.522663	0.0404	0.531687
PGS001752	WA MD in tract inferior longitudinal fasciculus (L)	HP:0100334	Unilateral cleft palate	7	0.00255878	0.00112454	2.2754	0.0229709	0.559321	0.0258	0.531687
PGS002080	Rhesus isoimmunization in pregnancy	HP:0100334	Unilateral cleft palate	7	0.00259248	0.0011225	2.30956	0.0209982	0.565899	0.0237	0.531687
PGS002086	Diseases of hair and hair follicles	HP:0100334	Unilateral cleft palate	7	0.00258518	0.00113084	2.28607	0.0223382	0.561365	0.0254	0.531687
PGS002093	Hallux valgus (Bunion)	HP:0100334	Unilateral cleft palate	7	-0.00228332	0.00111887	-2.04074	0.0413876	0.516765	0.0394	0.531687
PGS002097	Allergy/adverse effect of penicillin	HP:0100334	Unilateral cleft palate	7	-0.00250417	0.00111288	-2.25017	0.0245299	0.554525	0.0235	0.531687
PGS002106	Calcium	HP:0100334	Unilateral cleft palate	7	-0.00235343	0.00112448	-2.0929	0.0364645	0.525828	0.0357	0.531687
PGS002123	Red blood cell (erythrocyte) count	HP:0100334	Unilateral cleft palate	7	0.00242353	0.00110389	2.19544	0.028229	0.544304	0.0265	0.531687
PGS002188	Platelet crit	HP:0100334	Unilateral cleft palate	7	-0.0024978	0.00111586	-2.23846	0.0252835	0.552318	0.0264	0.531687
PGS002229	Urate	HP:0100334	Unilateral cleft palate	7	-0.00253714	0.0011211	-2.26309	0.0237206	0.556974	0.0271	0.531687
PGS002299	Gastric cancer	HP:0100334	Unilateral cleft palate	7	0.00222749	0.00110537	2.01515	0.0440021	0.512402	0.0473	0.531687
PGS002312	Autoimmune disease	HP:0100334	Unilateral cleft palate	7	-0.00218987	0.00110806	-1.9763	0.0482363	0.505884	0.0479	0.531687
PGS002345	Red Blood Cell Count	HP:0100334	Unilateral cleft palate	7	0.00227322	0.00111921	2.03109	0.0423577	0.515114	0.0405	0.531687
PGS002790	Autism spectrum disorder	HP:0100334	Unilateral cleft palate	7	-0.00224606	0.00111853	-2.00805	0.0447517	0.511202	0.0459	0.531687
PGS002853	BMI	HP:0100334	Unilateral cleft palate	7	-0.00223853	0.00108082	-2.07115	0.0384532	0.522021	0.0374	0.531687
PGS002892	Diastolic Blood Pressure	HP:0100334	Unilateral cleft palate	7	-0.00233564	0.00111183	-2.10072	0.035771	0.527206	0.0358	0.531687
PGS003242	Creatine	HP:0100334	Unilateral cleft palate	7	0.00253441	0.00112328	2.25626	0.0241454	0.555678	0.0239	0.531687
PGS003268	estimated glomerular filtration rate (Creatine)	HP:0100334	Unilateral cleft palate	7	0.00227632	0.0011223	2.02827	0.0426448	0.514632	0.0419	0.531687
PGS003334	Dementia	HP:0100334	Unilateral cleft palate	7	0.00233058	0.00110196	2.11495	0.0345386	0.529727	0.0372	0.531687
PGS000726	Cirrhosis	HP:0100633	Esophagitis	25	0.00244361	0.00208712	1.1708	0.241796	0.413639	0.2446	0.531776
PGS001070	Volume of ventricular cerebrospinal fluid (normalised for head size)	HP:0100633	Esophagitis	25	-0.00246016	0.00210012	-1.17144	0.24154	0.413702	0.2432	0.531776
PGS001106	Percentage of right arm fat	HP:0100633	Esophagitis	25	-0.00240913	0.00208449	-1.15574	0.247904	0.412157	0.2445	0.531776
PGS001659	WA FA in tract uncinate fasciculus (L)	HP:0100633	Esophagitis	25	0.00248339	0.00207643	1.19599	0.231819	0.41616	0.239	0.531776
PGS002069	Functional digestive disorders	HP:0100633	Esophagitis	25	-0.00245009	0.00211776	-1.15693	0.247419	0.412273	0.2442	0.531776
PGS002196	Sleep duration	HP:0100633	Esophagitis	25	-0.00249109	0.00210331	-1.18437	0.236387	0.41499	0.2432	0.531776
PGS002263	Uterine fibroids	HP:0100633	Esophagitis	25	-0.0024761	0.00213821	-1.15803	0.246971	0.412381	0.2444	0.531776
PGS002310	Age of Menarche	HP:0100633	Esophagitis	25	0.00241858	0.00206802	1.16951	0.242315	0.413512	0.2409	0.531776
PGS002340	Mean Platelet Volume	HP:0100633	Esophagitis	25	-0.00246597	0.00210683	-1.17046	0.241933	0.413605	0.2411	0.531776
PGS002346	Red Blood Cell Distribution Width	HP:0100633	Esophagitis	25	-0.00244773	0.00208849	-1.17201	0.241312	0.413758	0.2393	0.531776
PGS002811	Abdominal adipose tissue volumes adjusted for BMI and height	HP:0100633	Esophagitis	25	-0.00242383	0.00207137	-1.17016	0.242056	0.413575	0.2432	0.531776
PGS001757	WA MD in tract uncinate fasciculus (L)	HP:0001601	Laryngomalacia	43	-0.00391144	0.00274796	-1.4234	0.154753	0.354867	0.1571	0.532092
PGS002774	Incident atrial fibrillation	HP:0001601	Laryngomalacia	43	0.00394021	0.00278905	1.41274	0.157863	0.353584	0.1572	0.532092
PGS000597	Malignant neoplasm of testis	HP:0000821	Hypothyroidism	45	-0.00835817	0.00277615	-3.0107	0.002634	0.500158	0.0028	0.532136
PGS002069	Functional digestive disorders	HP:0012469	Infantile spasms	16	-0.00294797	0.00169668	-1.73749	0.0824305	0.501778	0.0886	0.532308
PGS000205	Risk-taking tendency (4-domain principal component model)	HP:0005681	Juvenile rheumatoid arthritis	17	-0.00250085	0.00172067	-1.45341	0.146242	0.479512	0.146	0.53234
PGS001494	Mean ISOVF in anterior corona radiata on FA skeleton (R)	HP:0005681	Juvenile rheumatoid arthritis	17	-0.00254527	0.00173896	-1.46368	0.143415	0.480775	0.1467	0.53234
PGS001656	WA FA in tract posterior thalamic radiation (L)	HP:0005681	Juvenile rheumatoid arthritis	17	0.00248772	0.00169977	1.46356	0.143447	0.480761	0.1466	0.53234
PGS001544	Volume of grey matter	HP:0010893	Abnormal circulating phenylalanine concentration	11	-0.00183703	0.0013735	-1.33748	0.181195	0.369258	0.1768	0.532403
PGS001686	WA ICVF in tract uncinate fasciculus (L)	HP:0002608	Celiac disease	14	0.00293195	0.00155999	1.87946	0.0603043	0.313425	0.0609	0.532435
PGS002055	Peripheral vascular disease, unspecified	HP:0002608	Celiac disease	14	0.00293472	0.0015509	1.89227	0.058577	0.315463	0.0604	0.532435
PGS002254	Physical activity (self-reported)	HP:0002608	Celiac disease	14	0.00294536	0.00158292	1.86071	0.0629096	0.310465	0.0612	0.532435
PGS001460	Mean ICVF in cingulum hippocampus on FA skeleton (R)	HP:0001659	Aortic regurgitation	13	0.00304596	0.00149907	2.03191	0.0422746	0.849806	0.0431	0.53251
PGS001630	Volume of hippocampus (L)	HP:0001659	Aortic regurgitation	13	0.00306936	0.00151596	2.02469	0.043011	0.848579	0.0429	0.53251
PGS000095	High light scatter reticulocyte percentage of red cells	HP:0031437	Pregnancy exposure	24	0.00402137	0.00206199	1.95024	0.0512656	0.469335	0.0504	0.532691
PGS000359	Cancer of tongue	HP:0031437	Pregnancy exposure	24	-0.00400188	0.00206247	-1.94034	0.0524576	0.467708	0.0511	0.532691
PGS001115	Paracetamol use self-reported	HP:0031437	Pregnancy exposure	24	0.00393529	0.00204895	1.92064	0.0548974	0.464498	0.0517	0.532691
PGS002067	Celiac disease	HP:0031437	Pregnancy exposure	24	-0.00397327	0.00204076	-1.94696	0.0516583	0.468794	0.0517	0.532691
PGS001520	Position of the pulse wave peak	HP:0001880	Eosinophilia	8	0.0013669	0.00119072	1.14796	0.251102	0.759757	0.2576	0.532778
PGS001438	Mean FA in splenium of corpus callosum on FA skeleton	HP:0025502	Overweight	8	-0.00217259	0.00117157	-1.85442	0.0638039	0.27328	0.0679	0.532959
PGS000261	Membrane-bound aminopeptidase P (mAmP) serum levels	HP:0001880	Eosinophilia	8	0.00133887	0.0011878	1.12718	0.259781	0.757772	0.2589	0.53301
PGS002304	Follicular lymphoma	HP:0001880	Eosinophilia	8	0.00138138	0.00120858	1.14297	0.253166	0.759278	0.2584	0.53301
PGS000095	High light scatter reticulocyte percentage of red cells	HP:0001659	Aortic regurgitation	13	0.00302092	0.00151827	1.98971	0.0467382	0.842687	0.0472	0.533043
PGS000225	Macrophage colony-stimulating factor 1 (CSF-1) serum levels	HP:0001659	Aortic regurgitation	13	0.0030087	0.00151958	1.97995	0.0478246	0.841062	0.0481	0.533043
PGS000666	Body surface area-indexed left ventricular end-systolic volume	HP:0001659	Aortic regurgitation	13	-0.00297588	0.00150306	-1.97988	0.0478327	0.84105	0.0457	0.533043
PGS000754	Systemic lupus erythrmatosus	HP:0001659	Aortic regurgitation	13	-0.00294386	0.00150254	-1.95925	0.0502007	0.837641	0.0496	0.533043
PGS001029	Other disorders of cornea (time-to-event)	HP:0001659	Aortic regurgitation	13	-0.00300987	0.00152759	-1.97035	0.0489149	0.839471	0.0441	0.533043
PGS001036	Epstein Barr virus nuclear antigen 1 IgG seropositivity	HP:0001659	Aortic regurgitation	13	0.00295636	0.00151085	1.95676	0.0504931	0.837232	0.0492	0.533043
PGS001140	Seborrheic keratosis (time-to-event)	HP:0001659	Aortic regurgitation	13	-0.00295643	0.00149719	-1.97466	0.0484232	0.840184	0.0483	0.533043
PGS001144	Arm fat mass (L)	HP:0001659	Aortic regurgitation	13	0.00298091	0.00148578	2.0063	0.0449378	0.845469	0.0463	0.533043
PGS001413	LV stroke volume	HP:0001659	Aortic regurgitation	13	0.00303716	0.00152194	1.99559	0.0460934	0.84367	0.0452	0.533043
PGS001719	WA L2 in tract forceps major	HP:0001659	Aortic regurgitation	13	0.00302101	0.00152692	1.97849	0.0479887	0.84082	0.049	0.533043
PGS002104	Hearing difficulty/problems	HP:0001659	Aortic regurgitation	13	-0.00292338	0.00150693	-1.93996	0.0525028	0.834486	0.0505	0.533043
PGS002108	Cholesterol	HP:0001659	Aortic regurgitation	13	-0.00299577	0.00150688	-1.98806	0.0469204	0.842412	0.049	0.533043
PGS002193	Pulse rate, automated reading	HP:0001659	Aortic regurgitation	13	0.00297138	0.00148041	2.00713	0.0448491	0.845609	0.0467	0.533043
PGS002305	Chronic lymphoid leukemia	HP:0001659	Aortic regurgitation	13	-0.00292582	0.00148917	-1.96473	0.0495626	0.838543	0.0506	0.533043
PGS001677	WA ICVF in tract middle cerebellar peduncle	HP:0001047	Atopic dermatitis	10	0.00353425	0.00131373	2.69023	0.00719037	0.784641	0.0081	0.533092
PGS001700	WA ISOVF in tract superior thalamic radiation (L)	HP:0001047	Atopic dermatitis	10	-0.0035132	0.00133276	-2.63603	0.00844305	0.772545	0.0083	0.533092
PGS001704	WA L1 in tract forceps minor	HP:0001047	Atopic dermatitis	10	-0.00349963	0.00131452	-2.66228	0.00781386	0.778372	0.0077	0.533092
PGS002288	Pelvic organ prolapse	HP:0001047	Atopic dermatitis	10	-0.00352277	0.00130733	-2.69463	0.00709645	0.785633	0.0082	0.533092
PGS001586	Volume of grey matter in Parahippocampal Gyrus, posterior division (R)	HP:0001880	Eosinophilia	8	0.00135125	0.00120372	1.12256	0.26174	0.757335	0.2597	0.533434
PGS002350	Tanning	HP:0010886	Osteochondritis dissecans	18	-0.00331376	0.00180304	-1.83787	0.0662063	0.232412	0.0678	0.533507
PGS000083	Pancreatic cancer	HP:0002032	Esophageal atresia	5	0.00227823	0.000941809	2.41899	0.0156386	0.323315	0.0146	0.533576
PGS000266	Matrix metalloproteinase-12 (MMP-12) serum levels	HP:0002032	Esophageal atresia	5	-0.00227656	0.000938835	-2.42487	0.0153882	0.324513	0.0142	0.533576
PGS001414	Lymphocyte %	HP:0002032	Esophageal atresia	5	-0.00222902	0.000919061	-2.42532	0.0153693	0.324604	0.0143	0.533576
PGS001467	Mean ICVF in inferior cerebellar peduncle on FA skeleton (L)	HP:0002032	Esophageal atresia	5	-0.00223794	0.000939619	-2.38175	0.0173092	0.315793	0.0152	0.533576
PGS001468	Mean ICVF in inferior cerebellar peduncle on FA skeleton (R)	HP:0002032	Esophageal atresia	5	-0.00226413	0.000933362	-2.42578	0.0153499	0.324698	0.0146	0.533576
PGS002119	QT interval	HP:0002032	Esophageal atresia	5	-0.0022791	0.00094173	-2.42012	0.0155901	0.323546	0.015	0.533576
PGS000326	Rheumatoid-factor-negative Polyarthritis (Juvenile Idiophatic Arthritis)	HP:0002616	Aortic root aneurysm	15	0.00599519	0.00162752	3.68362	0.0002351	0.782656	0.0038	0.533645
PGS001148	Trunk fat mass	HP:0002616	Aortic root aneurysm	15	-0.00444285	0.0016213	-2.7403	0.00618439	0.528552	0.0051	0.533645
PGS001230	Body weight	HP:0002616	Aortic root aneurysm	15	-0.0045642	0.00159821	-2.85583	0.00432992	0.555723	0.0051	0.533645
PGS002127	Age at first live birth	HP:0002616	Aortic root aneurysm	15	0.00447432	0.00161632	2.76821	0.00568046	0.535014	0.0047	0.533645
PGS000077	Lymphocytic leukemia	HP:0001382	Joint hypermobility	113	-0.00780213	0.00430211	-1.81356	0.069872	1.3894	0.0692	0.533671
PGS000236	Endothelial cell-specific molecule 1 (ESM-1) serum levels	HP:0001382	Joint hypermobility	113	-0.00817017	0.00442849	-1.84491	0.0651754	1.39428	0.0652	0.533671
PGS000247	Kallikrein-11 (hK11) serum levels	HP:0001382	Joint hypermobility	113	0.00862163	0.00445933	1.93339	0.0533074	1.40851	0.0544	0.533671
PGS000359	Cancer of tongue	HP:0001382	Joint hypermobility	113	0.00743486	0.00437034	1.70121	0.0890351	1.37259	0.0875	0.533671
PGS000395	Cancer of bronchus; lung	HP:0001382	Joint hypermobility	113	0.00824833	0.00427021	1.9316	0.0535287	1.40821	0.0581	0.533671
PGS000430	Melanomas of skin (diagnosis or history)	HP:0001382	Joint hypermobility	113	-0.00780869	0.0043066	-1.81319	0.0699292	1.38934	0.0688	0.533671
PGS000584	Cancer of prostate	HP:0001382	Joint hypermobility	113	0.00795666	0.00439032	1.81232	0.0700634	1.38921	0.0691	0.533671
PGS000674	AST to ALT ratio	HP:0001382	Joint hypermobility	113	-0.00817125	0.00427863	-1.90978	0.0562823	1.40465	0.0564	0.533671
PGS000679	Creatinine in urine [umol/L]	HP:0001382	Joint hypermobility	113	-0.00809011	0.00432163	-1.872	0.0613293	1.39857	0.0641	0.533671
PGS000754	Systemic lupus erythrmatosus	HP:0001382	Joint hypermobility	113	-0.00746013	0.00432391	-1.72532	0.0846004	1.37611	0.0827	0.533671
PGS000763	Hearing aid use	HP:0001382	Joint hypermobility	113	-0.00777914	0.00431191	-1.8041	0.0713423	1.38795	0.0714	0.533671
PGS000903	Parkinson's disease	HP:0001382	Joint hypermobility	113	0.0078533	0.00431934	1.81817	0.0691644	1.39011	0.0694	0.533671
PGS001019	Attending social / leisure activities (regular attendance at a gym or sports club)	HP:0001382	Joint hypermobility	113	0.00792501	0.00437725	1.8105	0.0703453	1.38893	0.0693	0.533671
PGS001027	Internal derangement of knee (time-to-event)	HP:0001382	Joint hypermobility	113	0.00870209	0.00438871	1.98284	0.0475011	1.41674	0.0485	0.533671
PGS001040	Non melanoma skin cancer	HP:0001382	Joint hypermobility	113	-0.00774649	0.00442188	-1.75185	0.0799286	1.38004	0.0812	0.533671
PGS001044	Glucosamine intake	HP:0001382	Joint hypermobility	113	0.00832369	0.00433901	1.91834	0.0551884	1.40604	0.058	0.533671
PGS001070	Volume of ventricular cerebrospinal fluid (normalised for head size)	HP:0001382	Joint hypermobility	113	0.00798458	0.00435953	1.83152	0.0671483	1.39219	0.073	0.533671
PGS001102	Body fat percentage (left arm)	HP:0001382	Joint hypermobility	113	-0.00748539	0.00432438	-1.73098	0.0835865	1.37694	0.0832	0.533671
PGS001103	Body fat percentage (left leg)	HP:0001382	Joint hypermobility	113	-0.0072852	0.00430491	-1.6923	0.0907204	1.37131	0.0847	0.533671
PGS001106	Percentage of right arm fat	HP:0001382	Joint hypermobility	113	-0.00845455	0.00432664	-1.95407	0.0508108	1.41193	0.0512	0.533671
PGS001331	Crohns disease	HP:0001382	Joint hypermobility	113	-0.00750266	0.00441398	-1.69975	0.0893096	1.37238	0.0868	0.533671
PGS001387	Degree bothered by urinary frequency/bladder irritability in the last 3 months	HP:0001382	Joint hypermobility	113	0.00838755	0.0043105	1.94584	0.0517919	1.41056	0.0503	0.533671
PGS001463	Mean ICVF in fornix cres+stria terminalis on FA skeleton (L)	HP:0001382	Joint hypermobility	113	0.0076087	0.00431522	1.76322	0.077992	1.38174	0.0796	0.533671
PGS001464	Mean ICVF in fornix cres+stria terminalis on FA skeleton (R)	HP:0001382	Joint hypermobility	113	0.00762669	0.00433384	1.7598	0.0785714	1.38122	0.0739	0.533671
PGS001466	Mean ICVF in genu of corpus callosum on FA skeleton	HP:0001382	Joint hypermobility	113	0.00758762	0.00433206	1.75151	0.0799884	1.37999	0.0805	0.533671
PGS001478	Mean ICVF in retrolenticular part of internal capsule on FA skeleton (L)	HP:0001382	Joint hypermobility	113	0.00855251	0.00439056	1.94793	0.0515413	1.41091	0.053	0.533671
PGS001500	Mean ISOVF in posterior corona radiata on FA skeleton (L)	HP:0001382	Joint hypermobility	113	-0.00757429	0.00425726	-1.77915	0.0753441	1.38414	0.0752	0.533671
PGS001501	Mean ISOVF in posterior thalamic radiation on FA skeleton (L)	HP:0001382	Joint hypermobility	113	-0.00814143	0.0043609	-1.86691	0.0620371	1.39776	0.0595	0.533671
PGS001505	Mean ISOVF in superior corona radiata on FA skeleton (L)	HP:0001382	Joint hypermobility	113	-0.00750749	0.00437506	-1.71598	0.0862974	1.37474	0.0852	0.533671
PGS001536	Vitiligo (time-to-event)	HP:0001382	Joint hypermobility	113	-0.00775041	0.00436393	-1.77602	0.0758588	1.38367	0.0694	0.533671
PGS001575	Volume of grey matter in Lateral Occipital Cortex, superior division (R)	HP:0001382	Joint hypermobility	113	0.00745707	0.00434551	1.71604	0.0862857	1.37475	0.0809	0.533671
PGS001584	Volume of grey matter in Parahippocampal Gyrus, anterior division (R)	HP:0001382	Joint hypermobility	113	0.00798525	0.00436331	1.83009	0.0673622	1.39196	0.0677	0.533671
PGS001603	Volume of grey matter in Temporal Fusiform Cortex, anterior division (L)	HP:0001382	Joint hypermobility	113	0.00748207	0.00436613	1.71366	0.0867218	1.3744	0.0862	0.533671
PGS001626	Volume of grey matter in VIIIa Cerebellum (R)	HP:0001382	Joint hypermobility	113	0.00840478	0.00431813	1.94639	0.0517258	1.41065	0.0562	0.533671
PGS001627	Volume of grey matter in VIIIb Cerebellum (L)	HP:0001382	Joint hypermobility	113	0.00777787	0.00432757	1.79728	0.0724182	1.3869	0.0683	0.533671
PGS001632	Volume of pallidum (R)	HP:0001382	Joint hypermobility	113	0.0076756	0.00431734	1.77785	0.0755563	1.38394	0.0738	0.533671
PGS001633	Volume of peripheral cortical grey matter	HP:0001382	Joint hypermobility	113	0.00749613	0.00424575	1.76556	0.0775982	1.38209	0.0745	0.533671
PGS001655	WA FA in tract inferior longitudinal fasciculus (R)	HP:0001382	Joint hypermobility	113	0.00828131	0.00438316	1.88935	0.0589677	1.40134	0.0618	0.533671
PGS001673	WA ICVF in tract inferior longitudinal fasciculus (L)	HP:0001382	Joint hypermobility	113	0.00800034	0.00433636	1.84494	0.0651708	1.39429	0.065	0.533671
PGS001674	WA ICVF in tract inferior longitudinal fasciculus (R)	HP:0001382	Joint hypermobility	113	0.00782333	0.00437379	1.78868	0.0737936	1.38559	0.0775	0.533671
PGS001698	WA ISOVF in tract superior longitudinal fasciculus (L)	HP:0001382	Joint hypermobility	113	-0.00748822	0.00435072	-1.72115	0.0853551	1.3755	0.0832	0.533671
PGS001706	WA L1 in tract inferior fronto-occipital fasciculus (R)	HP:0001382	Joint hypermobility	113	-0.00733411	0.00430367	-1.70415	0.0884839	1.37302	0.0852	0.533671
PGS001722	WA L2 in tract inferior fronto-occipital fasciculus (R)	HP:0001382	Joint hypermobility	113	-0.00759397	0.00436564	-1.73949	0.0820793	1.3782	0.082	0.533671
PGS001723	WA L2 in tract inferior longitudinal fasciculus (L)	HP:0001382	Joint hypermobility	113	-0.00773314	0.00440014	-1.75748	0.0789659	1.38088	0.0791	0.533671
PGS001728	WA L2 in tract uncinate fasciculus (R)	HP:0001382	Joint hypermobility	113	-0.00743458	0.00431017	-1.72489	0.0846774	1.37605	0.0876	0.533671
PGS001734	WA L3 in tract forceps minor	HP:0001382	Joint hypermobility	113	-0.00836056	0.00435744	-1.91868	0.0551446	1.4061	0.053	0.533671
PGS001736	WA L3 in tract inferior fronto-occipital fasciculus (R)	HP:0001382	Joint hypermobility	113	-0.00813855	0.00437289	-1.86114	0.0628489	1.39684	0.0631	0.533671
PGS001739	WA L3 in tract superior longitudinal fasciculus (L)	HP:0001382	Joint hypermobility	113	-0.00754683	0.00436928	-1.72725	0.0842535	1.37639	0.084	0.533671
PGS001756	WA MD in tract superior thalamic radiation (R)	HP:0001382	Joint hypermobility	113	-0.00850912	0.00436863	-1.94778	0.0515597	1.41088	0.0541	0.533671
PGS001757	WA MD in tract uncinate fasciculus (L)	HP:0001382	Joint hypermobility	113	-0.00840602	0.00436466	-1.92593	0.0542331	1.40728	0.0584	0.533671
PGS001768	WA OD in tract medial lemniscus (L)	HP:0001382	Joint hypermobility	113	-0.00763106	0.00431381	-1.76898	0.0770253	1.3826	0.0789	0.533671
PGS001772	ZEBRA antigen for Epstein-Barr Virus	HP:0001382	Joint hypermobility	113	-0.00782874	0.00443947	-1.76344	0.0779555	1.38177	0.0808	0.533671
PGS001773	Moderate-to-severe atopic dermatitis	HP:0001382	Joint hypermobility	113	-0.00780357	0.0043344	-1.80038	0.0719282	1.38737	0.0725	0.533671
PGS002022	Nontoxic multinodular goiter	HP:0001382	Joint hypermobility	113	0.00811233	0.00432609	1.87521	0.0608868	1.39908	0.0616	0.533671
PGS002117	PP interval	HP:0001382	Joint hypermobility	113	-0.00854145	0.00434786	-1.96452	0.0495868	1.41367	0.0522	0.533671
PGS002176	Hip circumference	HP:0001382	Joint hypermobility	113	-0.00814503	0.00429589	-1.896	0.0580815	1.40241	0.0556	0.533671
PGS002198	Urea	HP:0001382	Joint hypermobility	113	0.00783235	0.00442368	1.77055	0.0767641	1.38284	0.0808	0.533671
PGS002318	Chronotype (morning person)	HP:0001382	Joint hypermobility	113	0.00748799	0.0042963	1.74289	0.0814823	1.3787	0.0791	0.533671
PGS002726	Multiple sclerosis	HP:0001382	Joint hypermobility	113	-0.00813339	0.00433608	-1.87575	0.0608128	1.39916	0.0589	0.533671
PGS002737	Endometrial cancer	HP:0001382	Joint hypermobility	113	-0.008514	0.00438371	-1.94219	0.0522324	1.40996	0.0537	0.533671
PGS002755	Atopic dermatitis	HP:0001382	Joint hypermobility	113	0.0077053	0.0044575	1.72861	0.0840086	1.37659	0.0833	0.533671
PGS002790	Autism spectrum disorder	HP:0001382	Joint hypermobility	113	-0.00796219	0.00437347	-1.82057	0.0687991	1.39048	0.0679	0.533671
PGS003268	estimated glomerular filtration rate (Creatine)	HP:0001382	Joint hypermobility	113	0.00803666	0.00438826	1.8314	0.0671664	1.39217	0.0683	0.533671
PGS003385	Ovarian serous carcinoma	HP:0001382	Joint hypermobility	113	-0.00804609	0.00438507	-1.83488	0.0666484	1.39271	0.0633	0.533671
PGS001157	Impedance (right leg)	HP:0000421	Epistaxis	16	-0.00366944	0.00165294	-2.21995	0.0265163	0.395266	0.0283	0.533702
PGS001548	Volume of grey matter in Central Opercular Cortex (L)	HP:0000421	Epistaxis	16	-0.00367719	0.0016559	-2.22066	0.0264684	0.395399	0.0285	0.533702
PGS000258	Kallikrein-6 (KLK6) serum levels	HP:0005681	Juvenile rheumatoid arthritis	17	-0.00251946	0.00173109	-1.45542	0.145687	0.479758	0.1489	0.533783
PGS001364	6mm cylindrical power angle (L)	HP:0005681	Juvenile rheumatoid arthritis	17	-0.00248683	0.0017249	-1.44172	0.149513	0.478085	0.1482	0.533783
PGS001367	6mm weak meridian (L)	HP:0005681	Juvenile rheumatoid arthritis	17	-0.0024954	0.00171713	-1.45323	0.146292	0.47949	0.1497	0.533783
PGS001462	Mean ICVF in external capsule on FA skeleton (R)	HP:0005681	Juvenile rheumatoid arthritis	17	0.00241361	0.00171136	1.41034	0.15857	0.474311	0.1506	0.533783
PGS001612	Volume of grey matter in Ventral Striatum (L)	HP:0005681	Juvenile rheumatoid arthritis	17	-0.00244304	0.00170028	-1.43684	0.150895	0.477493	0.1504	0.533783
PGS002245	Liver fat (MRI-derived)	HP:0005681	Juvenile rheumatoid arthritis	17	0.00245936	0.00171938	1.43038	0.152741	0.476711	0.1505	0.533783
PGS000082	Ovarian cancer	HP:0010864	Intellectual disability, severe	13	-0.00320832	0.00149546	-2.14537	0.0320245	0.546461	0.0323	0.533856
PGS000138	Lifetime Major Depressive Disorder	HP:0010864	Intellectual disability, severe	13	-0.00317892	0.00150597	-2.11088	0.0348873	0.540285	0.0323	0.533856
PGS000266	Matrix metalloproteinase-12 (MMP-12) serum levels	HP:0010864	Intellectual disability, severe	13	-0.00325461	0.00150958	-2.15598	0.0311861	0.548379	0.0279	0.533856
PGS000717	Adult life body size	HP:0010864	Intellectual disability, severe	13	-0.00325004	0.00151083	-2.15116	0.0315649	0.547506	0.0319	0.533856
PGS001455	Mean ICVF in cerebral peduncle on FA skeleton (L)	HP:0010864	Intellectual disability, severe	13	-0.00333853	0.00151743	-2.20012	0.0278947	0.556468	0.0292	0.533856
PGS001625	Volume of grey matter in VIIIa Cerebellum (L)	HP:0010864	Intellectual disability, severe	13	0.00326124	0.00151066	2.15881	0.0309652	0.548894	0.0308	0.533856
PGS002059	Circulatory disease NEC	HP:0010864	Intellectual disability, severe	13	-0.00321672	0.00149694	-2.14887	0.0317457	0.547093	0.0315	0.533856
PGS002208	Monocyte percentage	HP:0010864	Intellectual disability, severe	13	-0.00317618	0.00151819	-2.09209	0.0365369	0.536962	0.0298	0.533856
PGS002250	Epithelial ovarian cancer	HP:0010864	Intellectual disability, severe	13	-0.00337114	0.00152708	-2.20757	0.0273702	0.557848	0.0294	0.533856
PGS003308	estimated glomerular filtration rate (Cystatin C)	HP:0010864	Intellectual disability, severe	13	-0.00334397	0.00151111	-2.21292	0.0269986	0.558843	0.0276	0.533856
PGS003387	Esophageal adenocarcinoma or Barrett‚Äôs esophagus	HP:0010864	Intellectual disability, severe	13	-0.00328266	0.00150264	-2.18459	0.0290166	0.553604	0.0307	0.533856
PGS001327	Diabetes	HP:0001251	Ataxia	30	0.00474516	0.00230931	2.0548	0.0400081	0.280341	0.0345	0.533888
PGS002065	Inguinal hernia	HP:0001251	Ataxia	30	0.00488084	0.00231024	2.1127	0.0347307	0.290556	0.0347	0.533888
PGS001237	Lung function (FVC)	HP:0001513	Obesity	98	-0.00661212	0.00408139	-1.62006	0.105352	0.361735	0.1016	0.53396
PGS002173	Heel bone mineral density (BMD)	HP:0001513	Obesity	98	0.00690979	0.00422434	1.63571	0.102034	0.36392	0.1011	0.53396
PGS002972	Height	HP:0001513	Obesity	98	-0.00679743	0.00417738	-1.6272	0.103828	0.362729	0.1009	0.53396
PGS000945	Dementia in alzheimer's disease (time-to-event)	HP:0012734	Ketotic hypoglycemia	5	0.00251354	0.000972704	2.58408	0.00982334	0.503658	0.0102	0.534077
PGS000222	C-C motif chemokine 4 (CCL4) serum levels	HP:0002608	Celiac disease	14	0.00290691	0.00157059	1.85084	0.0643176	0.308919	0.0623	0.534119
PGS001292	Family history of prostate cancer	HP:0002608	Celiac disease	14	0.00292491	0.00158685	1.84322	0.0654216	0.307732	0.0624	0.534119
PGS001648	WA FA in tract cingulate gyrus part of cingulum (R)	HP:0012469	Infantile spasms	16	-0.00286068	0.00168434	-1.6984	0.0895634	0.496118	0.0897	0.534395
PGS002273	COVID-19 infection	HP:0012469	Infantile spasms	16	0.0028237	0.00168883	1.67198	0.0946607	0.492365	0.09	0.534395
PGS000088	Basophil count	HP:0000938	Osteopenia	19	0.00342566	0.00180987	1.89276	0.0585111	0.495065	0.0593	0.534457
PGS000252	Interleukin-6 (IL-6) serum levels	HP:0000938	Osteopenia	19	-0.00345295	0.00181393	-1.90357	0.0570868	0.496795	0.0565	0.534457
PGS000325	Oligoarthritis Juvenile Idiophatic Arthritis	HP:0000938	Osteopenia	19	0.00315769	0.00182178	1.7333	0.0831726	0.470682	0.0599	0.534457
PGS000326	Rheumatoid-factor-negative Polyarthritis (Juvenile Idiophatic Arthritis)	HP:0000938	Osteopenia	19	0.00353559	0.00183276	1.92911	0.0538368	0.500921	0.0529	0.534457
PGS000395	Cancer of bronchus; lung	HP:0000938	Osteopenia	19	-0.00337497	0.00179504	-1.88016	0.0602086	0.493061	0.0597	0.534457
PGS000703	Angina	HP:0000938	Osteopenia	19	-0.00347854	0.00181922	-1.91211	0.0559831	0.498168	0.0587	0.534457
PGS000710	Myocardial infarction	HP:0000938	Osteopenia	19	-0.00348311	0.00181423	-1.91988	0.0549926	0.499424	0.0565	0.534457
PGS000713	T2D	HP:0000938	Osteopenia	19	-0.00343572	0.00181683	-1.89106	0.0587389	0.494793	0.0586	0.534457
PGS000958	Essential hypertension	HP:0000938	Osteopenia	19	-0.00343566	0.00179123	-1.91804	0.0552259	0.499126	0.055	0.534457
PGS001104	Body fat percentage (right leg)	HP:0000938	Osteopenia	19	-0.00341489	0.00180674	-1.89008	0.0588693	0.494637	0.0571	0.534457
PGS001174	Cholelithiasis (time-to-event)	HP:0000938	Osteopenia	19	0.00361648	0.00183294	1.97305	0.0486066	0.508147	0.0512	0.534457
PGS001234	Left arm mass (predicted)	HP:0000938	Osteopenia	19	-0.00351252	0.00181789	-1.93219	0.0534549	0.501423	0.0551	0.534457
PGS001294	Non-insulin-dependent diabetes (time-to-event)	HP:0000938	Osteopenia	19	-0.00355788	0.00183133	-1.94279	0.0521603	0.503153	0.0515	0.534457
PGS001329	Unspecified diabetes mellitus (time-to-event)	HP:0000938	Osteopenia	19	-0.00354461	0.00183265	-1.93414	0.0532152	0.50174	0.0514	0.534457
PGS001383	Corneal resistance factor (R)	HP:0000938	Osteopenia	19	-0.00351818	0.00183181	-1.9206	0.054902	0.49954	0.054	0.534457
PGS001454	Mean ICVF in body of corpus callosum on FA skeleton	HP:0000938	Osteopenia	19	-0.00342402	0.00180975	-1.89198	0.0586153	0.49494	0.0583	0.534457
PGS001491	Mean ICVF in uncinate fasciculus on FA skeleton (L)	HP:0000938	Osteopenia	19	-0.00350504	0.00182068	-1.92512	0.0543337	0.500273	0.054	0.534457
PGS001594	Volume of grey matter in Putamen (R)	HP:0000938	Osteopenia	19	0.00350406	0.0018358	1.90873	0.0564173	0.497624	0.056	0.534457
PGS002058	Hemorrhoids	HP:0000938	Osteopenia	19	-0.00348256	0.00185654	-1.87583	0.0608018	0.492374	0.0579	0.534457
PGS002064	Appendiceal conditions	HP:0000938	Osteopenia	19	-0.00351419	0.0018296	-1.92075	0.0548836	0.499564	0.0564	0.534457
PGS002072	Cholelithiasis and cholecystitis	HP:0000938	Osteopenia	19	0.0035561	0.00181627	1.95791	0.0503577	0.50564	0.0519	0.534457
PGS002156	Age first had sexual intercourse	HP:0000938	Osteopenia	19	0.00350606	0.00181846	1.92804	0.0539696	0.500747	0.0519	0.534457
PGS002780	Incident type 2 diabetes	HP:0000938	Osteopenia	19	-0.00355321	0.00184334	-1.9276	0.0540247	0.500675	0.0534	0.534457
PGS002937	Glucose	HP:0000938	Osteopenia	19	-0.00352783	0.0018471	-1.90993	0.0562631	0.497817	0.0587	0.534457
PGS000222	C-C motif chemokine 4 (CCL4) serum levels	HP:0000613	Photophobia	6	0.00272229	0.00102836	2.64721	0.00816965	0.613519	0.0076	0.534459
PGS002145	Headaches for 3+ months	HP:0000613	Photophobia	6	0.00272241	0.00101798	2.67434	0.00753923	0.619571	0.0079	0.534459
PGS000231	C-X-C motif chemokine 16 (CXCL16) serum levels	HP:0000572	Visual loss	5	0.00176812	0.000940361	1.88025	0.0601962	0.281216	0.0587	0.534756
PGS001721	WA L2 in tract inferior fronto-occipital fasciculus (L)	HP:0000572	Visual loss	5	-0.00180848	0.000947681	-1.90833	0.0564701	0.285696	0.0582	0.534756
PGS001660	WA FA in tract uncinate fasciculus (R)	HP:0012734	Ketotic hypoglycemia	5	0.00240446	0.000941021	2.55516	0.0106758	0.497419	0.0107	0.534791
PGS001493	Mean ISOVF in anterior corona radiata on FA skeleton (L)	HP:0004755	Supraventricular tachycardia	9	-0.00263577	0.00127612	-2.06546	0.0389885	0.433873	0.0388	0.53485
PGS001563	Volume of grey matter in Hippocampus (L)	HP:0100767	Abnormal placenta morphology	7	0.00293203	0.00111923	2.61967	0.00885768	0.472585	0.0079	0.534876
PGS001685	WA ICVF in tract superior thalamic radiation (R)	HP:0030043	Hip subluxation	21	-0.00231954	0.00191363	-1.21212	0.225589	0.427724	0.2185	0.534915
PGS002292	Keratoconus	HP:0030043	Hip subluxation	21	-0.0023466	0.0019204	-1.22194	0.221854	0.428733	0.2188	0.534915
PGS001624	Volume of grey matter in VIIb Cerebellum (R)	HP:0010535	Sleep apnea	28	0.00404681	0.00224705	1.80094	0.0718394	0.433626	0.0704	0.535066
PGS002208	Monocyte percentage	HP:0010535	Sleep apnea	28	0.00400464	0.00222216	1.80214	0.0716507	0.433808	0.0709	0.535066
PGS002749	Total knee replacement	HP:0001276	Hypertonia	25	0.00512766	0.00205939	2.48989	0.0128463	0.483213	0.0136	0.535337
PGS000822	Urinary albumin to creatinine ratio	HP:0001272	Cerebellar atrophy	5	-0.00172817	0.000960884	-1.79852	0.0722221	0.254557	0.0698	0.53565
PGS001483	Mean ICVF in superior cerebellar peduncle on FA skeleton (R)	HP:0001272	Cerebellar atrophy	5	0.00169581	0.000943895	1.79661	0.0725254	0.254267	0.0703	0.53565
PGS002078	Genital prolapse	HP:0001272	Cerebellar atrophy	5	-0.00168886	0.000931072	-1.81388	0.0698223	0.256896	0.0697	0.53565
PGS000766	Cutaneous melanoma	HP:0030043	Hip subluxation	21	-0.00234283	0.00192433	-1.21748	0.223543	0.428274	0.2207	0.535689
PGS000909	Headache	HP:0030043	Hip subluxation	21	0.00234789	0.0019053	1.2323	0.21796	0.429807	0.221	0.535689
PGS002768	Osteoporosis	HP:0030043	Hip subluxation	21	0.0024119	0.0019851	1.215	0.224487	0.428019	0.2204	0.535689
PGS000008	ER-positive Breast Cancer	HP:0040197	Encephalomalacia	6	-0.00200835	0.00102119	-1.96668	0.049337	0.371067	0.0476	0.535728
PGS000226	Cystatin-B (CSTB) serum levels	HP:0040197	Encephalomalacia	6	0.00200901	0.00102652	1.95711	0.0504523	0.369486	0.0488	0.535728
PGS000255	Pro-interleukin-16 (IL16) serum levels	HP:0040197	Encephalomalacia	6	-0.0021406	0.00104383	-2.05072	0.0404044	0.385276	0.0357	0.535728
PGS000280	Renin (REN) serum levels	HP:0040197	Encephalomalacia	6	-0.00200481	0.00102839	-1.94945	0.0513594	0.368228	0.0506	0.535728
PGS000696	Testosterone [nmol/L]	HP:0040197	Encephalomalacia	6	0.00212181	0.00104431	2.03178	0.0422878	0.382022	0.0451	0.535728
PGS000927	Other dermatitis (time-to-event)	HP:0040197	Encephalomalacia	6	0.00204989	0.00102686	1.99627	0.0460189	0.376003	0.0458	0.535728
PGS001036	Epstein Barr virus nuclear antigen 1 IgG seropositivity	HP:0040197	Encephalomalacia	6	0.00207679	0.0010303	2.01572	0.0439425	0.379287	0.0449	0.535728
PGS001050	Diaphragmatic hernia (time-to-event)	HP:0040197	Encephalomalacia	6	-0.00209879	0.0010342	-2.02938	0.0425316	0.381612	0.0402	0.535728
PGS001111	Male genital tract cancer	HP:0040197	Encephalomalacia	6	-0.00214884	0.00103218	-2.08184	0.0374644	0.390688	0.0364	0.535728
PGS001374	Age stopped smoking	HP:0040197	Encephalomalacia	6	0.00209459	0.00103485	2.02405	0.0430772	0.380704	0.0412	0.535728
PGS001439	Mean FA in superior cerebellar peduncle on FA skeleton (L)	HP:0040197	Encephalomalacia	6	0.00210577	0.00102509	2.05423	0.0400635	0.385882	0.0402	0.535728
PGS001442	Mean FA in superior corona radiata on FA skeleton (R)	HP:0040197	Encephalomalacia	6	0.00217784	0.00105091	2.07234	0.0383418	0.389028	0.0405	0.535728
PGS001461	Mean ICVF in external capsule on FA skeleton (L)	HP:0040197	Encephalomalacia	6	0.00206465	0.00102036	2.02344	0.0431396	0.3806	0.0444	0.535728
PGS001472	Mean ICVF in posterior corona radiata on FA skeleton (L)	HP:0040197	Encephalomalacia	6	0.00209155	0.00103848	2.01404	0.0441183	0.379002	0.0468	0.535728
PGS001505	Mean ISOVF in superior corona radiata on FA skeleton (L)	HP:0040197	Encephalomalacia	6	0.00200429	0.00103683	1.9331	0.0533425	0.365556	0.05	0.535728
PGS001556	Volume of grey matter in Cuneal Cortex (R)	HP:0040197	Encephalomalacia	6	0.0021644	0.00103317	2.09491	0.0362848	0.392986	0.0367	0.535728
PGS001557	Volume of grey matter in Frontal Operculum Cortex (L)	HP:0040197	Encephalomalacia	6	0.00211989	0.00103069	2.05677	0.039818	0.386322	0.0368	0.535728
PGS001576	Volume of grey matter in Lingual Gyrus (R)	HP:0040197	Encephalomalacia	6	0.00214145	0.00103678	2.06549	0.0389855	0.387835	0.038	0.535728
PGS001615	Volume of grey matter in Vermis IX Cerebellum	HP:0040197	Encephalomalacia	6	0.00200019	0.0010168	1.96713	0.0492844	0.371143	0.0504	0.535728
PGS001628	Volume of grey matter in VIIIb Cerebellum (R)	HP:0040197	Encephalomalacia	6	0.00212875	0.0010459	2.03534	0.0419277	0.382633	0.0422	0.535728
PGS001674	WA ICVF in tract inferior longitudinal fasciculus (R)	HP:0040197	Encephalomalacia	6	0.00204004	0.00103655	1.9681	0.049173	0.371303	0.05	0.535728
PGS001755	WA MD in tract superior thalamic radiation (L)	HP:0040197	Encephalomalacia	6	0.00200096	0.00102395	1.95416	0.0508003	0.369001	0.0494	0.535728
PGS001764	WA MO in tract superior longitudinal fasciculus (L)	HP:0040197	Encephalomalacia	6	0.00206576	0.00102397	2.01741	0.0437658	0.379574	0.0455	0.535728
PGS001770	WA OD in tract superior longitudinal fasciculus (R)	HP:0040197	Encephalomalacia	6	-0.0020446	0.00103044	-1.9842	0.0473487	0.373981	0.0483	0.535728
PGS002159	Aspartate aminotransferase	HP:0040197	Encephalomalacia	6	0.0020245	0.00102593	1.97333	0.048574	0.37217	0.0464	0.535728
PGS002166	QRS duration	HP:0040197	Encephalomalacia	6	-0.00217159	0.00102757	-2.11333	0.034677	0.396247	0.0375	0.535728
PGS002192	Potassium in urine	HP:0040197	Encephalomalacia	6	0.00203387	0.00104266	1.95064	0.0512174	0.368423	0.0497	0.535728
PGS002336	Hypothyroidism	HP:0040197	Encephalomalacia	6	-0.00211927	0.00103642	-2.04481	0.0409844	0.384258	0.0429	0.535728
PGS002786	Bipolar disorder	HP:0040197	Encephalomalacia	6	0.00215451	0.00106024	2.03209	0.0422563	0.382075	0.0387	0.535728
PGS002937	Glucose	HP:0040197	Encephalomalacia	6	0.00202587	0.00104151	1.94512	0.0518788	0.367517	0.0505	0.535728
PGS001276	Retinal disorders in diseases classified elsewhere (time-to-event)	HP:0002608	Celiac disease	14	0.00295231	0.00158155	1.86672	0.0620643	0.311411	0.0631	0.535789
PGS000674	AST to ALT ratio	HP:0002308	Chiari malformation	26	-0.00550657	0.00209992	-2.62228	0.00879029	0.578565	0.0091	0.535926
PGS001492	Mean ICVF in uncinate fasciculus on FA skeleton (R)	HP:0002308	Chiari malformation	26	-0.00560844	0.00212512	-2.63912	0.00836679	0.582296	0.0092	0.535926
PGS001606	Volume of grey matter in Temporal Pole (L)	HP:0002308	Chiari malformation	26	-0.00570659	0.00213905	-2.66781	0.0076868	0.58871	0.0081	0.535926
PGS002937	Glucose	HP:0002308	Chiari malformation	26	0.00564243	0.00215667	2.61628	0.00894599	0.57724	0.0095	0.535926
PGS001498	Mean ISOVF in external capsule on FA skeleton (L)	HP:0001513	Obesity	98	0.00666725	0.0040136	1.66116	0.0968132	0.36752	0.1025	0.535983
PGS000997	Diverticular disease of intestine (time-to-event)	HP:0007018	Attention deficit hyperactivity disorder	263	0.0141554	0.00656172	2.15728	0.0310846	1.97119	0.0289	0.536044
PGS001007	Age at first sexual intercourse	HP:0007018	Attention deficit hyperactivity disorder	263	-0.014065	0.00641117	-2.19383	0.0283445	1.97808	0.0282	0.536044
PGS001422	Mean FA in cingulum hippocampus on FA skeleton (R)	HP:0007018	Attention deficit hyperactivity disorder	263	-0.0139526	0.00643296	-2.16893	0.0301876	1.97337	0.0293	0.536044
PGS002132	Falls in the last year	HP:0007018	Attention deficit hyperactivity disorder	263	0.0141709	0.00642393	2.20595	0.0274832	1.9804	0.0283	0.536044
PGS002315	Bone Mineral Density	HP:0007018	Attention deficit hyperactivity disorder	263	-0.0143888	0.0065046	-2.2121	0.027055	1.98158	0.0277	0.536044
PGS000289	Tumor necrosis factor ligand superfamily member 14 (TNFSF14) serum levels	HP:0007340	Lower limb muscle weakness	14	-0.00418896	0.00153146	-2.73527	0.00627946	0.563476	0.0061	0.536138
PGS000543	Cancer of other female genital organs	HP:0007340	Lower limb muscle weakness	14	0.00494989	0.00162367	3.04857	0.00232476	0.639557	0.0026	0.536138
PGS001380	Corneal hysteresis (L)	HP:0007340	Lower limb muscle weakness	14	0.00463175	0.00157491	2.94095	0.0033038	0.612507	0.0039	0.536138
PGS001692	WA ISOVF in tract cingulate gyrus part of cingulum (R)	HP:0007340	Lower limb muscle weakness	14	0.00435477	0.00158213	2.75247	0.00595982	0.567443	0.0052	0.536138
PGS002135	Fluid intelligence score	HP:0007340	Lower limb muscle weakness	14	0.00445385	0.0015829	2.81374	0.00493742	0.581768	0.0051	0.536138
PGS002148	Average total household income before tax	HP:0007340	Lower limb muscle weakness	14	0.00457547	0.00156609	2.92158	0.0035156	0.60774	0.0041	0.536138
PGS002149	Sleeplessness / insomnia	HP:0007340	Lower limb muscle weakness	14	-0.00494952	0.00158915	-3.11458	0.00186416	0.65662	0.0023	0.536138
PGS002162	Creatinine (enzymatic) in urine	HP:0007340	Lower limb muscle weakness	14	-0.00440204	0.00155089	-2.8384	0.0045727	0.587623	0.0031	0.536138
PGS002176	Hip circumference	HP:0007340	Lower limb muscle weakness	14	0.0042788	0.00155113	2.75851	0.00585123	0.568841	0.0063	0.536138
PGS002192	Potassium in urine	HP:0007340	Lower limb muscle weakness	14	-0.0044163	0.00158837	-2.78039	0.00547227	0.573933	0.0056	0.536138
PGS001710	WA L1 in tract superior longitudinal fasciculus (R)	HP:0002910	Elevated hepatic transaminase	19	-0.00398114	0.00179462	-2.21837	0.0266241	0.616986	0.0284	0.536152
PGS001458	Mean ICVF in cingulum cingulate gyrus on FA skeleton (R)	HP:0100334	Unilateral cleft palate	7	-0.00217475	0.00111485	-1.95071	0.051209	0.501659	0.0491	0.536279
PGS001716	WA L2 in tract anterior thalamic radiation (R)	HP:0002910	Elevated hepatic transaminase	19	-0.00400924	0.00184711	-2.17054	0.0300651	0.608151	0.0289	0.536344
PGS001446	Mean FA in superior longitudinal fasciculus on FA skeleton (R)	HP:0001513	Obesity	98	-0.0066634	0.00408068	-1.63291	0.10262	0.363528	0.1036	0.536344
PGS002312	Autoimmune disease	HP:0001513	Obesity	98	0.00665358	0.00406855	1.63537	0.102105	0.363872	0.1034	0.536344
PGS000962	Chronic ischaemic heart disease (time-to-event)	HP:0030043	Hip subluxation	21	-0.00229277	0.00188887	-1.21383	0.224933	0.427899	0.2219	0.536347
PGS000279	Receptor for advanced glycosylation end products (RAGE) serum levels	HP:0040197	Encephalomalacia	6	0.0020307	0.00104504	1.94319	0.0521117	0.367201	0.0512	0.536375
PGS000080	Non-Hodgkin's lymphoma	HP:0001382	Joint hypermobility	113	-0.00731809	0.00437071	-1.67435	0.0941946	1.36873	0.0952	0.536381
PGS000088	Basophil count	HP:0001382	Joint hypermobility	113	0.00737356	0.00430626	1.71229	0.0869743	1.3742	0.0895	0.536381
PGS000244	Growth hormone (GH) serum levels	HP:0001382	Joint hypermobility	113	0.00745423	0.00442603	1.68418	0.0922787	1.37014	0.0945	0.536381
PGS000258	Kallikrein-6 (KLK6) serum levels	HP:0001382	Joint hypermobility	113	0.00728749	0.00435231	1.67439	0.0941854	1.36874	0.094	0.536381
PGS000265	Matrix metalloproteinase-10 (MMP-10) serum levels	HP:0001382	Joint hypermobility	113	-0.00738249	0.00432121	-1.70843	0.0876877	1.37364	0.0947	0.536381
PGS000269	Myeloperoxidase (MPO) serum levels	HP:0001382	Joint hypermobility	113	-0.00726722	0.00431817	-1.68294	0.0925189	1.36996	0.092	0.536381
PGS000874	Chronic lymphocytic leukemia	HP:0001382	Joint hypermobility	113	-0.00697619	0.00428718	-1.62722	0.103823	1.36211	0.1017	0.536381
PGS000947	Mouth ulcers	HP:0001382	Joint hypermobility	113	0.00714818	0.00439038	1.62815	0.103627	1.36224	0.1085	0.536381
PGS000976	JCV seropositivity for Human Polyomavirus JCV	HP:0001382	Joint hypermobility	113	-0.00707105	0.00433904	-1.62963	0.103312	1.36244	0.098	0.536381
PGS001016	Sensitivity / hurt feelings	HP:0001382	Joint hypermobility	113	-0.00696316	0.00430114	-1.61891	0.1056	1.36096	0.1008	0.536381
PGS001048	NSTEMI (algorithmically-defined)	HP:0001382	Joint hypermobility	113	0.00690895	0.00429551	1.60841	0.107878	1.35952	0.1092	0.536381
PGS001074	Types of physical activity in last 4 weeks (other exercises)	HP:0001382	Joint hypermobility	113	0.00721298	0.00435671	1.6556	0.0979351	1.36607	0.1033	0.536381
PGS001159	Right leg mass (predicted)	HP:0001382	Joint hypermobility	113	-0.0070282	0.00427658	-1.64341	0.10043	1.36436	0.0998	0.536381
PGS001167	Leg fat-free mass (R)	HP:0001382	Joint hypermobility	113	-0.00696808	0.00427544	-1.62979	0.103278	1.36246	0.0941	0.536381
PGS001350	Fasting glucose	HP:0001382	Joint hypermobility	113	0.00726784	0.00443165	1.63998	0.101141	1.36388	0.1029	0.536381
PGS001412	LV ejection fraction	HP:0001382	Joint hypermobility	113	-0.00737916	0.00439508	-1.67896	0.0932919	1.36939	0.0974	0.536381
PGS001429	Mean FA in middle cerebellar peduncle on FA skeleton	HP:0001382	Joint hypermobility	113	0.00710514	0.00440882	1.61158	0.107188	1.35995	0.1061	0.536381
PGS001480	Mean ICVF in sagittal stratum on FA skeleton (L)	HP:0001382	Joint hypermobility	113	0.00719434	0.00437136	1.64579	0.0999402	1.3647	0.0953	0.536381
PGS001499	Mean ISOVF in fornix on FA skeleton	HP:0001382	Joint hypermobility	113	0.00710066	0.00437154	1.62429	0.104447	1.3617	0.1039	0.536381
PGS001562	Volume of grey matter in Heschl's Gyrus (includes H1 and H2) (R)	HP:0001382	Joint hypermobility	113	0.00685627	0.00435622	1.5739	0.115644	1.35484	0.1091	0.536381
PGS001567	Volume of grey matter in Inferior Frontal Gyrus, pars triangularis (R)	HP:0001382	Joint hypermobility	113	0.00759081	0.00440647	1.72265	0.0850822	1.37572	0.0893	0.536381
PGS001639	Volume of ventricular cerebrospinal fluid	HP:0001382	Joint hypermobility	113	0.00692266	0.00434096	1.59473	0.110906	1.35765	0.109	0.536381
PGS001704	WA L1 in tract forceps minor	HP:0001382	Joint hypermobility	113	-0.00688635	0.00430947	-1.59796	0.110186	1.35809	0.1096	0.536381
PGS001731	WA L3 in tract anterior thalamic radiation (R)	HP:0001382	Joint hypermobility	113	-0.00696185	0.00434879	-1.60087	0.109539	1.35849	0.1099	0.536381
PGS001735	WA L3 in tract inferior fronto-occipital fasciculus (L)	HP:0001382	Joint hypermobility	113	-0.00740229	0.00438924	-1.68646	0.0918387	1.37047	0.0929	0.536381
PGS001741	WA L3 in tract superior thalamic radiation (R)	HP:0001382	Joint hypermobility	113	-0.00713524	0.004338	-1.64482	0.100139	1.36456	0.0982	0.536381
PGS001742	WA L3 in tract uncinate fasciculus (L)	HP:0001382	Joint hypermobility	113	-0.00721552	0.00440107	-1.63949	0.101244	1.36381	0.1032	0.536381
PGS002103	avMSE	HP:0001382	Joint hypermobility	113	-0.00718768	0.00430804	-1.66843	0.0953623	1.36789	0.0951	0.536381
PGS002105	Birth weight	HP:0001382	Joint hypermobility	113	-0.006883	0.00430735	-1.59797	0.110184	1.35809	0.1041	0.536381
PGS002154	General happiness	HP:0001382	Joint hypermobility	113	0.00705916	0.00429733	1.64269	0.100581	1.36426	0.1026	0.536381
PGS002162	Creatinine (enzymatic) in urine	HP:0001382	Joint hypermobility	113	-0.00713374	0.00429639	-1.6604	0.096966	1.36675	0.1004	0.536381
PGS002327	Forced Vital Capacity	HP:0001382	Joint hypermobility	113	0.007125	0.00438212	1.62593	0.104099	1.36193	0.1035	0.536381
PGS002853	BMI	HP:0001382	Joint hypermobility	113	-0.00674566	0.00422694	-1.59587	0.110651	1.35781	0.1075	0.536381
PGS002972	Height	HP:0001382	Joint hypermobility	113	-0.00725118	0.00444893	-1.62987	0.103262	1.36248	0.1064	0.536381
PGS003354	Childhood steroid-sensitive nephrotic syndrome	HP:0001382	Joint hypermobility	113	-0.00689738	0.00436932	-1.57859	0.114563	1.35547	0.1098	0.536381
PGS000763	Hearing aid use	HP:0100334	Unilateral cleft palate	7	0.00217372	0.0011028	1.97108	0.0488311	0.505017	0.0497	0.536446
PGS000286	Thrombomodulin (TM) serum levels	HP:0100334	Unilateral cleft palate	7	0.0021976	0.00110939	1.98091	0.0477172	0.50665	0.0503	0.53661
PGS001165	Arm fat free mass (L)	HP:0025502	Overweight	8	0.00216719	0.00118031	1.83611	0.0664661	0.270432	0.0698	0.536734
PGS001476	Mean ICVF in posterior thalamic radiation on FA skeleton (L)	HP:0025502	Overweight	8	-0.00215871	0.00119783	-1.80218	0.0716439	0.265226	0.0707	0.536734
PGS001663	WA ICVF in tract anterior thalamic radiation (L)	HP:0025502	Overweight	8	-0.00215383	0.00117886	-1.82705	0.0678179	0.269032	0.0718	0.536734
PGS002093	Hallux valgus (Bunion)	HP:0025502	Overweight	8	0.00215618	0.00119738	1.80074	0.0718704	0.265008	0.0714	0.536734
PGS002175	Speed of sound through heel	HP:0025502	Overweight	8	0.00222323	0.00121937	1.82325	0.068391	0.268448	0.0696	0.536734
PGS002357	White Blood Count	HP:0025502	Overweight	8	0.00216639	0.00119681	1.81015	0.0703999	0.26644	0.0711	0.536734
PGS003393	Lung adenocarcinoma	HP:0025502	Overweight	8	0.00212906	0.00117461	1.81256	0.0700258	0.266809	0.0706	0.536734
PGS000963	Follicular cysts of skin and subcutaneous tissue (time-to-event)	HP:0002091	Restrictive ventilatory defect	23	0.00458835	0.00204143	2.24761	0.0246928	0.303124	0.027	0.536835
PGS001296	Insulin-dependent diabetes mellitus (time-to-event)	HP:0002091	Restrictive ventilatory defect	23	0.00447877	0.00199445	2.24562	0.0248201	0.302747	0.0265	0.536835
PGS002022	Nontoxic multinodular goiter	HP:0002091	Restrictive ventilatory defect	23	-0.00434401	0.00200107	-2.17084	0.0300422	0.288791	0.0261	0.536835
PGS000231	C-X-C motif chemokine 16 (CXCL16) serum levels	HP:0030043	Hip subluxation	21	-0.00235082	0.00191924	-1.22487	0.220745	0.429037	0.2234	0.536849
PGS000940	Intestinal malabsorption (time-to-event)	HP:0030043	Hip subluxation	21	-0.00229006	0.00189289	-1.20982	0.226468	0.427489	0.2265	0.536849
PGS001070	Volume of ventricular cerebrospinal fluid (normalised for head size)	HP:0030043	Hip subluxation	21	0.00233097	0.00192629	1.21008	0.226369	0.427515	0.2282	0.536849
PGS001397	Frequency of walking for pleasure in last 4 weeks	HP:0030043	Hip subluxation	21	0.00234526	0.00192096	1.22088	0.222252	0.428624	0.224	0.536849
PGS001792	Primary open-angle glaucoma	HP:0030043	Hip subluxation	21	0.00226707	0.00188213	1.20452	0.228508	0.426948	0.2268	0.536849
PGS002119	QT interval	HP:0030043	Hip subluxation	21	0.00233901	0.00192245	1.21668	0.223847	0.428192	0.227	0.536849
PGS002237	Chronic Kidney Disease (stage 3 or greater)	HP:0030043	Hip subluxation	21	-0.0023494	0.0019617	-1.19764	0.231178	0.42625	0.2252	0.536849
PGS002299	Gastric cancer	HP:0030043	Hip subluxation	21	-0.00229518	0.00190972	-1.20184	0.229546	0.426675	0.2276	0.536849
PGS002357	White Blood Count	HP:0030043	Hip subluxation	21	-0.00232417	0.00193217	-1.20288	0.229144	0.426781	0.2284	0.536849
PGS002867	C-reactive Protein	HP:0030043	Hip subluxation	21	0.0023723	0.00194717	1.21833	0.22322	0.428362	0.2251	0.536849
PGS000240	Follistatin (FS) serum levels	HP:0001249	Intellectual disability	81	-0.00940595	0.00360666	-2.60794	0.00916611	0.392158	0.0092	0.536882
PGS001438	Mean FA in splenium of corpus callosum on FA skeleton	HP:0001249	Intellectual disability	81	-0.00941872	0.00366804	-2.56778	0.0102962	0.383287	0.0087	0.536882
PGS000103	Monocyte percentage of white cells	HP:0001880	Eosinophilia	8	-0.00133728	0.0011999	-1.11449	0.265181	0.756578	0.2632	0.536948
PGS001012	Number of falls in the last year	HP:0001880	Eosinophilia	8	0.00131414	0.00119725	1.09763	0.272477	0.755011	0.2645	0.536948
PGS001115	Paracetamol use self-reported	HP:0001880	Eosinophilia	8	0.00129735	0.00118524	1.09459	0.273808	0.754731	0.2641	0.536948
PGS001561	Volume of grey matter in Heschl's Gyrus (includes H1 and H2) (L)	HP:0001880	Eosinophilia	8	0.00130128	0.00116634	1.1157	0.264666	0.75669	0.2621	0.536948
PGS001624	Volume of grey matter in VIIb Cerebellum (R)	HP:0001880	Eosinophilia	8	-0.0013164	0.00120426	-1.09312	0.274453	0.754596	0.265	0.536948
PGS002117	PP interval	HP:0001880	Eosinophilia	8	-0.00132128	0.00118718	-1.11296	0.265838	0.756435	0.2635	0.536948
PGS001287	Psoriatic arthropathy	HP:0001880	Eosinophilia	8	-0.00132628	0.00118711	-1.11724	0.264006	0.756835	0.2657	0.536955
PGS001640	Volume of white matter	HP:0001880	Eosinophilia	8	0.00129588	0.00117402	1.1038	0.269793	0.755582	0.2662	0.536955
PGS001685	WA ICVF in tract superior thalamic radiation (R)	HP:0001880	Eosinophilia	8	0.00131932	0.00118241	1.11578	0.264628	0.756699	0.2668	0.536959
PGS000906	Longevity	HP:0012469	Infantile spasms	16	0.00278485	0.00166406	1.67352	0.0943565	0.492582	0.0915	0.53702
PGS001675	WA ICVF in tract medial lemniscus (L)	HP:0012469	Infantile spasms	16	-0.00280887	0.0016414	-1.71127	0.0871624	0.497967	0.0915	0.53702
PGS001503	Mean ISOVF in sagittal stratum on FA skeleton (R)	HP:0002910	Elevated hepatic transaminase	19	-0.00389633	0.0018055	-2.15804	0.031025	0.605874	0.0309	0.537051
PGS002173	Heel bone mineral density (BMD)	HP:0002910	Elevated hepatic transaminase	19	0.00409798	0.00188969	2.1686	0.0302121	0.607797	0.03	0.537051
PGS002972	Height	HP:0002910	Elevated hepatic transaminase	19	-0.00405785	0.00186866	-2.17152	0.0299906	0.608331	0.0309	0.537051
PGS003392	Lung squamous cell carcinoma	HP:0002910	Elevated hepatic transaminase	19	0.00393618	0.00184561	2.13272	0.03305	0.601301	0.0301	0.537051
PGS001457	Mean ICVF in cingulum cingulate gyrus on FA skeleton (L)	HP:0007010	Poor fine motor coordination	5	0.00243662	0.000941463	2.58812	0.00970912	0.532828	0.0098	0.537133
PGS002334	High cholesterol	HP:0000365	Hearing impairment	49	0.00754175	0.0028786	2.61993	0.00885087	0.463215	0.0088	0.5372
PGS001076	Eosinophill %	HP:0030043	Hip subluxation	21	-0.00225175	0.00189965	-1.18535	0.235998	0.425013	0.2292	0.53725
PGS000245	Proheparin-binding EGF-like growth factor (HB-EGF) serum levels	HP:0030043	Hip subluxation	21	0.00230765	0.0019441	1.187	0.235347	0.425178	0.2349	0.537325
PGS000295	Vascular endothelial growth factor D (VEGF-D) serum levels	HP:0030043	Hip subluxation	21	-0.00228528	0.00191149	-1.19555	0.231992	0.426039	0.2334	0.537325
PGS000718	Beta-blocker survival benefit	HP:0030043	Hip subluxation	21	-0.00229477	0.00193986	-1.18295	0.236946	0.424773	0.2332	0.537325
PGS001321	Eye problems/disorders (Glaucoma)	HP:0030043	Hip subluxation	21	-0.00230611	0.00192277	-1.19937	0.230504	0.426425	0.2345	0.537325
PGS001459	Mean ICVF in cingulum hippocampus on FA skeleton (L)	HP:0030043	Hip subluxation	21	-0.00226984	0.00189709	-1.19648	0.231629	0.426133	0.2316	0.537325
PGS001549	Volume of grey matter in Central Opercular Cortex (R)	HP:0030043	Hip subluxation	21	-0.00229033	0.00191793	-1.19417	0.232532	0.425899	0.2348	0.537325
PGS001659	WA FA in tract uncinate fasciculus (L)	HP:0030043	Hip subluxation	21	-0.00228009	0.0019046	-1.19715	0.231369	0.4262	0.2324	0.537325
PGS002298	Esophageal cancer	HP:0030043	Hip subluxation	21	-0.00226635	0.00187742	-1.20716	0.22749	0.427217	0.2325	0.537325
PGS002315	Bone Mineral Density	HP:0030043	Hip subluxation	21	-0.00234321	0.00195495	-1.1986	0.230803	0.426347	0.2345	0.537325
PGS002040	Retinal detachments and defects	HP:0005681	Juvenile rheumatoid arthritis	17	0.00248714	0.00171308	1.45185	0.146676	0.479321	0.1522	0.537371
PGS001346	Asthma (time-to-event)	HP:0005681	Juvenile rheumatoid arthritis	17	0.00249632	0.00174155	1.43339	0.151878	0.477075	0.1528	0.537415
PGS000240	Follistatin (FS) serum levels	HP:0003394	Muscle spasm	7	0.00221752	0.00107708	2.05882	0.0396209	0.413593	0.0406	0.53748
PGS000674	AST to ALT ratio	HP:0003394	Muscle spasm	7	-0.00221541	0.00109492	-2.02336	0.0431486	0.407502	0.0402	0.53748
PGS001656	WA FA in tract posterior thalamic radiation (L)	HP:0003394	Muscle spasm	7	-0.00226354	0.00109339	-2.0702	0.0385417	0.415571	0.0398	0.53748
PGS000161	Renal cancer	HP:0005681	Juvenile rheumatoid arthritis	17	-0.0024674	0.00175439	-1.40641	0.159733	0.473844	0.1644	0.537605
PGS000273	Proteinase-activated receptor 1 (PAR-1) serum levels	HP:0005681	Juvenile rheumatoid arthritis	17	0.00239515	0.00172097	1.39174	0.164131	0.472112	0.1608	0.537605
PGS000283	Spondin-1 (SPON1) serum levels	HP:0005681	Juvenile rheumatoid arthritis	17	0.00244975	0.00173755	1.40989	0.158705	0.474256	0.1591	0.537605
PGS000354	Any Cancer	HP:0005681	Juvenile rheumatoid arthritis	17	0.0024223	0.00172521	1.40406	0.160432	0.473565	0.1614	0.537605
PGS000469	Carcinoma in situ of skin	HP:0005681	Juvenile rheumatoid arthritis	17	-0.00248206	0.00176567	-1.40573	0.159935	0.473763	0.1537	0.537605
PGS000703	Angina	HP:0005681	Juvenile rheumatoid arthritis	17	0.00242429	0.00172174	1.40805	0.159249	0.474038	0.1648	0.537605
PGS001472	Mean ICVF in posterior corona radiata on FA skeleton (L)	HP:0005681	Juvenile rheumatoid arthritis	17	0.00247725	0.00174313	1.42115	0.155404	0.475601	0.159	0.537605
PGS001496	Mean ISOVF in cingulum cingulate gyrus on FA skeleton (L)	HP:0005681	Juvenile rheumatoid arthritis	17	-0.00247458	0.00175619	-1.40906	0.158948	0.474158	0.1582	0.537605
PGS001569	Volume of grey matter in Insular Cortex (L)	HP:0005681	Juvenile rheumatoid arthritis	17	0.0024189	0.00172835	1.39954	0.161782	0.47303	0.1644	0.537605
PGS001627	Volume of grey matter in VIIIb Cerebellum (L)	HP:0005681	Juvenile rheumatoid arthritis	17	0.00243377	0.00172145	1.41379	0.157555	0.474721	0.1576	0.537605
PGS001726	WA L2 in tract superior thalamic radiation (L)	HP:0005681	Juvenile rheumatoid arthritis	17	-0.0024608	0.0017409	-1.41352	0.157635	0.474689	0.1554	0.537605
PGS001729	WA L3 in tract acoustic radiation (R)	HP:0005681	Juvenile rheumatoid arthritis	17	-0.00245378	0.001736	-1.41347	0.157648	0.474683	0.1599	0.537605
PGS002023	Thyrotoxicosis with or without goiter	HP:0005681	Juvenile rheumatoid arthritis	17	0.00242809	0.00175233	1.38564	0.165988	0.471397	0.1648	0.537605
PGS002092	Contracture of palmar fascia [Dupuytren's disease]	HP:0005681	Juvenile rheumatoid arthritis	17	0.00246195	0.00173629	1.41794	0.15634	0.475217	0.1562	0.537605
PGS002153	General happiness with own health	HP:0005681	Juvenile rheumatoid arthritis	17	0.00247364	0.0017296	1.43018	0.152797	0.476687	0.1543	0.537605
PGS002195	Sex hormone binding globulin (SHBG)	HP:0005681	Juvenile rheumatoid arthritis	17	0.00243735	0.00175095	1.39201	0.164049	0.472144	0.1648	0.537605
PGS002209	Morning/evening person (chronotype)	HP:0005681	Juvenile rheumatoid arthritis	17	0.00247591	0.0017309	1.43042	0.152728	0.476716	0.1572	0.537605
PGS002324	Endocrine and diabetes diseases	HP:0005681	Juvenile rheumatoid arthritis	17	-0.00240851	0.00172535	-1.39595	0.16286	0.472607	0.1652	0.537605
PGS002347	Respiratory and ear-nose-throat diseases	HP:0005681	Juvenile rheumatoid arthritis	17	0.00248737	0.00173226	1.43591	0.15116	0.47738	0.1555	0.537605
PGS002753	Alzheimer's disease	HP:0005681	Juvenile rheumatoid arthritis	17	-0.00243927	0.00174617	-1.39693	0.162565	0.472722	0.1606	0.537605
PGS002997	Hypertension	HP:0005681	Juvenile rheumatoid arthritis	17	-0.00238951	0.00173361	-1.37834	0.168229	0.470546	0.1649	0.537605
PGS000218	Agouti-related protein (AGRP) serum levels	HP:0000572	Visual loss	5	0.001751	0.000934259	1.87421	0.0610245	0.28026	0.0604	0.537615
PGS001476	Mean ICVF in posterior thalamic radiation on FA skeleton (L)	HP:0000572	Visual loss	5	0.00179392	0.000947483	1.89335	0.0584328	0.283299	0.0598	0.537615
PGS002057	Varicose veins	HP:0000572	Visual loss	5	0.00174586	0.00094835	1.84094	0.0657551	0.275053	0.0607	0.537615
PGS000967	Coxarthrosis [arthrosis of hip] (time-to-event)	HP:0002870	Obstructive sleep apnea	71	-0.00921384	0.00352424	-2.61442	0.00899471	0.685725	0.009	0.53763
PGS001327	Diabetes	HP:0002870	Obstructive sleep apnea	71	0.00919617	0.0035144	2.61671	0.00893455	0.686236	0.0085	0.53763
PGS000258	Kallikrein-6 (KLK6) serum levels	HP:0001342	Cerebral hemorrhage	8	0.00259555	0.00118876	2.18341	0.0291038	0.650626	0.0298	0.537733
PGS000905	PR interval	HP:0001342	Cerebral hemorrhage	8	-0.00262355	0.00120796	-2.17188	0.0299636	0.648518	0.0299	0.537733
PGS001102	Body fat percentage (left arm)	HP:0001342	Cerebral hemorrhage	8	-0.00255283	0.0011812	-2.16121	0.0307791	0.646577	0.0299	0.537733
PGS001589	Volume of grey matter in Planum Temporale (L)	HP:0030043	Hip subluxation	21	-0.00229993	0.001919	-1.1985	0.230841	0.426337	0.237	0.537803
PGS002175	Speed of sound through heel	HP:0030043	Hip subluxation	21	-0.0022952	0.00196866	-1.16587	0.243785	0.423078	0.2369	0.537803
PGS002247	Melanoma	HP:0030043	Hip subluxation	21	-0.00229734	0.00194569	-1.18073	0.237828	0.424551	0.2361	0.537803
PGS000231	C-X-C motif chemokine 16 (CXCL16) serum levels	HP:0001382	Joint hypermobility	113	-0.00689112	0.00434438	-1.58622	0.112824	1.3565	0.1133	0.537881
PGS000644	Nodular lymphoma	HP:0001382	Joint hypermobility	113	-0.00678024	0.00432623	-1.56724	0.117192	1.35395	0.1164	0.537881
PGS000839	Two hour glucose during OGTT	HP:0001382	Joint hypermobility	113	0.00676279	0.0043178	1.56626	0.117422	1.35382	0.1192	0.537881
PGS001017	Suffer from 'nerves'	HP:0001382	Joint hypermobility	113	-0.00678842	0.00436883	-1.55383	0.120359	1.35217	0.1192	0.537881
PGS001145	Arm fat mass (R)	HP:0001382	Joint hypermobility	113	-0.00674324	0.0042729	-1.57814	0.114667	1.35541	0.1139	0.537881
PGS001292	Family history of prostate cancer	HP:0001382	Joint hypermobility	113	0.0069878	0.00439006	1.59173	0.111578	1.35724	0.1165	0.537881
PGS001433	Mean FA in posterior thalamic radiation on FA skeleton (R)	HP:0001382	Joint hypermobility	113	0.00698961	0.00441938	1.58158	0.113879	1.35587	0.1135	0.537881
PGS001481	Mean ICVF in sagittal stratum on FA skeleton (R)	HP:0001382	Joint hypermobility	113	0.00685405	0.00437068	1.56819	0.116971	1.35407	0.1174	0.537881
PGS001559	Volume of grey matter in Frontal Orbital Cortex (R)	HP:0001382	Joint hypermobility	113	0.00673104	0.00432799	1.55523	0.120024	1.35235	0.1178	0.537881
PGS001621	Volume of grey matter in VI Cerebellum (L)	HP:0001382	Joint hypermobility	113	0.00677156	0.00434544	1.55831	0.119293	1.35276	0.1196	0.537881
PGS001681	WA ICVF in tract posterior thalamic radiation (R)	HP:0001382	Joint hypermobility	113	0.00675965	0.00433785	1.5583	0.119297	1.35276	0.118	0.537881
PGS001701	WA ISOVF in tract superior thalamic radiation (R)	HP:0001382	Joint hypermobility	113	-0.00676032	0.00436675	-1.54813	0.121724	1.35141	0.1195	0.537881
PGS002040	Retinal detachments and defects	HP:0001382	Joint hypermobility	113	0.00673092	0.00430735	1.56266	0.118267	1.35334	0.1196	0.537881
PGS002140	Wears glasses or contact lenses	HP:0001382	Joint hypermobility	113	0.00697652	0.00440758	1.58285	0.11359	1.35604	0.112	0.537881
PGS002185	Microalbumin in urine	HP:0001382	Joint hypermobility	113	0.00689123	0.0044208	1.55882	0.119173	1.35283	0.1168	0.537881
PGS000989	Reticulocyte %	HP:0008872	Feeding difficulties in infancy	22	0.00295188	0.00192723	1.53167	0.125739	0.213816	0.1262	0.537919
PGS002776	Incident coronary artery disease	HP:0008872	Feeding difficulties in infancy	22	0.00300892	0.00195705	1.53748	0.124311	0.214571	0.1261	0.537919
PGS001732	WA L3 in tract cingulate gyrus part of cingulum (L)	HP:0003394	Muscle spasm	7	0.00230415	0.00112264	2.05244	0.0402371	0.412489	0.0412	0.537951
PGS002041	Macular degeneration (senile) of retina NOS	HP:0000790	Hematuria	6	0.00242422	0.00102178	2.37254	0.017746	0.549493	0.0166	0.538053
PGS002155	Ease of skin tanning	HP:0000790	Hematuria	6	0.00247323	0.00102859	2.40449	0.0162716	0.555901	0.0176	0.538053
PGS002336	Hypothyroidism	HP:0000790	Hematuria	6	0.00246588	0.00103555	2.38123	0.0173338	0.551227	0.0179	0.538053
PGS002922	Estradiol	HP:0000790	Hematuria	6	0.00250583	0.00105435	2.37665	0.0175497	0.550313	0.0182	0.538053
PGS000091	Eosinophil percentage of white cells	HP:0001276	Hypertonia	25	0.00500457	0.00208738	2.39754	0.0165826	0.464176	0.0155	0.538148
PGS000145	Depression (ICD-10 defined)	HP:0001276	Hypertonia	25	0.00487681	0.00203892	2.39186	0.0168407	0.463028	0.0173	0.538148
PGS000373	Colorectal cancer	HP:0001276	Hypertonia	25	0.0048517	0.0020625	2.35234	0.0187374	0.455117	0.0168	0.538148
PGS001579	Volume of grey matter in Middle Temporal Gyrus, posterior division (R)	HP:0001276	Hypertonia	25	0.00509683	0.00211836	2.40603	0.0162034	0.465895	0.0174	0.538148
PGS001618	Volume of grey matter in Vermis VIIIa Cerebellum	HP:0001276	Hypertonia	25	-0.00505577	0.00211908	-2.38583	0.0171189	0.461812	0.0169	0.538148
PGS001749	WA MD in tract forceps minor	HP:0001276	Hypertonia	25	-0.00499273	0.00206875	-2.41341	0.0158795	0.467396	0.0163	0.538148
PGS000907	Major depressive disorder	HP:0031417	Rhinorrhea	5	0.00229826	0.000930495	2.46993	0.0135839	0.340185	0.0144	0.538184
PGS000223	Tumor necrosis factor receptor superfamily member 5 (CD40) serum levels	HP:0012734	Ketotic hypoglycemia	5	0.00228375	0.000944218	2.41866	0.0156526	0.468907	0.0128	0.538211
PGS000227	Cathepsin D (CTSD) serum levels	HP:0012734	Ketotic hypoglycemia	5	-0.00223987	0.000944989	-2.37026	0.0178552	0.45917	0.0172	0.538211
PGS001081	JC VP1 antigen for Human Polyomavirus JCV	HP:0012734	Ketotic hypoglycemia	5	0.00219443	0.000938175	2.33905	0.0194159	0.452992	0.0178	0.538211
PGS001118	Taking other prescription medications	HP:0012734	Ketotic hypoglycemia	5	0.00224803	0.000956604	2.35001	0.0188546	0.455153	0.0186	0.538211
PGS001262	Vascular/heart problems diagnosed by doctor Angina	HP:0012734	Ketotic hypoglycemia	5	0.00224024	0.000936972	2.39093	0.0168834	0.463304	0.0173	0.538211
PGS001272	Chronic renal failure (time-to-event)	HP:0012734	Ketotic hypoglycemia	5	0.00236526	0.000954849	2.47711	0.0133145	0.480926	0.0141	0.538211
PGS001277	PE +/- DVT	HP:0012734	Ketotic hypoglycemia	5	0.00222018	0.000927893	2.39271	0.016802	0.463661	0.0167	0.538211
PGS001280	PE (time-to-event)	HP:0012734	Ketotic hypoglycemia	5	0.00217239	0.000928344	2.34007	0.0193629	0.453194	0.0186	0.538211
PGS001347	Family history of Alzheimer's/dementia	HP:0012734	Ketotic hypoglycemia	5	0.00245018	0.000972544	2.51935	0.0118225	0.489789	0.0138	0.538211
PGS001592	Volume of grey matter in Precuneous Cortex (L)	HP:0012734	Ketotic hypoglycemia	5	-0.00222918	0.000917738	-2.42899	0.0152148	0.471011	0.0154	0.538211
PGS001737	WA L3 in tract inferior longitudinal fasciculus (L)	HP:0012734	Ketotic hypoglycemia	5	-0.00231648	0.000949426	-2.43988	0.0147653	0.473237	0.0158	0.538211
PGS001748	WA MD in tract forceps major	HP:0012734	Ketotic hypoglycemia	5	-0.00230077	0.000944998	-2.43468	0.0149784	0.472173	0.0155	0.538211
PGS001752	WA MD in tract inferior longitudinal fasciculus (L)	HP:0012734	Ketotic hypoglycemia	5	-0.00229715	0.000951246	-2.41488	0.0158157	0.46814	0.0173	0.538211
PGS002082	Lupus (localized and systemic)	HP:0012734	Ketotic hypoglycemia	5	0.00226258	0.000939612	2.408	0.0161164	0.466744	0.017	0.538211
PGS002107	Diagnosed with coeliac disease or gluten sensitivity	HP:0012734	Ketotic hypoglycemia	5	0.0023685	0.000939812	2.52019	0.0117946	0.489965	0.0153	0.538211
PGS002205	Testosterone (male only)	HP:0012734	Ketotic hypoglycemia	5	-0.00228088	0.000951075	-2.39821	0.0165524	0.464769	0.0183	0.538211
PGS001277	PE +/- DVT	HP:0100633	Esophagitis	25	0.00235857	0.00206662	1.14127	0.253873	0.410752	0.2489	0.538247
PGS001650	WA FA in tract forceps major	HP:0100633	Esophagitis	25	0.00239436	0.00208551	1.1481	0.251045	0.411413	0.2489	0.538247
PGS000543	Cancer of other female genital organs	HP:0005681	Juvenile rheumatoid arthritis	17	-0.00247206	0.00178958	-1.38136	0.167298	0.470898	0.166	0.538293
PGS001638	Volume of thalamus (R)	HP:0004755	Supraventricular tachycardia	9	0.00262204	0.00127597	2.05494	0.0399947	0.432049	0.0407	0.538297
PGS002072	Cholelithiasis and cholecystitis	HP:0004755	Supraventricular tachycardia	9	0.00251634	0.0012532	2.00793	0.0447641	0.42401	0.0396	0.538297
PGS002214	Neutrophil percentage	HP:0004755	Supraventricular tachycardia	9	-0.00251145	0.00123528	-2.03311	0.0421526	0.428294	0.0405	0.538297
PGS000126	Serum urate	HP:0010296	Ankyloglossia	19	-0.00579411	0.00177998	-3.25515	0.0011493	0.616104	0.001	0.538309
PGS002222	Ever contemplated self-harm / Recent thoughts of suicide or self-harm	HP:0010296	Ankyloglossia	19	-0.00615916	0.00183429	-3.35779	0.000798116	0.644591	0.001	0.538309
PGS001099	Spherical power (left eye)	HP:0003394	Muscle spasm	7	0.00221913	0.00109705	2.02281	0.0432052	0.407408	0.0418	0.53841
PGS000009	ER-negative Breast Cancer	HP:0008872	Feeding difficulties in infancy	22	0.00301844	0.00198347	1.52179	0.128195	0.21254	0.1269	0.538541
PGS002282	Nonalcoholic fatty liver disease	HP:0001601	Laryngomalacia	43	-0.00375409	0.00270623	-1.3872	0.165511	0.350548	0.161	0.538642
PGS002997	Hypertension	HP:0001601	Laryngomalacia	43	0.00383073	0.00274357	1.39626	0.162768	0.351618	0.1609	0.538642
PGS003330	Factor VIII levels	HP:0001601	Laryngomalacia	43	-0.00382167	0.00272669	-1.40158	0.161172	0.35225	0.1601	0.538642
PGS000076	Kidney cancer	HP:0002553	Highly arched eyebrow	5	0.00156011	0.000959021	1.62678	0.103918	0.293263	0.1036	0.538653
PGS001480	Mean ICVF in sagittal stratum on FA skeleton (L)	HP:0002553	Highly arched eyebrow	5	0.0015497	0.000946176	1.63786	0.101584	0.294788	0.1027	0.538653
PGS002205	Testosterone (male only)	HP:0002553	Highly arched eyebrow	5	-0.00153623	0.000951901	-1.61385	0.106693	0.291498	0.1037	0.538653
PGS001158	Left leg mass (predicted)	HP:0001382	Joint hypermobility	113	-0.00663861	0.00427844	-1.55164	0.120881	1.35188	0.1204	0.538659
PGS001011	Viral warts (time-to-event)	HP:0010535	Sleep apnea	28	-0.00390318	0.00220347	-1.77137	0.0766273	0.429161	0.072	0.538723
PGS001118	Taking other prescription medications	HP:0008872	Feeding difficulties in infancy	22	0.00309228	0.00200179	1.54476	0.122538	0.215521	0.1275	0.538734
PGS002096	Abdominal pain	HP:0000554	Uveitis	7	-0.00301868	0.00111434	-2.70894	0.00679852	0.578485	0.0063	0.538748
PGS002096	Abdominal pain	HP:0001880	Eosinophilia	8	0.00133337	0.00118996	1.12052	0.262607	0.757143	0.2684	0.538971
PGS001636	Volume of putamen (R)	HP:0025502	Overweight	8	0.00209859	0.00115249	1.82092	0.0687455	0.268089	0.0726	0.539048
PGS000656	Non-alcoholic fatty liver disease activity score	HP:0040197	Encephalomalacia	6	0.00198711	0.00101798	1.95202	0.0510539	0.368649	0.052	0.539081
PGS001767	WA OD in tract inferior longitudinal fasciculus (R)	HP:0025502	Overweight	8	-0.00217604	0.00120404	-1.80728	0.0708454	0.266003	0.0731	0.539117
PGS002753	Alzheimer's disease	HP:0000455	Broad nasal tip	7	0.00304122	0.00112286	2.70846	0.00680826	0.47371	0.0089	0.539153
PGS000269	Myeloperoxidase (MPO) serum levels	HP:0001508	Failure to thrive	174	0.0112386	0.00530323	2.1192	0.0341773	0.704698	0.0351	0.539153
PGS000284	ST2 protein (ST2) serum levels	HP:0001508	Failure to thrive	174	-0.0117999	0.00536414	-2.19977	0.0279199	0.719768	0.0321	0.539153
PGS000655	Non-alcoholic fatty liver disease	HP:0001508	Failure to thrive	174	0.0114221	0.00529772	2.15604	0.0311814	0.711519	0.0338	0.539153
PGS000677	Cholesterol [mmol/L] (statin adjusted)	HP:0001508	Failure to thrive	174	0.0113183	0.00533665	2.12087	0.0340366	0.705005	0.0338	0.539153
PGS000713	T2D	HP:0001508	Failure to thrive	174	0.0113272	0.00530896	2.1336	0.0329783	0.70735	0.0343	0.539153
PGS000939	Hiatus hernia	HP:0001508	Failure to thrive	174	0.0112969	0.00531951	2.12367	0.0338011	0.70552	0.0343	0.539153
PGS001335	Vascular/heart problems diagnosed by doctor High BP	HP:0001508	Failure to thrive	174	0.0113237	0.00523004	2.16512	0.0304781	0.713219	0.0343	0.539153
PGS001384	Degree bothered by feeling tired all the time in the last 3 months	HP:0001508	Failure to thrive	174	0.0112955	0.00522796	2.16059	0.0308274	0.71237	0.0316	0.539153
PGS001879	Ganglion and cyst of synovium, tendon, and bursa	HP:0001508	Failure to thrive	174	0.0112206	0.00526788	2.13	0.0332744	0.706686	0.0337	0.539153
PGS002127	Age at first live birth	HP:0001508	Failure to thrive	174	-0.0114404	0.00531211	-2.15365	0.0313684	0.711074	0.0354	0.539153
PGS002207	Mean corpuscular volume	HP:0001508	Failure to thrive	174	-0.0111761	0.00531353	-2.10334	0.0355418	0.701796	0.0355	0.539153
PGS002261	Neuroblastoma	HP:0001508	Failure to thrive	174	-0.0114806	0.0054003	-2.12592	0.0336131	0.705934	0.0356	0.539153
PGS002319	College education	HP:0001508	Failure to thrive	174	-0.0114131	0.00527588	-2.16327	0.0306206	0.712872	0.0321	0.539153
PGS000237	Fatty acid-binding protein, adipocyte (FABP4) serum levels	HP:0011330	Metopic synostosis	8	-0.00332555	0.00117602	-2.8278	0.00472628	0.973572	0.0053	0.539153
PGS000262	Myoglobin (MB) serum levels	HP:0011330	Metopic synostosis	8	-0.00317005	0.00118156	-2.68294	0.00734866	0.940205	0.007	0.539153
PGS000281	Resistin (RETN) serum levels	HP:0011330	Metopic synostosis	8	-0.00349154	0.00120021	-2.90909	0.00365858	0.993054	0.0042	0.539153
PGS000288	Tumor necrosis factor receptor 2 (TNF-R2) serum levels	HP:0011330	Metopic synostosis	8	-0.00326588	0.00118992	-2.74463	0.00610359	0.954204	0.0067	0.539153
PGS000291	TNF-related apoptosis-inducing ligand receptor 2 (TRAIL-R2) serum levels	HP:0011330	Metopic synostosis	8	-0.00347138	0.0011629	-2.98511	0.0028638	1.01176	0.0039	0.539153
PGS001505	Mean ISOVF in superior corona radiata on FA skeleton (L)	HP:0011330	Metopic synostosis	8	0.00314759	0.00119333	2.63766	0.00840276	0.930131	0.0079	0.539153
PGS001509	Median T2star in pallidum (L)	HP:0011330	Metopic synostosis	8	-0.00309721	0.00117976	-2.62528	0.0087135	0.927407	0.0089	0.539153
PGS001510	Median T2star in pallidum (R)	HP:0011330	Metopic synostosis	8	-0.00314352	0.00117305	-2.67978	0.00741819	0.939497	0.0081	0.539153
PGS001548	Volume of grey matter in Central Opercular Cortex (L)	HP:0011330	Metopic synostosis	8	-0.00314379	0.00116967	-2.68777	0.00724348	0.94129	0.0084	0.539153
PGS001595	Volume of grey matter in Subcallosal Cortex (L)	HP:0011330	Metopic synostosis	8	-0.00351957	0.00116961	-3.00917	0.00264727	1.01778	0.0026	0.539153
PGS002042	Corneal dystrophy	HP:0011330	Metopic synostosis	8	0.003509	0.00118234	2.96785	0.00302903	1.00747	0.0075	0.539153
PGS002099	Albumin	HP:0011330	Metopic synostosis	8	-0.00301581	0.00116811	-2.58178	0.00988888	0.917933	0.0085	0.539153
PGS002129	Length of menstrual cycle	HP:0011330	Metopic synostosis	8	0.00332048	0.0011934	2.78238	0.00543906	0.962923	0.0067	0.539153
PGS002209	Morning/evening person (chronotype)	HP:0011330	Metopic synostosis	8	0.00333804	0.0011867	2.81289	0.00495044	0.970056	0.0057	0.539153
PGS002318	Chronotype (morning person)	HP:0011330	Metopic synostosis	8	-0.00313223	0.00117182	-2.67295	0.00757033	0.937969	0.0078	0.539153
PGS000955	Right heel broadband ultrasound attenuation	HP:0001601	Laryngomalacia	43	0.00397927	0.00280157	1.42037	0.155632	0.354501	0.1624	0.539162
PGS001663	WA ICVF in tract anterior thalamic radiation (L)	HP:0001601	Laryngomalacia	43	0.00381851	0.00271167	1.40817	0.159211	0.353037	0.1621	0.539162
PGS001663	WA ICVF in tract anterior thalamic radiation (L)	HP:0012469	Infantile spasms	16	-0.00284524	0.00166243	-1.71149	0.0871215	0.497999	0.0924	0.539186
PGS001800	Forced expiratory volume (FEV1)	HP:0002172	Postural instability	16	0.00290719	0.00171255	1.69758	0.089718	0.613754	0.0859	0.539667
PGS000077	Lymphocytic leukemia	HP:0100633	Esophagitis	25	0.00225706	0.00207251	1.08905	0.276243	0.405826	0.2749	0.539857
PGS000089	Basophil percentage of white cells	HP:0100633	Esophagitis	25	-0.00229494	0.00206967	-1.10885	0.26761	0.407666	0.2669	0.539857
PGS000218	Agouti-related protein (AGRP) serum levels	HP:0100633	Esophagitis	25	-0.00224655	0.00207895	-1.08062	0.279976	0.405053	0.282	0.539857
PGS000242	Galectin-3 (Gal-3) serum levels	HP:0100633	Esophagitis	25	-0.00221023	0.00207105	-1.0672	0.28599	0.403834	0.2925	0.539857
PGS000254	Interleukin-8 (IL-8) serum levels	HP:0100633	Esophagitis	25	-0.00235731	0.00210695	-1.11882	0.263329	0.408606	0.2667	0.539857
PGS000258	Kallikrein-6 (KLK6) serum levels	HP:0100633	Esophagitis	25	-0.00226182	0.00209649	-1.07886	0.280759	0.404892	0.2788	0.539857
PGS000261	Membrane-bound aminopeptidase P (mAmP) serum levels	HP:0100633	Esophagitis	25	0.00215597	0.00209597	1.02862	0.303761	0.400414	0.3022	0.539857
PGS000268	Matrix metalloproteinase-7 (MMP-7) serum levels	HP:0100633	Esophagitis	25	0.00231247	0.00211298	1.09441	0.273887	0.406321	0.2755	0.539857
PGS000270	N-terminal prohormone brain natriuretic peptide (NT-pro_BNP) serum levels	HP:0100633	Esophagitis	25	-0.00225391	0.00214363	-1.05145	0.293161	0.402422	0.2969	0.539857
PGS000274	Platelet-derived growth factor subunit B (PDGF_subunit_B) serum levels	HP:0100633	Esophagitis	25	-0.0023586	0.00209139	-1.12777	0.259531	0.409456	0.2592	0.539857
PGS000395	Cancer of bronchus; lung	HP:0100633	Esophagitis	25	0.00225679	0.00205732	1.09695	0.272773	0.406557	0.281	0.539857
PGS000460	Squamous cell carcinoma	HP:0100633	Esophagitis	25	-0.00217232	0.00210168	-1.03361	0.301423	0.40085	0.3008	0.539857
PGS000614	Cancer of bladder	HP:0100633	Esophagitis	25	0.00217994	0.00208346	1.04631	0.295527	0.401966	0.2991	0.539857
PGS000677	Cholesterol [mmol/L] (statin adjusted)	HP:0100633	Esophagitis	25	0.002222	0.00209318	1.06154	0.288551	0.403325	0.2935	0.539857
PGS000829	Body mass index (male)	HP:0100633	Esophagitis	25	0.00222383	0.00200213	1.11073	0.266798	0.407843	0.2659	0.539857
PGS000840	Fasting Proinsulin	HP:0100633	Esophagitis	25	0.00215259	0.00211299	1.01874	0.308432	0.399558	0.3073	0.539857
PGS000882	25-hydroxyvitamin D	HP:0100633	Esophagitis	25	-0.00220729	0.00213435	-1.03417	0.30116	0.400899	0.2992	0.539857
PGS000903	Parkinson's disease	HP:0100633	Esophagitis	25	0.00232606	0.00208079	1.11787	0.263735	0.408517	0.2567	0.539857
PGS000950	Skin changes due to chronic exposure to nonionising radiation (time-to-event)	HP:0100633	Esophagitis	25	-0.00226458	0.00210585	-1.07537	0.282317	0.404575	0.288	0.539857
PGS001075	Usual walking pace	HP:0100633	Esophagitis	25	-0.00233825	0.00208273	-1.12268	0.261685	0.408972	0.2602	0.539857
PGS001108	Basal metabolic rate	HP:0100633	Esophagitis	25	-0.00211498	0.00207131	-1.02108	0.30732	0.39976	0.3031	0.539857
PGS001143	Volume of grey matter in Parietal Operculum Cortex (R)	HP:0100633	Esophagitis	25	0.00215649	0.00207801	1.03777	0.299483	0.401214	0.3017	0.539857
PGS001145	Arm fat mass (R)	HP:0100633	Esophagitis	25	-0.0022324	0.00205809	-1.08469	0.278168	0.405426	0.2754	0.539857
PGS001147	Leg fat mass (R)	HP:0100633	Esophagitis	25	-0.00231195	0.00206573	-1.1192	0.26317	0.408642	0.2656	0.539857
PGS001159	Right leg mass (predicted)	HP:0100633	Esophagitis	25	-0.00221361	0.00205997	-1.07459	0.28267	0.404503	0.281	0.539857
PGS001161	Whole body impedance	HP:0100633	Esophagitis	25	0.00221513	0.0020837	1.06308	0.287855	0.403462	0.2895	0.539857
PGS001167	Leg fat-free mass (R)	HP:0100633	Esophagitis	25	-0.00228908	0.00205936	-1.11155	0.266445	0.40792	0.2714	0.539857
PGS001230	Body weight	HP:0100633	Esophagitis	25	-0.00213316	0.0020605	-1.03526	0.300653	0.400994	0.2964	0.539857
PGS001233	Heart rate (AR)	HP:0100633	Esophagitis	25	0.00223093	0.00208087	1.07212	0.283778	0.404279	0.28	0.539857
PGS001259	Hayfever/allergic rhinitis	HP:0100633	Esophagitis	25	0.00221775	0.00211601	1.04808	0.294708	0.402124	0.2929	0.539857
PGS001280	PE (time-to-event)	HP:0100633	Esophagitis	25	0.00220482	0.00206759	1.06637	0.286364	0.403759	0.2912	0.539857
PGS001284	Allergic disease (hay fever, allergic rhinitis, or eczema)	HP:0100633	Esophagitis	25	0.00217812	0.00212074	1.02706	0.304499	0.400278	0.3049	0.539857
PGS001314	Acute myocardial infarction (time-to-event)	HP:0100633	Esophagitis	25	0.00214923	0.0020737	1.03642	0.300111	0.401096	0.2956	0.539857
PGS001337	Family history of breast cancer	HP:0100633	Esophagitis	25	0.00224388	0.00209232	1.07244	0.283633	0.404308	0.2825	0.539857
PGS001339	Atrial fibrillation and flutter (time-to-event)	HP:0100633	Esophagitis	25	0.00220158	0.00214889	1.02452	0.305695	0.400058	0.3031	0.539857
PGS001360	3mm strong meridian (R)	HP:0100633	Esophagitis	25	0.00225222	0.00208414	1.08064	0.279965	0.405055	0.2752	0.539857
PGS001369	Acute appendicitis (time-to-event)	HP:0100633	Esophagitis	25	0.00225461	0.00209731	1.075	0.282484	0.404541	0.282	0.539857
PGS001375	Average heart rate	HP:0100633	Esophagitis	25	0.00215642	0.00209268	1.03046	0.302901	0.400574	0.2993	0.539857
PGS001407	HTLV-1 gag antigen for Human T-Lymphotropic Virus 1	HP:0100633	Esophagitis	25	0.00231165	0.00211692	1.09199	0.27495	0.406097	0.2759	0.539857
PGS001420	Mean FA in cingulum cingulate gyrus on FA skeleton (R)	HP:0100633	Esophagitis	25	0.00229769	0.00215304	1.06718	0.285998	0.403832	0.2861	0.539857
PGS001437	Mean FA in sagittal stratum on FA skeleton (R)	HP:0100633	Esophagitis	25	0.00223982	0.00213171	1.05072	0.293495	0.402358	0.2877	0.539857
PGS001446	Mean FA in superior longitudinal fasciculus on FA skeleton (R)	HP:0100633	Esophagitis	25	0.00235931	0.00209331	1.12707	0.259827	0.40939	0.261	0.539857
PGS001450	Mean ICVF in anterior corona radiata on FA skeleton (L)	HP:0100633	Esophagitis	25	0.00217918	0.00208984	1.04275	0.297171	0.401652	0.2972	0.539857
PGS001452	Mean ICVF in anterior limb of internal capsule on FA skeleton (L)	HP:0100633	Esophagitis	25	0.00235645	0.00211408	1.11464	0.265116	0.408212	0.2655	0.539857
PGS001482	Mean ICVF in superior cerebellar peduncle on FA skeleton (L)	HP:0100633	Esophagitis	25	0.00241826	0.00209997	1.15157	0.249615	0.41175	0.2551	0.539857
PGS001512	Median T2star in putamen (R)	HP:0100633	Esophagitis	25	0.00225319	0.00210342	1.0712	0.284187	0.404196	0.2869	0.539857
PGS001513	Median T2star in thalamus (R)	HP:0100633	Esophagitis	25	0.00225733	0.00209237	1.07884	0.280769	0.40489	0.2814	0.539857
PGS001560	Volume of grey matter in Frontal Pole (L)	HP:0100633	Esophagitis	25	0.00218605	0.00209939	1.04128	0.297853	0.401522	0.3062	0.539857
PGS001577	Volume of grey matter in Middle Frontal Gyrus (L)	HP:0100633	Esophagitis	25	0.0024104	0.00211133	1.14165	0.253716	0.410788	0.2567	0.539857
PGS001597	Volume of grey matter in Superior Frontal Gyrus (L)	HP:0100633	Esophagitis	25	0.00233921	0.00203917	1.14713	0.251442	0.411319	0.2555	0.539857
PGS001610	Volume of grey matter in V Cerebellum (L)	HP:0100633	Esophagitis	25	0.00230867	0.00212028	1.08886	0.276328	0.405809	0.2746	0.539857
PGS001624	Volume of grey matter in VIIb Cerebellum (R)	HP:0100633	Esophagitis	25	-0.00216104	0.00212498	-1.01697	0.309272	0.399406	0.3087	0.539857
PGS001629	Volume of grey matter in X Cerebellum (R)	HP:0100633	Esophagitis	25	0.00232338	0.00210218	1.10522	0.269177	0.407327	0.2739	0.539857
PGS001632	Volume of pallidum (R)	HP:0100633	Esophagitis	25	-0.00215289	0.00207984	-1.03513	0.300716	0.400982	0.3001	0.539857
PGS001651	WA FA in tract forceps minor	HP:0100633	Esophagitis	25	0.00222534	0.00210152	1.05892	0.289743	0.40309	0.2882	0.539857
PGS001655	WA FA in tract inferior longitudinal fasciculus (R)	HP:0100633	Esophagitis	25	0.00235257	0.00211165	1.11409	0.265354	0.408159	0.2678	0.539857
PGS001670	WA ICVF in tract forceps minor	HP:0100633	Esophagitis	25	0.00208758	0.00208474	1.00136	0.316754	0.398074	0.309	0.539857
PGS001682	WA ICVF in tract superior longitudinal fasciculus (L)	HP:0100633	Esophagitis	25	0.00231451	0.00211801	1.09278	0.274602	0.40617	0.2772	0.539857
PGS001687	WA ICVF in tract uncinate fasciculus (R)	HP:0100633	Esophagitis	25	0.00217823	0.00207973	1.04736	0.29504	0.40206	0.2961	0.539857
PGS001707	WA L1 in tract inferior longitudinal fasciculus (L)	HP:0100633	Esophagitis	25	0.0024214	0.00212209	1.14104	0.253967	0.41073	0.2589	0.539857
PGS001725	WA L2 in tract superior longitudinal fasciculus (L)	HP:0100633	Esophagitis	25	-0.00233322	0.0021005	-1.1108	0.266769	0.407849	0.267	0.539857
PGS001736	WA L3 in tract inferior fronto-occipital fasciculus (R)	HP:0100633	Esophagitis	25	-0.00233327	0.00210667	-1.10757	0.268161	0.407547	0.264	0.539857
PGS001761	WA MO in tract middle cerebellar peduncle	HP:0100633	Esophagitis	25	-0.00239469	0.00209035	-1.14559	0.252079	0.41117	0.2536	0.539857
PGS001763	WA MO in tract posterior thalamic radiation (R)	HP:0100633	Esophagitis	25	0.002201	0.00211806	1.03916	0.298836	0.401336	0.3035	0.539857
PGS001771	WA OD in tract superior thalamic radiation (R)	HP:0100633	Esophagitis	25	0.0022092	0.00207935	1.06245	0.288141	0.403406	0.2858	0.539857
PGS001779	Brugada syndrome	HP:0100633	Esophagitis	25	-0.00239044	0.00212744	-1.12362	0.261286	0.409062	0.2631	0.539857
PGS002019	Benign neoplasm of colon	HP:0100633	Esophagitis	25	0.00232228	0.00215127	1.07949	0.280478	0.40495	0.2846	0.539857
PGS002021	Benign neoplasm of uterus	HP:0100633	Esophagitis	25	-0.00216372	0.00211451	-1.02327	0.306285	0.39995	0.3083	0.539857
PGS002040	Retinal detachments and defects	HP:0100633	Esophagitis	25	-0.00218576	0.00207469	-1.05353	0.292204	0.402608	0.2916	0.539857
PGS002082	Lupus (localized and systemic)	HP:0100633	Esophagitis	25	-0.00223022	0.00209283	-1.06565	0.286692	0.403694	0.2849	0.539857
PGS002098	Recent poor appetite or overeating	HP:0100633	Esophagitis	25	0.00213122	0.00208482	1.02225	0.306765	0.399862	0.302	0.539857
PGS002107	Diagnosed with coeliac disease or gluten sensitivity	HP:0100633	Esophagitis	25	-0.00209676	0.00209358	-1.00152	0.316678	0.398087	0.3058	0.539857
PGS002111	Ever depressed for a whole week	HP:0100633	Esophagitis	25	0.00217397	0.00211549	1.02764	0.304222	0.400329	0.3094	0.539857
PGS002129	Length of menstrual cycle	HP:0100633	Esophagitis	25	-0.00213894	0.00210804	-1.01466	0.310371	0.399208	0.3064	0.539857
PGS002145	Headaches for 3+ months	HP:0100633	Esophagitis	25	-0.00235953	0.00207177	-1.13889	0.254863	0.410523	0.2619	0.539857
PGS002155	Ease of skin tanning	HP:0100633	Esophagitis	25	-0.00226052	0.00209276	-1.08016	0.280182	0.405011	0.2717	0.539857
PGS002160	Total bilirubin	HP:0100633	Esophagitis	25	-0.00231392	0.00211309	-1.09504	0.273611	0.40638	0.2744	0.539857
PGS002176	Hip circumference	HP:0100633	Esophagitis	25	-0.00229278	0.00206963	-1.10782	0.268051	0.40757	0.259	0.539857
PGS002185	Microalbumin in urine	HP:0100633	Esophagitis	25	0.00213977	0.00212938	1.00488	0.315056	0.398372	0.3069	0.539857
PGS002203	Lymphocyte percentage	HP:0100633	Esophagitis	25	-0.00229871	0.00204684	-1.12306	0.261527	0.409008	0.2666	0.539857
PGS002213	Neuroticism score	HP:0100633	Esophagitis	25	-0.00236617	0.00210053	-1.12646	0.260083	0.409332	0.2543	0.539857
PGS002231	Qualifications (years of education)	HP:0100633	Esophagitis	25	0.00226694	0.00207806	1.09089	0.275431	0.405996	0.2723	0.539857
PGS002267	Ascending thoracic aortic diameter	HP:0100633	Esophagitis	25	0.00243319	0.00210602	1.15535	0.248064	0.412119	0.2527	0.539857
PGS002298	Esophageal cancer	HP:0100633	Esophagitis	25	-0.00214746	0.00204695	-1.0491	0.294237	0.402214	0.2921	0.539857
PGS002321	Diabetes (any type)	HP:0100633	Esophagitis	25	0.00234453	0.00207452	1.13015	0.258526	0.409684	0.2652	0.539857
PGS002768	Osteoporosis	HP:0100633	Esophagitis	25	-0.00227003	0.00216436	-1.04882	0.294368	0.402189	0.2902	0.539857
PGS002782	nonHDL Cholesterol	HP:0100633	Esophagitis	25	0.00237472	0.00205691	1.15451	0.248408	0.412037	0.2533	0.539857
PGS002786	Bipolar disorder	HP:0100633	Esophagitis	25	-0.00246168	0.00215522	-1.14219	0.253489	0.410841	0.2507	0.539857
PGS002937	Glucose	HP:0100633	Esophagitis	25	0.00215284	0.00211711	1.01688	0.309316	0.399398	0.3051	0.539857
PGS003354	Childhood steroid-sensitive nephrotic syndrome	HP:0100633	Esophagitis	25	0.00217845	0.00210458	1.0351	0.300728	0.40098	0.3018	0.539857
PGS000905	PR interval	HP:0001382	Joint hypermobility	113	0.00698068	0.00442285	1.57832	0.114625	1.35543	0.1213	0.539874
PGS001109	Vasomotor and allergic rhinitis (time-to-event)	HP:0006480	Premature loss of teeth	6	-0.00272522	0.00102812	-2.65069	0.00808633	0.569876	0.0083	0.539892
PGS002311	Asthma	HP:0006480	Premature loss of teeth	6	-0.0026785	0.00103302	-2.59287	0.00957637	0.557157	0.0086	0.539892
PGS000273	Proteinase-activated receptor 1 (PAR-1) serum levels	HP:0001880	Eosinophilia	8	-0.00132129	0.00118113	-1.11866	0.263397	0.756969	0.2695	0.539971
PGS001554	Volume of grey matter in Crus II Cerebellum (L)	HP:0010535	Sleep apnea	28	0.00398397	0.00222453	1.79092	0.0734336	0.432105	0.0728	0.540093
PGS000091	Eosinophil percentage of white cells	HP:0000470	Short neck	8	0.00310201	0.00118526	2.61716	0.00892292	0.430002	0.0073	0.540179
PGS001441	Mean FA in superior corona radiata on FA skeleton (L)	HP:0000470	Short neck	8	-0.00323043	0.00120509	-2.68066	0.00739874	0.44414	0.0078	0.540179
PGS001503	Mean ISOVF in sagittal stratum on FA skeleton (R)	HP:0000470	Short neck	8	0.00318513	0.0011752	2.71029	0.00677097	0.450852	0.0076	0.540179
PGS000027	Body Mass Index	HP:0001634	Mitral valve prolapse	6	-0.00263669	0.00101064	-2.60893	0.00913965	0.532088	0.0102	0.540254
PGS000253	Interleukin-6 receptor subunit alpha (IL-6RA) serum levels	HP:0001601	Laryngomalacia	43	0.00379544	0.0027526	1.37886	0.168069	0.349568	0.1655	0.540352
PGS000255	Pro-interleukin-16 (IL16) serum levels	HP:0001601	Laryngomalacia	43	-0.00385092	0.002773	-1.38872	0.165049	0.350727	0.1642	0.540352
PGS001410	Intra-ocular pressure, corneal-compensated (R)	HP:0001601	Laryngomalacia	43	-0.00393517	0.00279514	-1.40786	0.159303	0.353	0.1662	0.540352
PGS001461	Mean ICVF in external capsule on FA skeleton (L)	HP:0001601	Laryngomalacia	43	0.00376747	0.00271059	1.38991	0.164687	0.350867	0.166	0.540352
PGS001551	Volume of grey matter in Cingulate Gyrus, anterior division (R)	HP:0001601	Laryngomalacia	43	0.00373509	0.00268654	1.39029	0.164571	0.350912	0.1646	0.540352
PGS002813	Visceral adipose tissue volumes adjusted for BMI and height	HP:0001601	Laryngomalacia	43	0.00378341	0.00274493	1.37833	0.168233	0.349506	0.1665	0.540352
PGS001166	Leg fat free mass (L)	HP:0001382	Joint hypermobility	113	-0.00651375	0.00428048	-1.52173	0.128209	1.34796	0.127	0.54036
PGS001471	Mean ICVF in middle cerebellar peduncle on FA skeleton	HP:0001382	Joint hypermobility	113	0.00656789	0.00431684	1.52146	0.128278	1.34793	0.1277	0.54036
PGS001581	Volume of grey matter in Occipital Pole (R)	HP:0001382	Joint hypermobility	113	0.00673425	0.00436571	1.54254	0.123077	1.35068	0.1251	0.54036
PGS001663	WA ICVF in tract anterior thalamic radiation (L)	HP:0001382	Joint hypermobility	113	0.00654511	0.00430826	1.5192	0.128845	1.34763	0.1256	0.54036
PGS001680	WA ICVF in tract posterior thalamic radiation (L)	HP:0001382	Joint hypermobility	113	0.00672107	0.00436131	1.54107	0.123434	1.35048	0.1247	0.54036
PGS001721	WA L2 in tract inferior fronto-occipital fasciculus (L)	HP:0001382	Joint hypermobility	113	-0.00671768	0.00437844	-1.53426	0.125099	1.34959	0.1222	0.54036
PGS002163	Creatinine	HP:0001382	Joint hypermobility	113	0.00682238	0.00441396	1.54564	0.122326	1.35108	0.1272	0.54036
PGS002169	Whole body fat mass	HP:0001382	Joint hypermobility	113	-0.00651278	0.00424845	-1.53298	0.125415	1.34942	0.1232	0.54036
PGS002209	Morning/evening person (chronotype)	HP:0001382	Joint hypermobility	113	-0.00665455	0.00435218	-1.52902	0.126394	1.34891	0.126	0.54036
PGS003227	estimated glomerular filtration rate	HP:0001382	Joint hypermobility	113	-0.00649666	0.00432999	-1.50039	0.133648	1.34521	0.1236	0.54036
PGS000270	N-terminal prohormone brain natriuretic peptide (NT-pro_BNP) serum levels	HP:0003198	Myopathy	5	0.00155229	0.000962829	1.61222	0.107047	0.381094	0.1042	0.540407
PGS000469	Carcinoma in situ of skin	HP:0003198	Myopathy	5	-0.00155438	0.000960439	-1.61841	0.105708	0.381935	0.1037	0.540407
PGS000112	Reticulocyte fraction of red cells	HP:0002360	Sleep disturbance	60	0.00770351	0.00319656	2.40994	0.016031	0.318667	0.0162	0.540494
PGS000271	Osteoprotegerin (OPG) serum levels	HP:0002360	Sleep disturbance	60	-0.00787305	0.00322889	-2.43831	0.0148292	0.324519	0.0157	0.540494
PGS000930	Blood clot (diagnosed by doctor)	HP:0002360	Sleep disturbance	60	-0.00758884	0.00320176	-2.37021	0.0178579	0.310586	0.016	0.540494
PGS001040	Non melanoma skin cancer	HP:0002360	Sleep disturbance	60	-0.00803625	0.00327659	-2.45262	0.0142535	0.327497	0.016	0.540494
PGS001279	previously: Blood clot in the lung	HP:0002360	Sleep disturbance	60	-0.00797498	0.00320256	-2.49019	0.0128356	0.335395	0.0123	0.540494
PGS001415	Mean FA in anterior limb of internal capsule on FA skeleton (L)	HP:0002360	Sleep disturbance	60	0.00812377	0.00321315	2.52829	0.0115266	0.343525	0.0118	0.540494
PGS001618	Volume of grey matter in Vermis VIIIa Cerebellum	HP:0002360	Sleep disturbance	60	0.0081143	0.00326042	2.48873	0.0128883	0.335085	0.0126	0.540494
PGS001619	Volume of grey matter in Vermis VIIIb Cerebellum	HP:0002360	Sleep disturbance	60	0.00800417	0.00323404	2.47497	0.0133942	0.332181	0.0142	0.540494
PGS001627	Volume of grey matter in VIIIb Cerebellum (L)	HP:0002360	Sleep disturbance	60	0.00792024	0.00320676	2.46986	0.0135867	0.331106	0.0131	0.540494
PGS001628	Volume of grey matter in VIIIb Cerebellum (R)	HP:0002360	Sleep disturbance	60	0.00818383	0.00327027	2.50249	0.0123993	0.338006	0.013	0.540494
PGS002069	Functional digestive disorders	HP:0002360	Sleep disturbance	60	0.00799307	0.0032577	2.4536	0.0142153	0.327699	0.0139	0.540494
PGS002074	Hematuria	HP:0002360	Sleep disturbance	60	0.00800514	0.00323232	2.47659	0.0133337	0.332522	0.0144	0.540494
PGS003072	Systolic Blood Pressure	HP:0002360	Sleep disturbance	60	-0.00834706	0.00321263	-2.5982	0.00942959	0.358764	0.0094	0.540494
PGS003282	Cystatin C	HP:0002360	Sleep disturbance	60	0.00796028	0.00324874	2.45027	0.0143468	0.327006	0.0126	0.540494
PGS000284	ST2 protein (ST2) serum levels	HP:0030043	Hip subluxation	21	-0.00230526	0.00192987	-1.19451	0.232396	0.425934	0.2402	0.540599
PGS001428	Mean FA in inferior cerebellar peduncle on FA skeleton (R)	HP:0030043	Hip subluxation	21	-0.00224432	0.00188884	-1.1882	0.234873	0.425299	0.241	0.540599
PGS001433	Mean FA in posterior thalamic radiation on FA skeleton (R)	HP:0030043	Hip subluxation	21	-0.00230758	0.00195241	-1.18191	0.237359	0.424669	0.2396	0.540599
PGS001495	Mean ISOVF in body of corpus callosum on FA skeleton	HP:0030043	Hip subluxation	21	-0.00232318	0.00198461	-1.1706	0.241878	0.423545	0.241	0.540599
PGS002763	Hip osteoarthritis	HP:0030043	Hip subluxation	21	-0.00226346	0.00191995	-1.17892	0.238549	0.42437	0.2414	0.540599
PGS000241	Galanin peptides (GAL) serum levels	HP:0001382	Joint hypermobility	113	-0.00662225	0.00431503	-1.53469	0.124993	1.34965	0.1284	0.540659
PGS001716	WA L2 in tract anterior thalamic radiation (R)	HP:0000098	Tall stature	35	-0.00488043	0.00249922	-1.95278	0.0509631	0.548473	0.0487	0.540672
PGS002343	Platelet count	HP:0000098	Tall stature	35	-0.00481966	0.00244587	-1.97053	0.0488942	0.551416	0.0496	0.540672
PGS002753	Alzheimer's disease	HP:0000098	Tall stature	35	0.00492703	0.00249495	1.9748	0.0484071	0.552128	0.0492	0.540672
PGS001453	Mean ICVF in anterior limb of internal capsule on FA skeleton (R)	HP:0008872	Feeding difficulties in infancy	22	-0.00301669	0.00198755	-1.5178	0.129199	0.212026	0.129	0.540793
PGS002937	Glucose	HP:0008872	Feeding difficulties in infancy	22	-0.00304183	0.00198914	-1.52922	0.126344	0.213499	0.1291	0.540793
PGS000077	Lymphocytic leukemia	HP:0001659	Aortic regurgitation	13	-0.00284036	0.00149514	-1.89973	0.0575906	0.828002	0.0563	0.540913
PGS000096	Immature fraction of reticulocytes	HP:0001659	Aortic regurgitation	13	0.00285507	0.00150878	1.89231	0.0585722	0.826822	0.057	0.540913
PGS000112	Reticulocyte fraction of red cells	HP:0001659	Aortic regurgitation	13	0.00280212	0.00149913	1.86917	0.0617233	0.823169	0.0631	0.540913
PGS000906	Longevity	HP:0001659	Aortic regurgitation	13	-0.00280563	0.00149843	-1.87238	0.061277	0.823674	0.0609	0.540913
PGS000964	Slipped disc	HP:0001659	Aortic regurgitation	13	0.00276969	0.00150117	1.84502	0.0651593	0.819405	0.0629	0.540913
PGS001004	Number of non-cancer illnesses	HP:0001659	Aortic regurgitation	13	-0.00289031	0.00150513	-1.92031	0.0549388	0.831302	0.057	0.540913
PGS001120	Right hand grip strength	HP:0001659	Aortic regurgitation	13	0.00279046	0.0015202	1.83559	0.0665441	0.817948	0.0648	0.540913
PGS001148	Trunk fat mass	HP:0001659	Aortic regurgitation	13	0.00288997	0.0015077	1.91681	0.055382	0.830739	0.0575	0.540913
PGS001317	Vascular/heart problems diagnosed by doctor Heart attack	HP:0001659	Aortic regurgitation	13	-0.00278269	0.00150462	-1.84943	0.0645199	0.820089	0.0648	0.540913
PGS001421	Mean FA in cingulum hippocampus on FA skeleton (L)	HP:0001659	Aortic regurgitation	13	0.00289335	0.00152207	1.90093	0.0574325	0.828194	0.0549	0.540913
PGS001428	Mean FA in inferior cerebellar peduncle on FA skeleton (R)	HP:0001659	Aortic regurgitation	13	-0.0027682	0.00148569	-1.86324	0.0625519	0.822241	0.0605	0.540913
PGS001453	Mean ICVF in anterior limb of internal capsule on FA skeleton (R)	HP:0001659	Aortic regurgitation	13	0.00284193	0.00152608	1.86224	0.0626937	0.822084	0.0641	0.540913
PGS001585	Volume of grey matter in Parahippocampal Gyrus, posterior division (L)	HP:0001659	Aortic regurgitation	13	0.00279522	0.00148864	1.8777	0.0605456	0.82451	0.0592	0.540913
PGS001764	WA MO in tract superior longitudinal fasciculus (L)	HP:0001659	Aortic regurgitation	13	0.00285301	0.00150163	1.89994	0.0575621	0.828037	0.0604	0.540913
PGS002019	Benign neoplasm of colon	HP:0001659	Aortic regurgitation	13	-0.0028657	0.00155202	-1.84643	0.0649539	0.819624	0.0649	0.540913
PGS002022	Nontoxic multinodular goiter	HP:0001659	Aortic regurgitation	13	0.00287857	0.00150353	1.91454	0.0556711	0.830374	0.0608	0.540913
PGS002040	Retinal detachments and defects	HP:0001659	Aortic regurgitation	13	-0.00282783	0.00149671	-1.88937	0.0589649	0.826355	0.0577	0.540913
PGS002135	Fluid intelligence score	HP:0001659	Aortic regurgitation	13	-0.00289762	0.00152375	-1.90163	0.0573404	0.828307	0.0541	0.540913
PGS002143	Hand grip strength (mean of both)	HP:0001659	Aortic regurgitation	13	0.00279185	0.00150761	1.85183	0.0641741	0.820462	0.063	0.540913
PGS002150	LDL direct	HP:0001659	Aortic regurgitation	13	-0.00284945	0.00151871	-1.87623	0.0607469	0.824279	0.062	0.540913
PGS002162	Creatinine (enzymatic) in urine	HP:0001659	Aortic regurgitation	13	0.00287543	0.00149295	1.926	0.0542238	0.832221	0.0524	0.540913
PGS002179	Impedance of whole body	HP:0001659	Aortic regurgitation	13	-0.00281985	0.00148153	-1.90334	0.0571181	0.828578	0.0591	0.540913
PGS002194	Reticulocyte count	HP:0001659	Aortic regurgitation	13	0.00290731	0.00149753	1.94141	0.0523277	0.83472	0.0555	0.540913
PGS002273	COVID-19 infection	HP:0001659	Aortic regurgitation	13	-0.00274966	0.00152081	-1.80803	0.0707292	0.813733	0.0654	0.540913
PGS002290	Uric acid level	HP:0001659	Aortic regurgitation	13	0.00288086	0.00153757	1.87364	0.0611026	0.823872	0.0601	0.540913
PGS002333	High Light Scatter Reticulocyte Count	HP:0001659	Aortic regurgitation	13	0.00284285	0.00149646	1.89971	0.0575921	0.828001	0.0591	0.540913
PGS000946	Unspecified dementia (time-to-event)	HP:0001880	Eosinophilia	8	-0.00137826	0.00122456	-1.12551	0.260488	0.757614	0.2706	0.540963
PGS001031	Fibroblastic disorders (time-to-event)	HP:0001880	Eosinophilia	8	0.00132591	0.00118599	1.11798	0.263689	0.756905	0.2712	0.540963
PGS001694	WA ISOVF in tract inferior fronto-occipital fasciculus (R)	HP:0002360	Sleep disturbance	60	-0.00771679	0.00324315	-2.37941	0.0174191	0.312446	0.0173	0.54112
PGS002156	Age first had sexual intercourse	HP:0002360	Sleep disturbance	60	-0.00772211	0.00320619	-2.4085	0.0160943	0.318372	0.0172	0.54112
PGS000290	TNF-related apoptosis-inducing ligand (TRAIL) serum levels	HP:0031801	Vocal cord dysfunction	5	0.00179721	0.000944659	1.9025	0.057227	0.283689	0.0594	0.541223
PGS000870	Cystic fibrosis related diabetes	HP:0031801	Vocal cord dysfunction	5	0.00177413	0.000941434	1.8845	0.0596201	0.280817	0.059	0.541223
PGS000882	25-hydroxyvitamin D	HP:0031801	Vocal cord dysfunction	5	-0.0017917	0.000959145	-1.86801	0.0618837	0.278211	0.0582	0.541223
PGS001160	Trunk mass (predicted)	HP:0031801	Vocal cord dysfunction	5	0.00178813	0.000938899	1.9045	0.0569663	0.284009	0.0598	0.541223
PGS001168	Trunk fat free mass	HP:0031801	Vocal cord dysfunction	5	0.00175274	0.000939853	1.8649	0.0623185	0.277722	0.0579	0.541223
PGS001169	Whole body fat free mass	HP:0031801	Vocal cord dysfunction	5	0.00178039	0.000933616	1.90699	0.0566434	0.284408	0.0536	0.541223
PGS001392	Family history of lung cancer	HP:0031801	Vocal cord dysfunction	5	-0.00178122	0.00092954	-1.91623	0.0554558	0.285898	0.0556	0.541223
PGS001437	Mean FA in sagittal stratum on FA skeleton (R)	HP:0031801	Vocal cord dysfunction	5	0.00183679	0.000957928	1.91746	0.0552995	0.286096	0.0545	0.541223
PGS001440	Mean FA in superior cerebellar peduncle on FA skeleton (R)	HP:0031801	Vocal cord dysfunction	5	0.00178594	0.000939302	1.90135	0.0573776	0.283504	0.0593	0.541223
PGS002158	Alanine aminotransferase	HP:0031801	Vocal cord dysfunction	5	-0.00175915	0.000930266	-1.89101	0.0587448	0.281853	0.0593	0.541223
PGS002212	Daytime dozing / sleeping (narcolepsy)	HP:0031801	Vocal cord dysfunction	5	0.00183043	0.000936529	1.95448	0.0507616	0.292134	0.055	0.541223
PGS000830	Body mass index (female)	HP:0004322	Short stature	221	-0.0126578	0.0058584	-2.16062	0.0308247	0.354268	0.0301	0.54133
PGS001583	Volume of grey matter in Parahippocampal Gyrus, anterior division (L)	HP:0004322	Short stature	221	-0.0130312	0.00594301	-2.19268	0.0284272	0.360385	0.0297	0.54133
PGS001642	Volumetric scaling from T1 head image to standard space	HP:0004322	Short stature	221	0.0127297	0.0058704	2.16845	0.0302238	0.355753	0.0299	0.54133
PGS001696	WA ISOVF in tract inferior longitudinal fasciculus (R)	HP:0010535	Sleep apnea	28	0.00400387	0.00219461	1.82441	0.0682157	0.437222	0.0736	0.54144
PGS001452	Mean ICVF in anterior limb of internal capsule on FA skeleton (L)	HP:0000572	Visual loss	5	0.00180524	0.000950044	1.90017	0.0575324	0.284388	0.0617	0.541459
PGS000219	Ovarian cancer-related tumor marker CA 125 (CA-125) serum levels	HP:0001601	Laryngomalacia	43	-0.00379686	0.00273491	-1.3883	0.165178	0.350677	0.1681	0.541488
PGS000972	Microalbumin [> 40 mg/L]	HP:0001601	Laryngomalacia	43	-0.00384684	0.00277786	-1.38482	0.166237	0.350268	0.1676	0.541488
PGS001473	Mean ICVF in posterior corona radiata on FA skeleton (R)	HP:0005681	Juvenile rheumatoid arthritis	17	0.00241423	0.00172375	1.40056	0.161476	0.473151	0.1679	0.541586
PGS001611	Volume of grey matter in V Cerebellum (R)	HP:0005681	Juvenile rheumatoid arthritis	17	0.00236304	0.00172073	1.37328	0.169795	0.469959	0.1682	0.541586
PGS000254	Interleukin-8 (IL-8) serum levels	HP:0001998	Neonatal hypoglycemia	12	0.00407905	0.00146251	2.78908	0.00532811	0.579979	0.0051	0.541789
PGS000704	Alcoholic cirrhosis	HP:0001998	Neonatal hypoglycemia	12	-0.00400274	0.00145058	-2.7594	0.00583533	0.573064	0.0051	0.541789
PGS001013	Macular degeneration	HP:0001998	Neonatal hypoglycemia	12	-0.00404574	0.00145587	-2.77891	0.00549727	0.577601	0.006	0.541789
PGS001275	Other retinal disorders (time-to-event)	HP:0001998	Neonatal hypoglycemia	12	-0.0040594	0.00146033	-2.77979	0.0054824	0.577807	0.0066	0.541789
PGS001337	Family history of breast cancer	HP:0001998	Neonatal hypoglycemia	12	-0.00411601	0.00145224	-2.83424	0.0046324	0.590641	0.005	0.541789
PGS001390	Duodenal ulcer (time-to-event)	HP:0001998	Neonatal hypoglycemia	12	-0.00396446	0.00146511	-2.70592	0.00686038	0.560789	0.0067	0.541789
PGS001414	Lymphocyte %	HP:0001998	Neonatal hypoglycemia	12	0.003864	0.00141999	2.72113	0.0065535	0.564256	0.0063	0.541789
PGS002041	Macular degeneration (senile) of retina NOS	HP:0001998	Neonatal hypoglycemia	12	-0.0040004	0.001443	-2.77228	0.00561015	0.576055	0.0049	0.541789
PGS002198	Urea	HP:0001998	Neonatal hypoglycemia	12	0.00431873	0.00147895	2.92014	0.00353187	0.611385	0.004	0.541789
PGS002356	Waist-Hip Ratio	HP:0001998	Neonatal hypoglycemia	12	-0.00401213	0.00144838	-2.77007	0.00564817	0.575541	0.0067	0.541789
PGS002867	C-reactive Protein	HP:0001998	Neonatal hypoglycemia	12	-0.00418477	0.00147352	-2.83999	0.00455009	0.592009	0.0049	0.541789
PGS001303	Other cataract (time-to-event)	HP:0001513	Obesity	98	0.00654696	0.00405529	1.61442	0.106569	0.360952	0.1052	0.541931
PGS001507	Median T2star in caudate (L)	HP:0002553	Highly arched eyebrow	5	-0.00151694	0.000944289	-1.60644	0.108311	0.290492	0.1056	0.541991
PGS001712	WA L1 in tract superior thalamic radiation (R)	HP:0002553	Highly arched eyebrow	5	-0.00152901	0.000938779	-1.62873	0.103504	0.29353	0.1053	0.541991
PGS001720	WA L2 in tract forceps minor	HP:0002553	Highly arched eyebrow	5	-0.00150493	0.000934876	-1.60977	0.107582	0.290943	0.1059	0.541991
PGS001585	Volume of grey matter in Parahippocampal Gyrus, posterior division (L)	HP:0002119	Ventriculomegaly	26	0.00542282	0.00210327	2.57828	0.00998941	0.463745	0.0116	0.541994
PGS001669	WA ICVF in tract forceps major	HP:0002119	Ventriculomegaly	26	-0.00541434	0.00212478	-2.54818	0.0108913	0.457238	0.0104	0.541994
PGS002187	Neutrophil count	HP:0002119	Ventriculomegaly	26	-0.00527024	0.00209347	-2.51747	0.0118858	0.450674	0.0119	0.541994
PGS002222	Ever contemplated self-harm / Recent thoughts of suicide or self-harm	HP:0002119	Ventriculomegaly	26	-0.00542526	0.00214461	-2.52972	0.0114799	0.453282	0.0113	0.541994
PGS000829	Body mass index (male)	HP:0002608	Celiac disease	14	-0.00278792	0.0015025	-1.85553	0.0636449	0.309653	0.0649	0.542395
PGS002312	Autoimmune disease	HP:0002608	Celiac disease	14	0.00287761	0.00156629	1.83722	0.0663028	0.3068	0.0646	0.542395
PGS000939	Hiatus hernia	HP:0001251	Ataxia	30	0.00476013	0.00228452	2.08365	0.0372995	0.285395	0.0371	0.542445
PGS001672	WA ICVF in tract inferior fronto-occipital fasciculus (R)	HP:0001251	Ataxia	30	0.00472632	0.00229222	2.0619	0.0393266	0.281578	0.0362	0.542445
PGS001676	WA ICVF in tract medial lemniscus (R)	HP:0001251	Ataxia	30	0.00468375	0.00226562	2.06732	0.0388128	0.282526	0.0371	0.542445
PGS002747	Gastrointestinal cancer	HP:0001251	Ataxia	30	0.00482782	0.00228989	2.10832	0.0351083	0.289773	0.0373	0.542445
PGS001633	Volume of peripheral cortical grey matter	HP:0010893	Abnormal circulating phenylalanine concentration	11	-0.00179855	0.00136097	-1.32151	0.186458	0.367468	0.1807	0.542503
PGS000234	Eosinophil cationic protein (ECP) serum levels	HP:0002910	Elevated hepatic transaminase	19	-0.00397079	0.00184381	-2.15357	0.0313744	0.605063	0.032	0.542577
PGS001112	Aspirin	HP:0002910	Elevated hepatic transaminase	19	-0.00386754	0.00181708	-2.12843	0.0334044	0.600531	0.033	0.542577
PGS001258	Radius fracture	HP:0002910	Elevated hepatic transaminase	19	-0.00396323	0.0018365	-2.15803	0.0310258	0.605872	0.0327	0.542577
PGS002175	Speed of sound through heel	HP:0002910	Elevated hepatic transaminase	19	0.00395786	0.00187173	2.11455	0.0345724	0.598052	0.0332	0.542577
PGS000870	Cystic fibrosis related diabetes	HP:0001601	Laryngomalacia	43	-0.00380527	0.00273767	-1.38997	0.16467	0.350874	0.1697	0.542608
PGS002031	Disorders of iron metabolism	HP:0001601	Laryngomalacia	43	0.00374635	0.0027014	1.38682	0.165627	0.350503	0.1691	0.542608
PGS001048	NSTEMI (algorithmically-defined)	HP:0001263	Global developmental delay	706	0.0282794	0.0092334	3.06273	0.002218	1.20159	0.0033	0.542614
PGS000999	Comparative body size at age 10	HP:0002089	Pulmonary hypoplasia	8	-0.0033454	0.00115739	-2.89047	0.0038817	0.622862	0.0033	0.542614
PGS001141	Facial ageing (looking younger than you are)	HP:0002089	Pulmonary hypoplasia	8	0.00350593	0.00118197	2.96617	0.0030455	0.641446	0.003	0.542614
PGS001102	Body fat percentage (left arm)	HP:0002616	Aortic root aneurysm	15	-0.00439121	0.00161604	-2.71727	0.00663033	0.523266	0.0066	0.542614
PGS001166	Leg fat free mass (L)	HP:0002616	Aortic root aneurysm	15	-0.00425382	0.00159951	-2.65945	0.00787952	0.510195	0.0065	0.542614
PGS001786	Appendectomy	HP:0002616	Aortic root aneurysm	15	-0.00436337	0.00161222	-2.70643	0.00684998	0.520795	0.006	0.542614
PGS001501	Mean ISOVF in posterior thalamic radiation on FA skeleton (L)	HP:0010893	Abnormal circulating phenylalanine concentration	11	-0.00186951	0.00139798	-1.33729	0.181256	0.369237	0.1813	0.542665
PGS001003	Number of medications taken	HP:0003394	Muscle spasm	7	0.00221645	0.00109982	2.01528	0.0439877	0.40613	0.0427	0.542669
PGS000197	Spondyloarthroparthy	HP:0001659	Aortic regurgitation	13	-0.00272901	0.00152266	-1.79226	0.0732183	0.81135	0.0683	0.542727
PGS000228	Cathepsin L1 (CTSL1) serum levels	HP:0001659	Aortic regurgitation	13	0.00276131	0.0015098	1.82893	0.0675362	0.816923	0.0668	0.542727
PGS000656	Non-alcoholic fatty liver disease activity score	HP:0001659	Aortic regurgitation	13	-0.00272551	0.00149285	-1.82571	0.06802	0.81643	0.0691	0.542727
PGS000998	Comparative body height at age 10	HP:0001659	Aortic regurgitation	13	0.00281981	0.00151037	1.86697	0.0620294	0.822824	0.0663	0.542727
PGS001019	Attending social / leisure activities (regular attendance at a gym or sports club)	HP:0001659	Aortic regurgitation	13	-0.00277641	0.00152134	-1.82498	0.0681306	0.816317	0.0677	0.542727
PGS001145	Arm fat mass (R)	HP:0001659	Aortic regurgitation	13	0.00271846	0.00148482	1.83084	0.0672505	0.817217	0.0695	0.542727
PGS001549	Volume of grey matter in Central Opercular Cortex (R)	HP:0001659	Aortic regurgitation	13	0.0027352	0.00150863	1.81304	0.0699525	0.814494	0.0705	0.542727
PGS002029	Disorders of lipoid metabolism	HP:0001659	Aortic regurgitation	13	-0.00264083	0.00147986	-1.78451	0.0744682	0.810187	0.0703	0.542727
PGS002086	Diseases of hair and hair follicles	HP:0001659	Aortic regurgitation	13	0.00276445	0.00153719	1.79838	0.0722445	0.812272	0.0692	0.542727
PGS002749	Total knee replacement	HP:0000938	Osteopenia	19	-0.00333725	0.00179756	-1.85654	0.0635007	0.489339	0.0613	0.542741
PGS000704	Alcoholic cirrhosis	HP:0002870	Obstructive sleep apnea	71	-0.0089936	0.00348238	-2.5826	0.00986536	0.678704	0.0106	0.54275
PGS001704	WA L1 in tract forceps minor	HP:0002870	Obstructive sleep apnea	71	-0.00873973	0.00345926	-2.52648	0.011586	0.666526	0.0101	0.54275
PGS002331	HbA1c	HP:0002870	Obstructive sleep apnea	71	0.00880161	0.00342807	2.56751	0.0103041	0.675403	0.0102	0.54275
PGS002142	Haemoglobin concentration	HP:0000938	Osteopenia	19	0.00336503	0.00180425	1.86506	0.0622973	0.490675	0.0631	0.54286
PGS002159	Aspartate aminotransferase	HP:0000938	Osteopenia	19	-0.00335421	0.0018196	-1.84338	0.0653983	0.487286	0.0629	0.54286
PGS002319	College education	HP:0000938	Osteopenia	19	0.00334383	0.00180561	1.85191	0.0641629	0.488615	0.0626	0.54286
PGS003133	Thinness	HP:0000938	Osteopenia	19	0.00353492	0.00189699	1.86344	0.0625245	0.490421	0.0632	0.54286
PGS000016	Atrial fibrillation	HP:0007018	Attention deficit hyperactivity disorder	263	-0.0145462	0.00661746	-2.19816	0.0280345	1.97891	0.0309	0.542863
PGS001102	Body fat percentage (left arm)	HP:0007018	Attention deficit hyperactivity disorder	263	0.0135327	0.00635759	2.1286	0.0333908	1.96585	0.0331	0.542863
PGS001106	Percentage of right arm fat	HP:0007018	Attention deficit hyperactivity disorder	263	0.0134567	0.0063621	2.11514	0.0345226	1.96337	0.0336	0.542863
PGS001346	Asthma (time-to-event)	HP:0007018	Attention deficit hyperactivity disorder	263	0.0134914	0.00643714	2.09586	0.0362003	1.95985	0.0337	0.542863
PGS001418	Mean FA in cerebral peduncle on FA skeleton (L)	HP:0007018	Attention deficit hyperactivity disorder	263	0.0138298	0.00645479	2.14256	0.0322501	1.96844	0.034	0.542863
PGS002271	Mitral valve prolapse	HP:0007018	Attention deficit hyperactivity disorder	263	-0.0137123	0.00643583	-2.13061	0.0332238	1.96623	0.0327	0.542863
PGS002750	Total hip replacement	HP:0007018	Attention deficit hyperactivity disorder	263	0.0139276	0.00639524	2.1778	0.0295191	1.97505	0.0315	0.542863
PGS002022	Nontoxic multinodular goiter	HP:0001273	Abnormal corpus callosum morphology	7	0.00258946	0.00110609	2.3411	0.0193095	0.578003	0.0195	0.543032
PGS000246	Hepatocyte growth factor (HGF) serum levels	HP:0009592	Astrocytoma	5	0.00270429	0.000940167	2.87639	0.0040585	0.495437	0.0041	0.543097
PGS000138	Lifetime Major Depressive Disorder	HP:0002910	Elevated hepatic transaminase	19	0.00388656	0.00181776	2.13811	0.0326104	0.602269	0.0343	0.543213
PGS000275	Platelet endothelial cell adhesion molecule (PECAM-1) serum levels	HP:0002910	Elevated hepatic transaminase	19	-0.00380001	0.00182219	-2.08541	0.0371394	0.592898	0.0374	0.543213
PGS000716	Early life body size	HP:0002910	Elevated hepatic transaminase	19	0.00372352	0.00177175	2.10161	0.0356933	0.595754	0.0369	0.543213
PGS001164	Testicular cancer	HP:0002910	Elevated hepatic transaminase	19	-0.00387087	0.00182767	-2.11793	0.0342853	0.598653	0.0356	0.543213
PGS001301	Malabsorption/coeliac disease	HP:0002910	Elevated hepatic transaminase	19	0.00375384	0.00179665	2.08935	0.0367826	0.593592	0.036	0.543213
PGS001445	Mean FA in superior longitudinal fasciculus on FA skeleton (L)	HP:0002910	Elevated hepatic transaminase	19	0.00382944	0.00181982	2.10429	0.0354584	0.596229	0.0343	0.543213
PGS001665	WA ICVF in tract cingulate gyrus part of cingulum (L)	HP:0002910	Elevated hepatic transaminase	19	0.00379972	0.00183036	2.07594	0.0380071	0.59124	0.0376	0.543213
PGS001700	WA ISOVF in tract superior thalamic radiation (L)	HP:0002910	Elevated hepatic transaminase	19	-0.00389763	0.00183519	-2.12383	0.0337877	0.599708	0.0361	0.543213
PGS002041	Macular degeneration (senile) of retina NOS	HP:0002910	Elevated hepatic transaminase	19	-0.00373736	0.00181294	-2.0615	0.0393648	0.588723	0.0382	0.543213
PGS003393	Lung adenocarcinoma	HP:0002910	Elevated hepatic transaminase	19	0.00370038	0.0018031	2.05223	0.0402575	0.587118	0.0382	0.543213
PGS000225	Macrophage colony-stimulating factor 1 (CSF-1) serum levels	HP:0000486	Strabismus	26	-0.00512044	0.00214682	-2.38512	0.0171517	0.495664	0.0165	0.543272
PGS000237	Fatty acid-binding protein, adipocyte (FABP4) serum levels	HP:0000486	Strabismus	26	-0.00703251	0.00211473	-3.32549	0.000896098	0.721669	0.001	0.543272
PGS000246	Hepatocyte growth factor (HGF) serum levels	HP:0000486	Strabismus	26	-0.00484838	0.00213465	-2.27128	0.0232195	0.473298	0.0226	0.543272
PGS000253	Interleukin-6 receptor subunit alpha (IL-6RA) serum levels	HP:0000486	Strabismus	26	-0.00515737	0.00214657	-2.40261	0.0163553	0.499194	0.0151	0.543272
PGS000283	Spondin-1 (SPON1) serum levels	HP:0000486	Strabismus	26	-0.0052857	0.00214432	-2.46498	0.0137728	0.511998	0.0125	0.543272
PGS000325	Oligoarthritis Juvenile Idiophatic Arthritis	HP:0000486	Strabismus	26	0.00492455	0.00212783	2.31435	0.0207337	0.481633	0.0221	0.543272
PGS000634	Thyroid cancer	HP:0000486	Strabismus	26	0.00500269	0.00216651	2.3091	0.021024	0.480608	0.0195	0.543272
PGS000681	Direct bilirubin [umol/L]	HP:0000486	Strabismus	26	-0.00479641	0.00214677	-2.23425	0.0255598	0.466257	0.0232	0.543272
PGS000960	Other systemic involvement of connective tissue (time-to-event)	HP:0000486	Strabismus	26	0.00526365	0.00214456	2.45442	0.0141827	0.509808	0.0142	0.543272
PGS000962	Chronic ischaemic heart disease (time-to-event)	HP:0000486	Strabismus	26	0.00500168	0.0020988	2.38311	0.0172456	0.495259	0.0174	0.543272
PGS001076	Eosinophill %	HP:0000486	Strabismus	26	0.00526536	0.00211051	2.49483	0.0126695	0.518241	0.0118	0.543272
PGS001081	JC VP1 antigen for Human Polyomavirus JCV	HP:0000486	Strabismus	26	0.00519663	0.00212931	2.44052	0.014739	0.506939	0.0162	0.543272
PGS001112	Aspirin	HP:0000486	Strabismus	26	0.00497508	0.00212367	2.34268	0.0192281	0.4872	0.0215	0.543272
PGS001117	Started insulin within one year diagnosis of diabetes	HP:0000486	Strabismus	26	0.0057978	0.00211026	2.74743	0.00605193	0.574042	0.0058	0.543272
PGS001138	Rheumatoid factor [> 16 IU/mL]	HP:0000486	Strabismus	26	0.00488656	0.00212492	2.29965	0.0215549	0.47877	0.0212	0.543272
PGS001308	Sjogren's syndrome/sicca syndrome	HP:0000486	Strabismus	26	0.00494404	0.0021631	2.28562	0.0223644	0.476056	0.0208	0.543272
PGS001317	Vascular/heart problems diagnosed by doctor Heart attack	HP:0000486	Strabismus	26	0.00669224	0.00212356	3.15143	0.00164508	0.674305	0.0014	0.543272
PGS001318	Disorders of lipoprotein metabolism and other lipidaemias (time-to-event)	HP:0000486	Strabismus	26	0.00497736	0.0021038	2.36589	0.0180672	0.491808	0.0204	0.543272
PGS001369	Acute appendicitis (time-to-event)	HP:0000486	Strabismus	26	0.00617585	0.00213621	2.89103	0.00387482	0.608129	0.0036	0.543272
PGS001371	Age diabetes diagnosed	HP:0000486	Strabismus	26	-0.00544136	0.00210047	-2.59054	0.00964128	0.538759	0.0102	0.543272
PGS001412	LV ejection fraction	HP:0000486	Strabismus	26	0.00553288	0.00215718	2.56487	0.0103825	0.533181	0.0102	0.543272
PGS001431	Mean FA in posterior limb of internal capsule on FA skeleton (R)	HP:0000486	Strabismus	26	-0.00622963	0.00214144	-2.90908	0.00365871	0.612536	0.005	0.543272
PGS001466	Mean ICVF in genu of corpus callosum on FA skeleton	HP:0000486	Strabismus	26	-0.0053503	0.00212647	-2.51605	0.0119335	0.522724	0.0101	0.543272
PGS001540	Volume of brain, grey+white matter	HP:0000486	Strabismus	26	0.00488393	0.00209564	2.33052	0.0198624	0.484801	0.0197	0.543272
PGS001544	Volume of grey matter	HP:0000486	Strabismus	26	0.0048049	0.00210382	2.2839	0.0224658	0.475724	0.0236	0.543272
PGS001546	Volume of grey matter in Amygdala (L)	HP:0000486	Strabismus	26	0.00490266	0.00208974	2.34607	0.0190549	0.487868	0.0212	0.543272
PGS001581	Volume of grey matter in Occipital Pole (R)	HP:0000486	Strabismus	26	0.00534145	0.00214273	2.49283	0.0127409	0.517821	0.0138	0.543272
PGS001610	Volume of grey matter in V Cerebellum (L)	HP:0000486	Strabismus	26	0.00573298	0.00216022	2.65389	0.00801029	0.552758	0.0074	0.543272
PGS001611	Volume of grey matter in V Cerebellum (R)	HP:0000486	Strabismus	26	0.00581547	0.00212287	2.73944	0.00620062	0.572194	0.0057	0.543272
PGS001615	Volume of grey matter in Vermis IX Cerebellum	HP:0000486	Strabismus	26	0.00476953	0.00210664	2.26404	0.0236617	0.471913	0.0231	0.543272
PGS001631	Volume of pallidum (L)	HP:0000486	Strabismus	26	0.00587976	0.00211483	2.78025	0.00547471	0.581681	0.0066	0.543272
PGS001632	Volume of pallidum (R)	HP:0000486	Strabismus	26	0.00490075	0.00211973	2.31197	0.0208646	0.481169	0.0205	0.543272
PGS001637	Volume of thalamus (L)	HP:0000486	Strabismus	26	0.00615215	0.0021468	2.86573	0.00419723	0.601999	0.0046	0.543272
PGS001644	WA FA in tract acoustic radiation (R)	HP:0000486	Strabismus	26	0.00504248	0.00215126	2.34396	0.0191625	0.487452	0.018	0.543272
PGS001649	WA FA in tract corticospinal tract (R)	HP:0000486	Strabismus	26	-0.00572371	0.00217835	-2.62755	0.00865577	0.546897	0.0078	0.543272
PGS001762	WA MO in tract posterior thalamic radiation (L)	HP:0000486	Strabismus	26	0.00562982	0.00216927	2.59526	0.0095103	0.53979	0.0086	0.543272
PGS002029	Disorders of lipoid metabolism	HP:0000486	Strabismus	26	0.00508824	0.00209027	2.43425	0.0149963	0.505649	0.014	0.543272
PGS002053	Cerebrovascular disease	HP:0000486	Strabismus	26	0.00635657	0.00216033	2.9424	0.0032884	0.620741	0.0036	0.543272
PGS002060	Nasal polyps	HP:0000486	Strabismus	26	0.0049337	0.00213361	2.31237	0.0208429	0.481245	0.019	0.543272
PGS002067	Celiac disease	HP:0000486	Strabismus	26	0.00489535	0.00212307	2.30579	0.0212086	0.479963	0.0209	0.543272
PGS002160	Total bilirubin	HP:0000486	Strabismus	26	-0.00556699	0.00215307	-2.5856	0.00978012	0.537682	0.0092	0.543272
PGS002210	Use of sun/uv protection	HP:0000486	Strabismus	26	0.00531084	0.00211747	2.5081	0.0122047	0.52104	0.0088	0.543272
PGS002222	Ever contemplated self-harm / Recent thoughts of suicide or self-harm	HP:0000486	Strabismus	26	0.0051429	0.00214413	2.3986	0.016535	0.498382	0.0185	0.543272
PGS002230	Water intake	HP:0000486	Strabismus	26	0.00619332	0.00208927	2.96434	0.00306358	0.626193	0.0031	0.543272
PGS002266	Nonsyndromic cleft lip with or without cleft palate	HP:0000486	Strabismus	26	0.00481739	0.00211606	2.27658	0.0229	0.474317	0.0233	0.543272
PGS002304	Follicular lymphoma	HP:0000486	Strabismus	26	-0.00646822	0.00217194	-2.97808	0.00293004	0.629628	0.0019	0.543272
PGS002334	High cholesterol	HP:0000486	Strabismus	26	0.00605667	0.0021057	2.87633	0.00405935	0.60456	0.0041	0.543272
PGS002755	Atopic dermatitis	HP:0000486	Strabismus	26	0.00626057	0.00218715	2.86243	0.00424098	0.601205	0.0046	0.543272
PGS002813	Visceral adipose tissue volumes adjusted for BMI and height	HP:0000486	Strabismus	26	0.00513575	0.0021406	2.39921	0.0165075	0.498506	0.0157	0.543272
PGS003268	estimated glomerular filtration rate (Creatine)	HP:0000486	Strabismus	26	-0.00490292	0.00215471	-2.27545	0.0229683	0.474098	0.0222	0.543272
PGS000716	Early life body size	HP:0001601	Laryngomalacia	43	0.00362473	0.00265508	1.36521	0.172318	0.347977	0.1707	0.543394
PGS002248	Childhood asthma	HP:0001601	Laryngomalacia	43	-0.00379238	0.00277499	-1.36663	0.171872	0.348142	0.1712	0.543394
PGS001318	Disorders of lipoprotein metabolism and other lipidaemias (time-to-event)	HP:0002910	Elevated hepatic transaminase	19	-0.00373353	0.00180022	-2.07393	0.0381933	0.590889	0.0401	0.543424
PGS001582	Volume of grey matter in Paracingulate Gyrus (R)	HP:0002910	Elevated hepatic transaminase	19	0.0038181	0.00181354	2.10533	0.0353681	0.596413	0.0393	0.543424
PGS001720	WA L2 in tract forceps minor	HP:0002910	Elevated hepatic transaminase	19	-0.00381911	0.00181425	-2.10506	0.0353912	0.596366	0.0398	0.543424
PGS001741	WA L3 in tract superior thalamic radiation (R)	HP:0002910	Elevated hepatic transaminase	19	-0.00375741	0.00182227	-2.06194	0.0393223	0.588801	0.0402	0.543424
PGS000261	Membrane-bound aminopeptidase P (mAmP) serum levels	HP:0000554	Uveitis	7	-0.0027394	0.00111262	-2.46211	0.0138829	0.52491	0.0131	0.543499
PGS000289	Tumor necrosis factor ligand superfamily member 14 (TNFSF14) serum levels	HP:0000554	Uveitis	7	-0.00278015	0.0010846	-2.56329	0.0104299	0.54626	0.0119	0.543499
PGS001417	Mean FA in body of corpus callosum on FA skeleton	HP:0000554	Uveitis	7	-0.00290604	0.00113069	-2.57014	0.0102264	0.547736	0.0093	0.543499
PGS001437	Mean FA in sagittal stratum on FA skeleton (R)	HP:0000554	Uveitis	7	-0.0028865	0.0011315	-2.55105	0.0108024	0.543631	0.0109	0.543499
PGS001450	Mean ICVF in anterior corona radiata on FA skeleton (L)	HP:0000554	Uveitis	7	-0.00286428	0.00110923	-2.58222	0.0098764	0.550348	0.0107	0.543499
PGS001455	Mean ICVF in cerebral peduncle on FA skeleton (L)	HP:0000554	Uveitis	7	-0.00279234	0.00111503	-2.50427	0.0123371	0.533703	0.0117	0.543499
PGS001589	Volume of grey matter in Planum Temporale (L)	HP:0000554	Uveitis	7	-0.00272666	0.00111068	-2.45495	0.0141621	0.52343	0.0132	0.543499
PGS001618	Volume of grey matter in Vermis VIIIa Cerebellum	HP:0000554	Uveitis	7	-0.00282219	0.00112518	-2.50822	0.0122007	0.534533	0.0113	0.543499
PGS001672	WA ICVF in tract inferior fronto-occipital fasciculus (R)	HP:0000554	Uveitis	7	-0.00284559	0.00111119	-2.56086	0.0105029	0.545736	0.0095	0.543499
PGS001697	WA ISOVF in tract posterior thalamic radiation (R)	HP:0000554	Uveitis	7	0.00281919	0.00111249	2.53412	0.0113369	0.540018	0.0102	0.543499
PGS001710	WA L1 in tract superior longitudinal fasciculus (R)	HP:0000554	Uveitis	7	0.00297075	0.00109226	2.71983	0.00657922	0.580966	0.0083	0.543499
PGS001753	WA MD in tract inferior longitudinal fasciculus (R)	HP:0000554	Uveitis	7	0.00286632	0.00111084	2.5803	0.00993114	0.549933	0.0101	0.543499
PGS001795	Uterine cancer	HP:0000554	Uveitis	7	0.00292142	0.00113488	2.5742	0.0101074	0.548613	0.0108	0.543499
PGS002088	Rheumatoid arthritis	HP:0000554	Uveitis	7	-0.00274047	0.00111768	-2.45193	0.0142809	0.522809	0.0126	0.543499
PGS000666	Body surface area-indexed left ventricular end-systolic volume	HP:0001347	Hyperreflexia	7	-0.00257534	0.00110644	-2.32759	0.0200177	0.462928	0.0182	0.543502
PGS001102	Body fat percentage (left arm)	HP:0001347	Hyperreflexia	7	-0.00261593	0.00110612	-2.36495	0.0181128	0.470297	0.0177	0.543502
PGS002147	Immature reticulocyte fraction	HP:0001347	Hyperreflexia	7	-0.00264919	0.00111364	-2.37887	0.0174447	0.473072	0.0176	0.543502
PGS001393	Father's age at death	HP:0040180	Keratosis pilaris	5	0.00244441	0.000939543	2.6017	0.00933405	0.639976	0.0094	0.543565
PGS001698	WA ISOVF in tract superior longitudinal fasciculus (L)	HP:0040180	Keratosis pilaris	5	0.00246039	0.000940112	2.61712	0.0089239	0.643349	0.0082	0.543565
PGS001700	WA ISOVF in tract superior thalamic radiation (L)	HP:0040180	Keratosis pilaris	5	0.0026889	0.000943757	2.84915	0.00442154	0.696483	0.0041	0.543565
PGS001701	WA ISOVF in tract superior thalamic radiation (R)	HP:0040180	Keratosis pilaris	5	0.00259208	0.000943325	2.74782	0.00604482	0.672731	0.0064	0.543565
PGS001714	WA L2 in tract acoustic radiation (R)	HP:0040180	Keratosis pilaris	5	0.0024768	0.000952565	2.60014	0.0093765	0.639635	0.0086	0.543565
PGS001730	WA L3 in tract anterior thalamic radiation (L)	HP:0040180	Keratosis pilaris	5	0.00257043	0.00093955	2.73581	0.0062692	0.669972	0.005	0.543565
PGS001758	WA MD in tract uncinate fasciculus (R)	HP:0040180	Keratosis pilaris	5	0.00245915	0.000932342	2.63761	0.00840398	0.647861	0.007	0.543565
PGS002100	Ankle spacing width	HP:0040180	Keratosis pilaris	5	0.00241839	0.00093368	2.59017	0.00965183	0.637465	0.009	0.543565
PGS002168	Whole body fat-free mass	HP:0040180	Keratosis pilaris	5	0.00248499	0.00092829	2.67695	0.0074808	0.656624	0.0087	0.543565
PGS002176	Hip circumference	HP:0040180	Keratosis pilaris	5	0.00245981	0.000928356	2.64964	0.00811127	0.650528	0.007	0.543565
PGS002202	Whole body water mass	HP:0040180	Keratosis pilaris	5	0.00246209	0.000929066	2.65007	0.00810117	0.650622	0.0074	0.543565
PGS001800	Forced expiratory volume (FEV1)	HP:0030043	Hip subluxation	21	-0.00227909	0.00196177	-1.16175	0.245453	0.422673	0.2434	0.543651
PGS000373	Colorectal cancer	HP:0000646	Amblyopia	24	0.00503309	0.00201986	2.4918	0.0127779	0.593231	0.0112	0.543714
PGS000717	Adult life body size	HP:0000646	Amblyopia	24	-0.00554386	0.00204709	-2.70817	0.0068142	0.640593	0.0066	0.543714
PGS000830	Body mass index (female)	HP:0000646	Amblyopia	24	-0.00566797	0.00201371	-2.81469	0.00492284	0.665338	0.0053	0.543714
PGS001484	Mean ICVF in superior corona radiata on FA skeleton (L)	HP:0000646	Amblyopia	24	-0.00503731	0.0020325	-2.47839	0.0132671	0.590424	0.0126	0.543714
PGS001485	Mean ICVF in superior corona radiata on FA skeleton (R)	HP:0000646	Amblyopia	24	-0.00499317	0.00202564	-2.46499	0.0137723	0.587635	0.0124	0.543714
PGS001614	Volume of grey matter in Vermis Crus II Cerebellum	HP:0000646	Amblyopia	24	0.00548646	0.00207265	2.64707	0.00817317	0.626823	0.0085	0.543714
PGS001693	WA ISOVF in tract inferior fronto-occipital fasciculus (L)	HP:0000646	Amblyopia	24	-0.00504191	0.00204787	-2.46202	0.0138865	0.587019	0.0133	0.543714
PGS001702	WA ISOVF in tract uncinate fasciculus (L)	HP:0000646	Amblyopia	24	-0.0054312	0.00204186	-2.65993	0.00786854	0.629695	0.0085	0.543714
PGS001713	WA L1 in tract uncinate fasciculus (L)	HP:0000646	Amblyopia	24	-0.0056437	0.00204908	-2.75426	0.0059275	0.651184	0.0072	0.543714
PGS001720	WA L2 in tract forceps minor	HP:0000646	Amblyopia	24	0.00530403	0.00203667	2.60427	0.00926468	0.617364	0.0085	0.543714
PGS001722	WA L2 in tract inferior fronto-occipital fasciculus (R)	HP:0000646	Amblyopia	24	0.00511815	0.00205903	2.48572	0.0129977	0.591957	0.0129	0.543714
PGS001741	WA L3 in tract superior thalamic radiation (R)	HP:0000646	Amblyopia	24	0.00556306	0.00204533	2.71989	0.00657811	0.643269	0.0057	0.543714
PGS001852	Duodenitis	HP:0000646	Amblyopia	24	0.00536058	0.00205673	2.60636	0.00920833	0.617823	0.0097	0.543714
PGS002057	Varicose veins	HP:0000646	Amblyopia	24	0.00528626	0.00206596	2.55874	0.0105669	0.607469	0.0123	0.543714
PGS003400	Obesity	HP:0000646	Amblyopia	24	-0.00508259	0.00201599	-2.52113	0.0117631	0.599424	0.0129	0.543714
PGS001378	Basophill count	HP:0001249	Intellectual disability	81	-0.00956697	0.0036577	-2.61557	0.0089645	0.393858	0.0099	0.543747
PGS001303	Other cataract (time-to-event)	HP:0001272	Cerebellar atrophy	5	0.00170134	0.000934976	1.81966	0.068937	0.25778	0.0719	0.543842
PGS000718	Beta-blocker survival benefit	HP:0000572	Visual loss	5	0.00175296	0.000950472	1.84431	0.0652631	0.275576	0.0637	0.544037
PGS001436	Mean FA in sagittal stratum on FA skeleton (L)	HP:0000572	Visual loss	5	0.00177365	0.000952153	1.86278	0.0626165	0.278461	0.0636	0.544037
PGS002075	Urinary calculus	HP:0000572	Visual loss	5	-0.00173542	0.000936797	-1.85251	0.0640773	0.276853	0.0634	0.544037
PGS001688	WA ISOVF in tract acoustic radiation (L)	HP:0001272	Cerebellar atrophy	5	0.00169586	0.000945381	1.79383	0.0729673	0.253847	0.0725	0.544406
PGS000017	Inflammatory bowel disease	HP:0001601	Laryngomalacia	43	-0.00366294	0.00273955	-1.33706	0.181332	0.344748	0.1797	0.544447
PGS000275	Platelet endothelial cell adhesion molecule (PECAM-1) serum levels	HP:0001601	Laryngomalacia	43	0.00375501	0.00273062	1.37515	0.169215	0.349134	0.1729	0.544447
PGS000373	Colorectal cancer	HP:0001601	Laryngomalacia	43	-0.00359286	0.00269607	-1.33263	0.182783	0.344245	0.179	0.544447
PGS000844	Predicted visceral adipose tissue	HP:0001601	Laryngomalacia	43	0.00358946	0.00269282	1.33298	0.182668	0.344285	0.1783	0.544447
PGS001370	Age asthma diagnosed	HP:0001601	Laryngomalacia	43	0.00375879	0.00279213	1.34621	0.178364	0.34579	0.1749	0.544447
PGS001488	Mean ICVF in superior longitudinal fasciculus on FA skeleton (L)	HP:0001601	Laryngomalacia	43	0.00372344	0.00275538	1.35133	0.176719	0.346377	0.1743	0.544447
PGS001559	Volume of grey matter in Frontal Orbital Cortex (R)	HP:0001601	Laryngomalacia	43	0.00369711	0.00272424	1.35712	0.174874	0.347042	0.1732	0.544447
PGS001654	WA FA in tract inferior longitudinal fasciculus (L)	HP:0001601	Laryngomalacia	43	0.00367461	0.00269113	1.36545	0.172241	0.348006	0.1797	0.544447
PGS001664	WA ICVF in tract anterior thalamic radiation (R)	HP:0001601	Laryngomalacia	43	0.00371255	0.00272607	1.36187	0.173369	0.347591	0.1786	0.544447
PGS001720	WA L2 in tract forceps minor	HP:0001601	Laryngomalacia	43	-0.00368014	0.0027188	-1.35359	0.175995	0.346637	0.1771	0.544447
PGS001762	WA MO in tract posterior thalamic radiation (L)	HP:0001601	Laryngomalacia	43	0.00373072	0.00278232	1.34087	0.180093	0.345181	0.1781	0.544447
PGS002185	Microalbumin in urine	HP:0001601	Laryngomalacia	43	-0.00372978	0.00278269	-1.34035	0.18026	0.345122	0.1769	0.544447
PGS002231	Qualifications (years of education)	HP:0001601	Laryngomalacia	43	0.00368926	0.00271571	1.35849	0.174438	0.347201	0.1744	0.544447
PGS001393	Father's age at death	HP:0040197	Encephalomalacia	6	0.00195564	0.00103045	1.89785	0.0578378	0.359869	0.0567	0.544504
PGS001690	WA ISOVF in tract anterior thalamic radiation (R)	HP:0040197	Encephalomalacia	6	0.00204217	0.00105115	1.94278	0.0521607	0.367135	0.055	0.544504
PGS001852	Duodenitis	HP:0040197	Encephalomalacia	6	-0.0019956	0.00103359	-1.93074	0.0536348	0.365171	0.0548	0.544504
PGS002097	Allergy/adverse effect of penicillin	HP:0040197	Encephalomalacia	6	-0.00194526	0.00103156	-1.88575	0.0594516	0.357941	0.0569	0.544504
PGS002167	Eosinophil percentage	HP:0040197	Encephalomalacia	6	0.0019725	0.0010382	1.89991	0.057566	0.3602	0.0568	0.544504
PGS002230	Water intake	HP:0040197	Encephalomalacia	6	0.00192495	0.00100925	1.90731	0.0566012	0.361385	0.0555	0.544504
PGS002276	QTc duration	HP:0040197	Encephalomalacia	6	0.00198082	0.00102131	1.93949	0.0525604	0.366597	0.0552	0.544504
PGS002768	Osteoporosis	HP:0040197	Encephalomalacia	6	0.00202633	0.00106481	1.903	0.0571624	0.360693	0.0558	0.544504
PGS001570	Volume of grey matter in Insular Cortex (R)	HP:0011856	Pica	8	-0.00295338	0.0011918	-2.47807	0.0132787	0.521871	0.0123	0.544512
PGS002154	General happiness	HP:0100559	Lower limb asymmetry	15	0.00509306	0.00160349	3.17624	0.00151121	0.814017	0.001	0.544586
PGS002221	Mean reticulocyte volume	HP:0100559	Lower limb asymmetry	15	0.00552567	0.00163212	3.38557	0.000721889	0.871503	0.0008	0.544586
PGS000227	Cathepsin D (CTSD) serum levels	HP:0002301	Hemiplegia	6	0.00220266	0.00103579	2.12655	0.0335605	0.300564	0.0336	0.544614
PGS000754	Systemic lupus erythrmatosus	HP:0001508	Failure to thrive	174	0.0107212	0.00531091	2.01872	0.0436291	0.686684	0.0414	0.544807
PGS000994	Tea intake	HP:0001508	Failure to thrive	174	-0.011166	0.00545638	-2.04641	0.040826	0.691563	0.0381	0.544807
PGS001013	Macular degeneration	HP:0001508	Failure to thrive	174	0.0110419	0.00534773	2.06479	0.0390519	0.694835	0.0403	0.544807
PGS001155	Impedance (left leg)	HP:0001508	Failure to thrive	174	0.0106795	0.00525921	2.03063	0.042404	0.688775	0.0426	0.544807
PGS001161	Whole body impedance	HP:0001508	Failure to thrive	174	0.0110766	0.00531265	2.08496	0.0371801	0.698462	0.0366	0.544807
PGS001330	Crohn's disease [regional enteritis] (time-to-event)	HP:0001508	Failure to thrive	174	0.0110061	0.00544415	2.02164	0.0433262	0.687195	0.0425	0.544807
PGS001501	Mean ISOVF in posterior thalamic radiation on FA skeleton (L)	HP:0001508	Failure to thrive	174	-0.0109298	0.00535682	-2.04036	0.0414254	0.69049	0.0406	0.544807
PGS001642	Volumetric scaling from T1 head image to standard space	HP:0001508	Failure to thrive	174	0.0108616	0.0052567	2.06623	0.0389151	0.695094	0.0395	0.544807
PGS002117	PP interval	HP:0001508	Failure to thrive	174	-0.0109788	0.00534115	-2.05551	0.0399397	0.693179	0.0413	0.544807
PGS002119	QT interval	HP:0001508	Failure to thrive	174	-0.0111078	0.00534415	-2.0785	0.0377704	0.697298	0.0392	0.544807
PGS002206	Mean corpuscular haemoglobin	HP:0001508	Failure to thrive	174	-0.0109561	0.00533619	-2.05317	0.0401662	0.692762	0.0409	0.544807
PGS002316	Cardiovascular disease	HP:0001508	Failure to thrive	174	0.0111135	0.00531394	2.09138	0.0366007	0.699623	0.0384	0.544807
PGS002324	Endocrine and diabetes diseases	HP:0001508	Failure to thrive	174	0.0110061	0.00532746	2.06592	0.0389449	0.695038	0.0397	0.544807
PGS002343	Platelet count	HP:0001508	Failure to thrive	174	0.0107948	0.00528575	2.04225	0.0412373	0.690825	0.0418	0.544807
PGS002022	Nontoxic multinodular goiter	HP:0000541	Retinal detachment	5	0.00169526	0.000934042	1.81497	0.0696544	0.825655	0.0694	0.544949
PGS002103	avMSE	HP:0010535	Sleep apnea	28	0.00396719	0.00219441	1.80786	0.0707552	0.434681	0.0747	0.544952
PGS003242	Creatine	HP:0040183	Encopresis	16	0.00374067	0.00169658	2.20483	0.0275623	0.37129	0.0251	0.545096
PGS001040	Non melanoma skin cancer	HP:0030043	Hip subluxation	21	0.002282	0.00195376	1.168	0.242923	0.423288	0.2447	0.545128
PGS001641	Volume of white matter (normalised for head size)	HP:0001880	Eosinophilia	8	-0.00134102	0.00120218	-1.11549	0.264754	0.756671	0.2739	0.545137
PGS002176	Hip circumference	HP:0010893	Abnormal circulating phenylalanine concentration	11	-0.00182118	0.00137719	-1.32239	0.186166	0.367565	0.1827	0.545213
PGS000197	Spondyloarthroparthy	HP:0000369	Low-set ears	14	-0.0038	0.00158374	-2.39938	0.0164998	0.314728	0.0151	0.545219
PGS001401	Health satisfaction	HP:0000369	Low-set ears	14	-0.00381343	0.0015691	-2.43033	0.0151591	0.321028	0.0156	0.545219
PGS001479	Mean ICVF in retrolenticular part of internal capsule on FA skeleton (R)	HP:0000369	Low-set ears	14	0.00375618	0.00157884	2.37908	0.0174348	0.310639	0.0161	0.545219
PGS001489	Mean ICVF in superior longitudinal fasciculus on FA skeleton (R)	HP:0000369	Low-set ears	14	0.00378783	0.00158214	2.39412	0.0167377	0.313665	0.0164	0.545219
PGS001654	WA FA in tract inferior longitudinal fasciculus (L)	HP:0000369	Low-set ears	14	0.00372419	0.0015453	2.41001	0.0160279	0.316883	0.0153	0.545219
PGS002080	Rhesus isoimmunization in pregnancy	HP:0000369	Low-set ears	14	-0.00385829	0.00158705	-2.4311	0.0151269	0.321186	0.0161	0.545219
PGS002154	General happiness	HP:0000369	Low-set ears	14	-0.00373121	0.00155332	-2.40208	0.0163787	0.315275	0.0173	0.545219
PGS002175	Speed of sound through heel	HP:0000369	Low-set ears	14	0.00394381	0.00161058	2.44868	0.0144101	0.324802	0.0151	0.545219
PGS002267	Ascending thoracic aortic diameter	HP:0000369	Low-set ears	14	0.00380329	0.00158044	2.40648	0.0161833	0.316166	0.0171	0.545219
PGS001372	Age hayfever or allergic rhinitis diagnosed by doctor	HP:0000572	Visual loss	5	-0.00173928	0.000933085	-1.86401	0.0624438	0.278654	0.065	0.5454
PGS001578	Volume of grey matter in Middle Frontal Gyrus (R)	HP:0000572	Visual loss	5	-0.00175188	0.000950229	-1.84364	0.0653601	0.275472	0.0648	0.5454
PGS002767	Knee osteoarthritis	HP:0010535	Sleep apnea	28	0.00389167	0.00219364	1.77407	0.0761797	0.429565	0.0754	0.545513
PGS001112	Aspirin	HP:0000826	Precocious puberty	20	-0.0049906	0.00186199	-2.68025	0.00740771	0.80436	0.0069	0.545525
PGS000283	Spondin-1 (SPON1) serum levels	HP:0002910	Elevated hepatic transaminase	19	-0.00364395	0.00183521	-1.98558	0.0471956	0.575784	0.0465	0.545541
PGS000677	Cholesterol [mmol/L] (statin adjusted)	HP:0002910	Elevated hepatic transaminase	19	-0.00374709	0.00182544	-2.05271	0.0402107	0.587201	0.0419	0.545541
PGS000710	Myocardial infarction	HP:0002910	Elevated hepatic transaminase	19	-0.00366626	0.00181348	-2.02167	0.0433228	0.581876	0.0455	0.545541
PGS000819	Diabetic retinopathy	HP:0002910	Elevated hepatic transaminase	19	0.003414	0.00178514	1.91245	0.0559391	0.563777	0.0563	0.545541
PGS000843	WHR adjusted for BMI	HP:0002910	Elevated hepatic transaminase	19	-0.00357381	0.0018308	-1.95205	0.0510503	0.570223	0.0478	0.545541
PGS000928	Other non-toxic goitre (time-to-event)	HP:0002910	Elevated hepatic transaminase	19	-0.00368678	0.00180857	-2.0385	0.0416106	0.584754	0.0432	0.545541
PGS001023	Disorders of mineral metabolism (time-to-event)	HP:0002910	Elevated hepatic transaminase	19	-0.00306978	0.00180321	-1.7024	0.0888119	0.531779	0.0476	0.545541
PGS001026	Forearm or wrist fracture	HP:0002910	Elevated hepatic transaminase	19	-0.0037474	0.0018583	-2.01657	0.043853	0.581009	0.0482	0.545541
PGS001254	Dupuytren's contracture	HP:0002910	Elevated hepatic transaminase	19	-0.00363516	0.0018414	-1.97413	0.0484836	0.573875	0.0517	0.545541
PGS001275	Other retinal disorders (time-to-event)	HP:0002910	Elevated hepatic transaminase	19	-0.00360064	0.00183487	-1.96234	0.0498401	0.57192	0.0509	0.545541
PGS001399	GE / gI antigen for Varicella Zoster Virus	HP:0002910	Elevated hepatic transaminase	19	0.00346801	0.00182714	1.89805	0.0578114	0.561465	0.0543	0.545541
PGS001423	Mean FA in corticospinal tract on FA skeleton (R)	HP:0002910	Elevated hepatic transaminase	19	0.00349306	0.00179946	1.94117	0.0523557	0.56844	0.0557	0.545541
PGS001457	Mean ICVF in cingulum cingulate gyrus on FA skeleton (L)	HP:0002910	Elevated hepatic transaminase	19	0.00354031	0.00182951	1.93511	0.0530958	0.56745	0.0539	0.545541
PGS001488	Mean ICVF in superior longitudinal fasciculus on FA skeleton (L)	HP:0002910	Elevated hepatic transaminase	19	0.00352861	0.00183895	1.91881	0.0551283	0.564804	0.054	0.545541
PGS001489	Mean ICVF in superior longitudinal fasciculus on FA skeleton (R)	HP:0002910	Elevated hepatic transaminase	19	0.00351854	0.00183888	1.91341	0.0558156	0.563933	0.0563	0.545541
PGS001507	Median T2star in caudate (L)	HP:0002910	Elevated hepatic transaminase	19	0.00353039	0.00183279	1.92624	0.0541946	0.566006	0.0508	0.545541
PGS001602	Volume of grey matter in Supracalcarine Cortex (R)	HP:0002910	Elevated hepatic transaminase	19	-0.00361097	0.00184048	-1.96197	0.0498834	0.571859	0.0507	0.545541
PGS001608	Volume of grey matter in Thalamus (L)	HP:0002910	Elevated hepatic transaminase	19	-0.00356396	0.00184505	-1.93163	0.0535246	0.566883	0.0554	0.545541
PGS001640	Volume of white matter	HP:0002910	Elevated hepatic transaminase	19	0.00345685	0.00180683	1.91321	0.0558413	0.5639	0.0521	0.545541
PGS001682	WA ICVF in tract superior longitudinal fasciculus (L)	HP:0002910	Elevated hepatic transaminase	19	0.00358085	0.00184729	1.93843	0.0526891	0.567992	0.052	0.545541
PGS001688	WA ISOVF in tract acoustic radiation (L)	HP:0002910	Elevated hepatic transaminase	19	-0.00372654	0.00183441	-2.03146	0.0423198	0.583547	0.045	0.545541
PGS001707	WA L1 in tract inferior longitudinal fasciculus (L)	HP:0002910	Elevated hepatic transaminase	19	-0.00352948	0.00185094	-1.90686	0.05666	0.562877	0.056	0.545541
PGS001713	WA L1 in tract uncinate fasciculus (L)	HP:0002910	Elevated hepatic transaminase	19	-0.00365417	0.00182578	-2.00143	0.0454606	0.578446	0.0446	0.545541
PGS001742	WA L3 in tract uncinate fasciculus (L)	HP:0002910	Elevated hepatic transaminase	19	-0.00352974	0.00184899	-1.90901	0.0563816	0.563223	0.055	0.545541
PGS001745	WA MD in tract anterior thalamic radiation (L)	HP:0002910	Elevated hepatic transaminase	19	-0.00357432	0.00182911	-1.95413	0.0508033	0.570566	0.0522	0.545541
PGS001747	WA MD in tract cingulate gyrus part of cingulum (R)	HP:0002910	Elevated hepatic transaminase	19	-0.00350689	0.00181931	-1.92759	0.0540256	0.566226	0.0541	0.545541
PGS002031	Disorders of iron metabolism	HP:0002910	Elevated hepatic transaminase	19	-0.00319847	0.00180316	-1.77381	0.0762234	0.542242	0.0513	0.545541
PGS002060	Nasal polyps	HP:0002910	Elevated hepatic transaminase	19	0.00362439	0.00182577	1.98514	0.0472447	0.57571	0.0468	0.545541
PGS002107	Diagnosed with coeliac disease or gluten sensitivity	HP:0002910	Elevated hepatic transaminase	19	0.00343202	0.001826	1.87954	0.0602943	0.558519	0.0555	0.545541
PGS002174	Heel Broadband ultrasound attenuation, direct entry	HP:0002910	Elevated hepatic transaminase	19	0.00375023	0.00189092	1.98328	0.0474511	0.575401	0.0483	0.545541
PGS002769	Seropositive rheumatoid arthritis	HP:0002910	Elevated hepatic transaminase	19	-0.00359961	0.00183902	-1.95735	0.0504238	0.571096	0.0486	0.545541
PGS002997	Hypertension	HP:0002910	Elevated hepatic transaminase	19	0.0035506	0.00183108	1.93907	0.0526114	0.568096	0.0522	0.545541
PGS000234	Eosinophil cationic protein (ECP) serum levels	HP:0012734	Ketotic hypoglycemia	5	0.00220713	0.000949393	2.32478	0.0201681	0.450196	0.0196	0.545556
PGS000268	Matrix metalloproteinase-7 (MMP-7) serum levels	HP:0012734	Ketotic hypoglycemia	5	-0.00212629	0.000948829	-2.24096	0.0251213	0.434111	0.0239	0.545556
PGS000280	Renin (REN) serum levels	HP:0012734	Ketotic hypoglycemia	5	-0.00212112	0.000938662	-2.25972	0.0239291	0.437661	0.0241	0.545556
PGS001425	Mean FA in fornix cres+stria terminalis on FA skeleton (R)	HP:0012734	Ketotic hypoglycemia	5	0.00208447	0.000947504	2.19996	0.0279059	0.426458	0.0252	0.545556
PGS001443	Mean FA in superior fronto-occipital fasciculus on FA skeleton (L)	HP:0012734	Ketotic hypoglycemia	5	0.00214327	0.000932719	2.29787	0.0216558	0.44497	0.0207	0.545556
PGS001565	Volume of grey matter in I-IV Cerebellum (L)	HP:0012734	Ketotic hypoglycemia	5	0.00209322	0.000951897	2.199	0.0279747	0.426279	0.0244	0.545556
PGS001566	Volume of grey matter in I-IV Cerebellum (R)	HP:0012734	Ketotic hypoglycemia	5	0.00206064	0.000938964	2.19458	0.0282903	0.425464	0.0258	0.545556
PGS001578	Volume of grey matter in Middle Frontal Gyrus (R)	HP:0012734	Ketotic hypoglycemia	5	0.00216549	0.000949437	2.28081	0.0226481	0.441686	0.0231	0.545556
PGS001612	Volume of grey matter in Ventral Striatum (L)	HP:0012734	Ketotic hypoglycemia	5	0.0020606	0.000924658	2.2285	0.0259408	0.431771	0.0236	0.545556
PGS001727	WA L2 in tract uncinate fasciculus (L)	HP:0012734	Ketotic hypoglycemia	5	-0.0021658	0.000944556	-2.29293	0.0219397	0.444015	0.0233	0.545556
PGS001743	WA L3 in tract uncinate fasciculus (R)	HP:0012734	Ketotic hypoglycemia	5	-0.00209376	0.000929384	-2.25285	0.0243598	0.436358	0.0251	0.545556
PGS001754	WA MD in tract superior longitudinal fasciculus (L)	HP:0012734	Ketotic hypoglycemia	5	-0.00216123	0.000936555	-2.30764	0.0211049	0.44686	0.0203	0.545556
PGS002067	Celiac disease	HP:0012734	Ketotic hypoglycemia	5	0.00206412	0.000935417	2.20663	0.0274359	0.427692	0.0254	0.545556
PGS003392	Lung squamous cell carcinoma	HP:0012734	Ketotic hypoglycemia	5	0.00212793	0.00095038	2.23904	0.0252462	0.433749	0.0213	0.545556
PGS000958	Essential hypertension	HP:0008872	Feeding difficulties in infancy	22	0.00292396	0.00192901	1.51578	0.129708	0.211767	0.1308	0.545562
PGS000230	C-X-C motif chemokine 1 (CXCL1) serum levels	HP:0040197	Encephalomalacia	6	-0.00196549	0.00104079	-1.88846	0.0590871	0.358372	0.0599	0.545629
PGS000254	Interleukin-8 (IL-8) serum levels	HP:0040197	Encephalomalacia	6	0.00193417	0.00103663	1.86583	0.0621885	0.354796	0.062	0.545629
PGS000681	Direct bilirubin [umol/L]	HP:0040197	Encephalomalacia	6	0.00192801	0.00103623	1.8606	0.0629246	0.353975	0.0615	0.545629
PGS000837	Insulin sensitivity index	HP:0040197	Encephalomalacia	6	-0.00193124	0.00103354	-1.86857	0.0618055	0.355227	0.0625	0.545629
PGS001294	Non-insulin-dependent diabetes (time-to-event)	HP:0040197	Encephalomalacia	6	0.00191955	0.00103272	1.85873	0.0631897	0.353682	0.0601	0.545629
PGS001506	Mean ISOVF in superior corona radiata on FA skeleton (R)	HP:0040197	Encephalomalacia	6	0.0019951	0.00104852	1.90277	0.057192	0.360657	0.0581	0.545629
PGS001662	WA ICVF in tract acoustic radiation (R)	HP:0040197	Encephalomalacia	6	0.00194039	0.00103739	1.87045	0.0615442	0.355523	0.0604	0.545629
PGS001677	WA ICVF in tract middle cerebellar peduncle	HP:0040197	Encephalomalacia	6	0.00188812	0.00102069	1.84985	0.0644592	0.352296	0.0622	0.545629
PGS002115	Alcohol drinker status	HP:0040197	Encephalomalacia	6	0.00195487	0.00103362	1.89129	0.0587078	0.358823	0.0593	0.545629
PGS002787	Type 1 bipolar disorder	HP:0040197	Encephalomalacia	6	0.00199519	0.0010473	1.90508	0.0568909	0.361027	0.0616	0.545629
PGS002086	Diseases of hair and hair follicles	HP:0000572	Visual loss	5	0.00176115	0.000957514	1.83929	0.0659971	0.274798	0.0656	0.545648
PGS001330	Crohn's disease [regional enteritis] (time-to-event)	HP:0001880	Eosinophilia	8	0.0013309	0.00121004	1.09988	0.271497	0.755219	0.2766	0.545655
PGS001374	Age stopped smoking	HP:0001880	Eosinophilia	8	-0.00130402	0.0011922	-1.09379	0.274156	0.754658	0.2757	0.545655
PGS001396	Frequency of unenthusiasm / disinterest in last 2 weeks	HP:0001880	Eosinophilia	8	0.00130131	0.00119195	1.09175	0.275053	0.754471	0.2768	0.545655
PGS001795	Uterine cancer	HP:0001880	Eosinophilia	8	0.00134417	0.00121172	1.10931	0.267411	0.756093	0.2749	0.545655
PGS003147	Triglycerides	HP:0001880	Eosinophilia	8	0.00126691	0.0011669	1.0857	0.277722	0.753918	0.2772	0.545655
PGS000138	Lifetime Major Depressive Disorder	HP:0001273	Abnormal corpus callosum morphology	7	0.00257502	0.00110629	2.32763	0.0200157	0.575362	0.0201	0.545748
PGS000268	Matrix metalloproteinase-7 (MMP-7) serum levels	HP:0001601	Laryngomalacia	43	0.00367275	0.00276139	1.33004	0.183635	0.343953	0.1814	0.545781
PGS001577	Volume of grey matter in Middle Frontal Gyrus (L)	HP:0001601	Laryngomalacia	43	0.0036735	0.00275929	1.33132	0.183212	0.344097	0.1813	0.545781
PGS001682	WA ICVF in tract superior longitudinal fasciculus (L)	HP:0005681	Juvenile rheumatoid arthritis	17	0.00244186	0.00174894	1.3962	0.162787	0.472636	0.1707	0.545792
PGS001879	Ganglion and cyst of synovium, tendon, and bursa	HP:0005681	Juvenile rheumatoid arthritis	17	0.00230699	0.0017062	1.35213	0.176464	0.467527	0.1705	0.545792
PGS001410	Intra-ocular pressure, corneal-compensated (R)	HP:0001513	Obesity	98	-0.00671837	0.00416955	-1.61129	0.107249	0.360519	0.107	0.5458
PGS003227	estimated glomerular filtration rate	HP:0001513	Obesity	98	0.00665723	0.00406533	1.63756	0.101646	0.36418	0.107	0.5458
PGS000100	Mean corpuscular hemoglobin concentration	HP:0002020	Gastroesophageal reflux	162	-0.0113701	0.00515325	-2.2064	0.027452	0.58779	0.0286	0.545828
PGS000359	Cancer of tongue	HP:0002020	Gastroesophageal reflux	162	-0.0112673	0.00519619	-2.16838	0.0302293	0.580592	0.0286	0.545828
PGS001103	Body fat percentage (left leg)	HP:0002020	Gastroesophageal reflux	162	0.0111859	0.00511829	2.18547	0.0289522	0.583813	0.028	0.545828
PGS001446	Mean FA in superior longitudinal fasciculus on FA skeleton (R)	HP:0001601	Laryngomalacia	43	0.00364134	0.00273572	1.33103	0.183307	0.344065	0.1821	0.545991
PGS001480	Mean ICVF in sagittal stratum on FA skeleton (L)	HP:0002172	Postural instability	16	-0.00284869	0.00168596	-1.68966	0.0912252	0.612624	0.088	0.546035
PGS002892	Diastolic Blood Pressure	HP:0002172	Postural instability	16	0.00283098	0.00167702	1.6881	0.091523	0.612403	0.0877	0.546035
PGS000027	Body Mass Index	HP:0008872	Feeding difficulties in infancy	22	-0.00287127	0.00193182	-1.4863	0.137333	0.208021	0.1355	0.546171
PGS000081	Oral cavity and pharyngeal cancers	HP:0008872	Feeding difficulties in infancy	22	0.00296666	0.00200354	1.48071	0.138817	0.207319	0.14	0.546171
PGS000254	Interleukin-8 (IL-8) serum levels	HP:0008872	Feeding difficulties in infancy	22	0.00290297	0.00197976	1.46632	0.142693	0.205524	0.1395	0.546171
PGS000282	Stem cell factor (SCF) serum levels	HP:0008872	Feeding difficulties in infancy	22	0.00300239	0.00198124	1.51541	0.129802	0.211719	0.1358	0.546171
PGS000321	Serum testosterone levels	HP:0008872	Feeding difficulties in infancy	22	0.0029998	0.00199525	1.50347	0.132852	0.210193	0.136	0.546171
PGS000614	Cancer of bladder	HP:0008872	Feeding difficulties in infancy	22	-0.00295143	0.00195757	-1.5077	0.131765	0.210733	0.1333	0.546171
PGS000947	Mouth ulcers	HP:0008872	Feeding difficulties in infancy	22	-0.00295693	0.00198703	-1.48812	0.136853	0.208249	0.1378	0.546171
PGS000960	Other systemic involvement of connective tissue (time-to-event)	HP:0008872	Feeding difficulties in infancy	22	-0.00292822	0.00197737	-1.48087	0.138775	0.207338	0.1383	0.546171
PGS001674	WA ICVF in tract inferior longitudinal fasciculus (R)	HP:0008872	Feeding difficulties in infancy	22	-0.00293779	0.00197975	-1.48391	0.137965	0.207721	0.1405	0.546171
PGS001681	WA ICVF in tract posterior thalamic radiation (R)	HP:0008872	Feeding difficulties in infancy	22	-0.00287379	0.00196319	-1.46384	0.143372	0.205215	0.1402	0.546171
PGS001758	WA MD in tract uncinate fasciculus (R)	HP:0008872	Feeding difficulties in infancy	22	0.00294755	0.00195295	1.50928	0.131361	0.210934	0.1353	0.546171
PGS001790	Heart Failure	HP:0008872	Feeding difficulties in infancy	22	0.00284776	0.00195805	1.45439	0.145971	0.204048	0.1399	0.546171
PGS002025	Type 1 diabetes	HP:0008872	Feeding difficulties in infancy	22	-0.00289061	0.00193975	-1.4902	0.136306	0.208512	0.1356	0.546171
PGS002050	Atrial fibrillation and flutter	HP:0008872	Feeding difficulties in infancy	22	-0.00299938	0.00200707	-1.49441	0.135203	0.209044	0.1371	0.546171
PGS002155	Ease of skin tanning	HP:0008872	Feeding difficulties in infancy	22	0.00292149	0.00196637	1.48573	0.137485	0.207948	0.1381	0.546171
PGS003388	Esophageal adenocarcinoma	HP:0008872	Feeding difficulties in infancy	22	-0.00293039	0.00194127	-1.50952	0.131299	0.210965	0.1318	0.546171
PGS003391	Lung cancer	HP:0008872	Feeding difficulties in infancy	22	-0.00291938	0.00199012	-1.46694	0.142526	0.2056	0.1346	0.546171
PGS002187	Neutrophil count	HP:0001880	Eosinophilia	8	0.00126299	0.00116391	1.08513	0.277974	0.753866	0.2783	0.546622
PGS002107	Diagnosed with coeliac disease or gluten sensitivity	HP:0000957	Cafe-au-lait spot	22	0.00630803	0.00196456	3.21092	0.00134085	0.463714	0.0019	0.546725
PGS000194	Rheumatoid Arthritis (CCP-positive)	HP:0001027	Soft, doughy skin	6	0.00304665	0.00102791	2.96392	0.00306779	0.449332	0.0032	0.546725
PGS001181	Other hypothyroidism (time-to-event)	HP:0001027	Soft, doughy skin	6	0.00307192	0.00102562	2.99517	0.00277134	0.457148	0.0034	0.546725
PGS002072	Cholelithiasis and cholecystitis	HP:0001027	Soft, doughy skin	6	0.00319008	0.00102355	3.11667	0.00185101	0.488301	0.0032	0.546725
PGS002223	Sensitive stomach	HP:0001027	Soft, doughy skin	6	0.00296456	0.00100806	2.94085	0.00330487	0.443614	0.003	0.546725
PGS002232	Stool Frequency	HP:0001027	Soft, doughy skin	6	0.00287319	0.00102145	2.81285	0.00495106	0.412688	0.0035	0.546725
PGS002312	Autoimmune disease	HP:0001027	Soft, doughy skin	6	0.0031014	0.0010263	3.02192	0.00253866	0.463902	0.0025	0.546725
PGS002336	Hypothyroidism	HP:0001027	Soft, doughy skin	6	0.00296451	0.00103621	2.86092	0.00426126	0.424142	0.0038	0.546725
PGS002351	Thyroid (self-reported conditions)	HP:0001027	Soft, doughy skin	6	0.00343596	0.00102652	3.3472	0.000829084	0.550757	0.001	0.546725
PGS000243	Growth/differentiation factor 15 (GDF-15) serum levels	HP:0007359	Focal-onset seizure	46	0.0089106	0.00284929	3.1273	0.00178562	0.653415	0.0015	0.546725
PGS000246	Hepatocyte growth factor (HGF) serum levels	HP:0007359	Focal-onset seizure	46	0.00865295	0.00282495	3.06304	0.00221569	0.63662	0.0019	0.546725
PGS001790	Heart Failure	HP:0007359	Focal-onset seizure	46	-0.00870928	0.00281068	-3.09864	0.00196698	0.645881	0.0017	0.546725
PGS001442	Mean FA in superior corona radiata on FA skeleton (R)	HP:0002553	Highly arched eyebrow	5	0.00155922	0.000960009	1.62417	0.104472	0.292907	0.108	0.546746
PGS001735	WA L3 in tract inferior fronto-occipital fasciculus (L)	HP:0002553	Highly arched eyebrow	5	-0.00152731	0.000950093	-1.60754	0.10807	0.290641	0.1084	0.546746
PGS002291	Nasopharyngeal carcinoma	HP:0002553	Highly arched eyebrow	5	0.00151546	0.000947596	1.59927	0.109894	0.289524	0.1079	0.546746
PGS000233	Dickkopf-related protein 1 (Dkk-1) serum levels	HP:0031801	Vocal cord dysfunction	5	-0.0017351	0.00096078	-1.80593	0.0710566	0.2686	0.0694	0.546826
PGS000234	Eosinophil cationic protein (ECP) serum levels	HP:0031801	Vocal cord dysfunction	5	0.0017077	0.000950264	1.79707	0.0724514	0.267256	0.0772	0.546826
PGS000256	Melusin (ITGB1BP2) serum levels	HP:0031801	Vocal cord dysfunction	5	0.00170485	0.000951355	1.79202	0.0732568	0.266492	0.0713	0.546826
PGS000280	Renin (REN) serum levels	HP:0031801	Vocal cord dysfunction	5	-0.00172382	0.000939437	-1.83495	0.0666381	0.273053	0.0616	0.546826
PGS000906	Longevity	HP:0031801	Vocal cord dysfunction	5	-0.00163323	0.000933489	-1.7496	0.0803165	0.26016	0.0787	0.546826
PGS000909	Headache	HP:0031801	Vocal cord dysfunction	5	0.00171272	0.000933571	1.83459	0.0666917	0.272997	0.067	0.546826
PGS000964	Slipped disc	HP:0031801	Vocal cord dysfunction	5	0.00169155	0.000935135	1.80889	0.0705956	0.26905	0.0726	0.546826
PGS000997	Diverticular disease of intestine (time-to-event)	HP:0031801	Vocal cord dysfunction	5	0.00171983	0.000966289	1.77983	0.0752319	0.264657	0.0766	0.546826
PGS000999	Comparative body size at age 10	HP:0031801	Vocal cord dysfunction	5	0.00167192	0.000917191	1.82287	0.0684491	0.271191	0.0717	0.546826
PGS001011	Viral warts (time-to-event)	HP:0031801	Vocal cord dysfunction	5	-0.00160817	0.000936496	-1.71722	0.0860702	0.255428	0.068	0.546826
PGS001090	Often felt loved as a child	HP:0031801	Vocal cord dysfunction	5	-0.00168394	0.000940741	-1.79002	0.0735786	0.266189	0.077	0.546826
PGS001108	Basal metabolic rate	HP:0031801	Vocal cord dysfunction	5	0.0016828	0.000930857	1.8078	0.0707646	0.268885	0.0737	0.546826
PGS001158	Left leg mass (predicted)	HP:0031801	Vocal cord dysfunction	5	0.00168461	0.000926117	1.81901	0.0690367	0.270598	0.0659	0.546826
PGS001166	Leg fat free mass (L)	HP:0031801	Vocal cord dysfunction	5	0.00163217	0.000926581	1.7615	0.0782836	0.26192	0.0793	0.546826
PGS001462	Mean ICVF in external capsule on FA skeleton (R)	HP:0031801	Vocal cord dysfunction	5	0.00164781	0.000931456	1.76907	0.0770118	0.263046	0.0786	0.546826
PGS001479	Mean ICVF in retrolenticular part of internal capsule on FA skeleton (R)	HP:0031801	Vocal cord dysfunction	5	0.00168884	0.000945544	1.78611	0.07421	0.2656	0.0742	0.546826
PGS001588	Volume of grey matter in Planum Polare (R)	HP:0031801	Vocal cord dysfunction	5	0.00176916	0.000958353	1.84604	0.0650113	0.274772	0.071	0.546826
PGS001611	Volume of grey matter in V Cerebellum (R)	HP:0031801	Vocal cord dysfunction	5	0.00167255	0.000936522	1.78591	0.0742413	0.265571	0.0679	0.546826
PGS001619	Volume of grey matter in Vermis VIIIb Cerebellum	HP:0031801	Vocal cord dysfunction	5	-0.00167438	0.000944925	-1.77197	0.0765288	0.263479	0.0778	0.546826
PGS001648	WA FA in tract cingulate gyrus part of cingulum (R)	HP:0031801	Vocal cord dysfunction	5	0.00172864	0.00094482	1.82959	0.0674364	0.272225	0.0662	0.546826
PGS001666	WA ICVF in tract cingulate gyrus part of cingulum (R)	HP:0031801	Vocal cord dysfunction	5	0.00165549	0.000927323	1.78524	0.0743509	0.265469	0.0728	0.546826
PGS001717	WA L2 in tract cingulate gyrus part of cingulum (L)	HP:0031801	Vocal cord dysfunction	5	-0.00164501	0.000936205	-1.75711	0.0790286	0.26127	0.0789	0.546826
PGS001723	WA L2 in tract inferior longitudinal fasciculus (L)	HP:0031801	Vocal cord dysfunction	5	-0.00167251	0.000952642	-1.75566	0.0792762	0.261055	0.0787	0.546826
PGS001731	WA L3 in tract anterior thalamic radiation (R)	HP:0031801	Vocal cord dysfunction	5	-0.00170614	0.00094138	-1.81238	0.0700536	0.269584	0.0692	0.546826
PGS001734	WA L3 in tract forceps minor	HP:0031801	Vocal cord dysfunction	5	-0.00170019	0.000943484	-1.80204	0.071667	0.268008	0.0754	0.546826
PGS001765	WA MO in tract superior thalamic radiation (R)	HP:0031801	Vocal cord dysfunction	5	-0.00171392	0.000947496	-1.80889	0.0705947	0.269051	0.0724	0.546826
PGS002103	avMSE	HP:0031801	Vocal cord dysfunction	5	-0.00168203	0.00093261	-1.80357	0.0714255	0.268242	0.0675	0.546826
PGS002154	General happiness	HP:0031801	Vocal cord dysfunction	5	0.00166422	0.000930284	1.78894	0.0737528	0.266026	0.0708	0.546826
PGS002330	Hair Color	HP:0031801	Vocal cord dysfunction	5	0.00172299	0.000951285	1.81122	0.0702329	0.269407	0.072	0.546826
PGS002892	Diastolic Blood Pressure	HP:0031801	Vocal cord dysfunction	5	-0.00169912	0.000941281	-1.80512	0.0711832	0.268477	0.0725	0.546826
PGS001623	Volume of grey matter in VIIb Cerebellum (L)	HP:0000750	Delayed speech and language development	199	-0.0172034	0.00567076	-3.0337	0.002442	0.928034	0.0028	0.546868
PGS001437	Mean FA in sagittal stratum on FA skeleton (R)	HP:0005681	Juvenile rheumatoid arthritis	17	0.0023884	0.00176026	1.35685	0.17496	0.468066	0.172	0.547082
PGS001561	Volume of grey matter in Heschl's Gyrus (includes H1 and H2) (L)	HP:0005681	Juvenile rheumatoid arthritis	17	0.00235977	0.00169942	1.38857	0.165094	0.47174	0.1723	0.547082
PGS000964	Slipped disc	HP:0200134	Epileptic encephalopathy	7	-0.0035523	0.00110459	-3.21593	0.00131774	0.523003	0.0005	0.547291
PGS001522	Psoriatic and enteropathic arthropathies (time-to-event)	HP:0040197	Encephalomalacia	6	-0.00185183	0.00101546	-1.82364	0.0683332	0.34824	0.0638	0.547375
PGS002175	Speed of sound through heel	HP:0040197	Encephalomalacia	6	-0.00194428	0.00105602	-1.84114	0.0657255	0.350942	0.0637	0.547375
PGS000640	Hodgkin's disease	HP:0002131	Episodic ataxia	7	0.00260884	0.00112225	2.32465	0.0201749	0.355261	0.0199	0.547433
PGS001049	Risk taking behaviour	HP:0004324	Increased body weight	57	0.007446	0.00310031	2.4017	0.0163959	0.512518	0.0176	0.547503
PGS001106	Percentage of right arm fat	HP:0004324	Increased body weight	57	0.00743631	0.00312455	2.37996	0.0173933	0.508107	0.0173	0.547503
PGS002185	Microalbumin in urine	HP:0004324	Increased body weight	57	0.00773696	0.00319147	2.42426	0.0154141	0.517139	0.0163	0.547503
PGS002203	Lymphocyte percentage	HP:0004324	Increased body weight	57	-0.00729567	0.00306807	-2.37794	0.0174888	0.507699	0.0173	0.547503
PGS002216	Phosphate	HP:0004324	Increased body weight	57	-0.00756316	0.00315082	-2.40038	0.0164549	0.51225	0.0171	0.547503
PGS000219	Ovarian cancer-related tumor marker CA 125 (CA-125) serum levels	HP:0000938	Osteopenia	19	-0.00333554	0.00182606	-1.82664	0.0678803	0.484695	0.0647	0.547571
PGS000288	Tumor necrosis factor receptor 2 (TNF-R2) serum levels	HP:0000938	Osteopenia	19	0.00332922	0.00183386	1.81541	0.0695868	0.482971	0.0647	0.547571
PGS002162	Creatinine (enzymatic) in urine	HP:0002904	Hyperbilirubinemia	7	-0.00341771	0.00109751	-3.11407	0.00186736	0.724978	0.0015	0.547809
PGS002320	Dermatologic diseases	HP:0002904	Hyperbilirubinemia	7	0.00368747	0.00110966	3.32307	0.000903894	0.781248	0.0014	0.547809
PGS002768	Osteoporosis	HP:0025502	Overweight	8	-0.00222565	0.0012296	-1.81006	0.0704131	0.266427	0.0748	0.547977
PGS001560	Volume of grey matter in Frontal Pole (L)	HP:0007018	Attention deficit hyperactivity disorder	263	-0.0133646	0.0064074	-2.0858	0.0371036	1.95803	0.0357	0.548094
PGS002064	Appendiceal conditions	HP:0007018	Attention deficit hyperactivity disorder	263	0.0134749	0.00640014	2.1054	0.0353613	1.96159	0.0362	0.548094
PGS002768	Osteoporosis	HP:0007018	Attention deficit hyperactivity disorder	263	0.0137052	0.00660579	2.07473	0.0381193	1.95603	0.0355	0.548094
PGS000990	Retinal detachments and breaks (time-to-event)	HP:0040115	Abnormal Eustachian tube morphology	8	0.00337157	0.00118105	2.85473	0.00434485	0.54851	0.004	0.548125
PGS000081	Oral cavity and pharyngeal cancers	HP:0010893	Abnormal circulating phenylalanine concentration	11	-0.00187174	0.00141888	-1.31916	0.187243	0.367206	0.185	0.548279
PGS000225	Macrophage colony-stimulating factor 1 (CSF-1) serum levels	HP:0010893	Abnormal circulating phenylalanine concentration	11	0.00186882	0.00140172	1.33323	0.182584	0.36878	0.19	0.548279
PGS000280	Renin (REN) serum levels	HP:0010893	Abnormal circulating phenylalanine concentration	11	0.00183981	0.00139099	1.32266	0.186075	0.367596	0.1869	0.548279
PGS000395	Cancer of bronchus; lung	HP:0010893	Abnormal circulating phenylalanine concentration	11	0.0017999	0.001369	1.31475	0.18872	0.366716	0.1907	0.548279
PGS000998	Comparative body height at age 10	HP:0010893	Abnormal circulating phenylalanine concentration	11	-0.00181358	0.00139311	-1.30182	0.193106	0.365288	0.1895	0.548279
PGS001169	Whole body fat free mass	HP:0010893	Abnormal circulating phenylalanine concentration	11	-0.00183654	0.00138244	-1.32847	0.184151	0.368245	0.1853	0.548279
PGS001263	Atrial flutter	HP:0010893	Abnormal circulating phenylalanine concentration	11	0.00184257	0.00141955	1.298	0.194415	0.364869	0.1909	0.548279
PGS001284	Allergic disease (hay fever, allergic rhinitis, or eczema)	HP:0010893	Abnormal circulating phenylalanine concentration	11	-0.0018543	0.00141116	-1.31403	0.188964	0.366636	0.1879	0.548279
PGS001296	Insulin-dependent diabetes mellitus (time-to-event)	HP:0010893	Abnormal circulating phenylalanine concentration	11	-0.00180216	0.00138236	-1.30368	0.192468	0.365494	0.1901	0.548279
PGS001505	Mean ISOVF in superior corona radiata on FA skeleton (L)	HP:0010893	Abnormal circulating phenylalanine concentration	11	-0.00180788	0.0014024	-1.28913	0.197478	0.363902	0.1906	0.548279
PGS001546	Volume of grey matter in Amygdala (L)	HP:0010893	Abnormal circulating phenylalanine concentration	11	-0.00178585	0.00136441	-1.30888	0.190703	0.366066	0.1909	0.548279
PGS001625	Volume of grey matter in VIIIa Cerebellum (L)	HP:0010893	Abnormal circulating phenylalanine concentration	11	-0.0018393	0.00139146	-1.32185	0.186346	0.367505	0.1871	0.548279
PGS001657	WA FA in tract posterior thalamic radiation (R)	HP:0010893	Abnormal circulating phenylalanine concentration	11	-0.00183144	0.00139039	-1.31722	0.187894	0.366989	0.1857	0.548279
PGS000907	Major depressive disorder	HP:0030043	Hip subluxation	21	-0.00215034	0.00189975	-1.1319	0.257789	0.419781	0.247	0.548279
PGS001588	Volume of grey matter in Planum Polare (R)	HP:0030043	Hip subluxation	21	-0.00227346	0.00195596	-1.16233	0.24522	0.422729	0.2474	0.548279
PGS002143	Hand grip strength (mean of both)	HP:0001273	Abnormal corpus callosum morphology	7	0.00261899	0.00110901	2.36155	0.0182792	0.58204	0.0207	0.54833
PGS000140	Broad Depression (seen a General Practitioner for nerves, anxiety, tension or depression)	HP:0031801	Vocal cord dysfunction	5	0.00161805	0.00093283	1.73456	0.0829483	0.257952	0.0831	0.548343
PGS001155	Impedance (left leg)	HP:0031801	Vocal cord dysfunction	5	-0.00163636	0.000927008	-1.76521	0.0776575	0.262472	0.0844	0.548343
PGS001167	Leg fat-free mass (R)	HP:0031801	Vocal cord dysfunction	5	0.00160963	0.000925571	1.73906	0.0821536	0.258611	0.0827	0.548343
PGS001436	Mean FA in sagittal stratum on FA skeleton (L)	HP:0031801	Vocal cord dysfunction	5	0.00166447	0.000952241	1.74796	0.0806015	0.259917	0.0807	0.548343
PGS001583	Volume of grey matter in Parahippocampal Gyrus, anterior division (L)	HP:0031801	Vocal cord dysfunction	5	0.00161273	0.000938107	1.71913	0.0857218	0.255705	0.0839	0.548343
PGS001643	WA FA in tract acoustic radiation (L)	HP:0031801	Vocal cord dysfunction	5	0.00161959	0.000948275	1.70794	0.0877792	0.254089	0.0851	0.548343
PGS001785	Acute appendicitis	HP:0031801	Vocal cord dysfunction	5	-0.00160874	0.000924752	-1.73965	0.0820508	0.258696	0.0852	0.548343
PGS002106	Calcium	HP:0031801	Vocal cord dysfunction	5	-0.0016448	0.000952044	-1.72765	0.084182	0.256943	0.0842	0.548343
PGS002932	Fasting Plasma Glucose	HP:0031801	Vocal cord dysfunction	5	-0.00162081	0.000942853	-1.71905	0.0857368	0.255693	0.0841	0.548343
PGS002309	Number of children ever born	HP:0100334	Unilateral cleft palate	7	-0.00213637	0.00109781	-1.94603	0.0517696	0.500891	0.052	0.548369
PGS000233	Dickkopf-related protein 1 (Dkk-1) serum levels	HP:0100333	Unilateral cleft lip	16	0.00353317	0.00171362	2.06181	0.0393344	0.395073	0.0384	0.548501
PGS000280	Renin (REN) serum levels	HP:0100333	Unilateral cleft lip	16	0.00354048	0.00167552	2.11307	0.0346995	0.404094	0.0372	0.548501
PGS000865	Hepatic fat content	HP:0100333	Unilateral cleft lip	16	-0.00342091	0.00167392	-2.04365	0.0410985	0.391929	0.0386	0.548501
PGS001503	Mean ISOVF in sagittal stratum on FA skeleton (R)	HP:0100333	Unilateral cleft lip	16	-0.00352388	0.00165955	-2.12339	0.0338244	0.405938	0.0385	0.548501
PGS002790	Autism spectrum disorder	HP:0100333	Unilateral cleft lip	16	-0.00353407	0.00168878	-2.09267	0.0364846	0.400478	0.0383	0.548501
PGS003268	estimated glomerular filtration rate (Creatine)	HP:0100333	Unilateral cleft lip	16	0.00349892	0.00169455	2.06481	0.0390494	0.395594	0.0385	0.548501
PGS001516	Other diseases of intestine (time-to-event)	HP:0002553	Highly arched eyebrow	5	0.00155202	0.000968636	1.60227	0.109229	0.289929	0.1093	0.548635
PGS001415	Mean FA in anterior limb of internal capsule on FA skeleton (L)	HP:0000956	Acanthosis nigricans	13	-0.00358235	0.00150875	-2.37438	0.0176578	0.605001	0.0204	0.548733
PGS001750	WA MD in tract inferior fronto-occipital fasciculus (L)	HP:0000956	Acanthosis nigricans	13	0.00349831	0.00153984	2.27187	0.0231839	0.584981	0.0205	0.548733
PGS000017	Inflammatory bowel disease	HP:0001880	Eosinophilia	8	-0.0012927	0.00118803	-1.0881	0.276663	0.754136	0.2801	0.548738
PGS001540	Volume of brain, grey+white matter	HP:0001880	Eosinophilia	8	0.00125655	0.00116532	1.07829	0.281013	0.753244	0.2806	0.548738
PGS001473	Mean ICVF in posterior corona radiata on FA skeleton (R)	HP:0010893	Abnormal circulating phenylalanine concentration	11	-0.00180979	0.0013891	-1.30285	0.192753	0.365402	0.1933	0.548827
PGS001737	WA L3 in tract inferior longitudinal fasciculus (L)	HP:0010893	Abnormal circulating phenylalanine concentration	11	0.00184839	0.0014072	1.31352	0.189134	0.36658	0.193	0.548827
PGS002193	Pulse rate, automated reading	HP:0010893	Abnormal circulating phenylalanine concentration	11	0.0017747	0.00136564	1.29954	0.193887	0.365038	0.1922	0.548827
PGS002211	Myopia diagnosis	HP:0010893	Abnormal circulating phenylalanine concentration	11	0.00180228	0.0013713	1.31429	0.188877	0.366664	0.1927	0.548827
PGS000839	Two hour glucose during OGTT	HP:0010893	Abnormal circulating phenylalanine concentration	11	0.00177755	0.00138391	1.28445	0.199112	0.363394	0.1972	0.548909
PGS000989	Reticulocyte %	HP:0010893	Abnormal circulating phenylalanine concentration	11	0.00177621	0.0013649	1.30134	0.193268	0.365236	0.194	0.548909
PGS001314	Acute myocardial infarction (time-to-event)	HP:0010893	Abnormal circulating phenylalanine concentration	11	0.00179343	0.00137987	1.29971	0.193828	0.365057	0.1955	0.548909
PGS001613	Volume of grey matter in Ventral Striatum (R)	HP:0010893	Abnormal circulating phenylalanine concentration	11	-0.00171801	0.0013658	-1.25787	0.208561	0.360544	0.1983	0.548909
PGS001740	WA L3 in tract superior thalamic radiation (L)	HP:0010893	Abnormal circulating phenylalanine concentration	11	0.00183213	0.00140762	1.30157	0.193188	0.365262	0.1972	0.548909
PGS002065	Inguinal hernia	HP:0010893	Abnormal circulating phenylalanine concentration	11	0.00179643	0.00140406	1.27945	0.200863	0.362854	0.1975	0.548909
PGS002209	Morning/evening person (chronotype)	HP:0010893	Abnormal circulating phenylalanine concentration	11	0.00178936	0.00139489	1.2828	0.199688	0.363215	0.1979	0.548909
PGS002755	Atopic dermatitis	HP:0010893	Abnormal circulating phenylalanine concentration	11	-0.00184071	0.00142884	-1.28825	0.197783	0.363807	0.1961	0.548909
PGS003092	Type 2 Diabetes	HP:0010893	Abnormal circulating phenylalanine concentration	11	0.00177831	0.00136752	1.30039	0.193594	0.365132	0.196	0.548909
PGS001750	WA MD in tract inferior fronto-occipital fasciculus (L)	HP:0005681	Juvenile rheumatoid arthritis	17	-0.00240833	0.0017604	-1.36805	0.171425	0.469354	0.1735	0.548986
PGS001588	Volume of grey matter in Planum Polare (R)	HP:0010893	Abnormal circulating phenylalanine concentration	11	0.0018228	0.00141904	1.28453	0.199081	0.363403	0.1989	0.54904
PGS000947	Mouth ulcers	HP:0010893	Abnormal circulating phenylalanine concentration	11	0.00178593	0.00140724	1.2691	0.204529	0.361741	0.2007	0.549142
PGS001418	Mean FA in cerebral peduncle on FA skeleton (L)	HP:0010893	Abnormal circulating phenylalanine concentration	11	-0.00178238	0.0014074	-1.26644	0.205481	0.361456	0.2017	0.549142
PGS001612	Volume of grey matter in Ventral Striatum (L)	HP:0010893	Abnormal circulating phenylalanine concentration	11	-0.00170561	0.00137025	-1.24474	0.213351	0.359157	0.2015	0.549142
PGS001756	WA MD in tract superior thalamic radiation (R)	HP:0010893	Abnormal circulating phenylalanine concentration	11	0.00178989	0.0014006	1.27795	0.201393	0.362691	0.2007	0.549142
PGS002029	Disorders of lipoid metabolism	HP:0010893	Abnormal circulating phenylalanine concentration	11	-0.00171979	0.00136492	-1.25999	0.207796	0.360769	0.2015	0.549142
PGS000927	Other dermatitis (time-to-event)	HP:0000956	Acanthosis nigricans	13	0.00346281	0.00150765	2.29683	0.0217154	0.589775	0.021	0.549341
PGS001730	WA L3 in tract anterior thalamic radiation (L)	HP:0002910	Elevated hepatic transaminase	19	-0.003474	0.00182711	-1.90137	0.0573754	0.561996	0.0576	0.549384
PGS002039	Other peripheral nerve disorders	HP:0002910	Elevated hepatic transaminase	19	0.00347861	0.00180481	1.92741	0.0540486	0.566196	0.0577	0.549384
PGS000278	Pentraxin-related protein PTX3 (PTX3) serum levels	HP:0001250	Seizure	446	-0.0189075	0.00799657	-2.36445	0.0181373	0.532499	0.0179	0.549416
PGS001030	Pulmonary fibrosis	HP:0001250	Seizure	446	0.0203581	0.00778056	2.61654	0.00893922	0.589229	0.0086	0.549416
PGS001075	Usual walking pace	HP:0001250	Seizure	446	0.0215057	0.00796336	2.70058	0.00697113	0.609404	0.0062	0.549416
PGS001108	Basal metabolic rate	HP:0001250	Seizure	446	0.0187024	0.00792222	2.36075	0.0183188	0.531709	0.0172	0.549416
PGS001160	Trunk mass (predicted)	HP:0001250	Seizure	446	0.0217937	0.00798811	2.72826	0.00641394	0.616186	0.0071	0.549416
PGS001165	Arm fat free mass (L)	HP:0001250	Seizure	446	0.0190206	0.0079463	2.39364	0.0167596	0.538778	0.0176	0.549416
PGS001168	Trunk fat free mass	HP:0001250	Seizure	446	0.0218257	0.00799596	2.72959	0.00638836	0.616512	0.0066	0.549416
PGS001169	Whole body fat free mass	HP:0001250	Seizure	446	0.0203768	0.00794463	2.56485	0.0103831	0.577136	0.009	0.549416
PGS001234	Left arm mass (predicted)	HP:0001250	Seizure	446	0.0202315	0.00796801	2.53909	0.0111777	0.571196	0.0101	0.549416
PGS001251	Other interstitial pulmonary diseases (time-to-event)	HP:0001250	Seizure	446	0.0182761	0.00780494	2.34161	0.0192835	0.52764	0.0182	0.549416
PGS001330	Crohn's disease [regional enteritis] (time-to-event)	HP:0001250	Seizure	446	0.0222512	0.00816336	2.72575	0.00646292	0.615566	0.0066	0.549416
PGS001331	Crohns disease	HP:0001250	Seizure	446	0.0201584	0.00813149	2.47905	0.0132424	0.557586	0.0132	0.549416
PGS001439	Mean FA in superior cerebellar peduncle on FA skeleton (L)	HP:0001250	Seizure	446	0.0185533	0.00797069	2.3277	0.0200122	0.524703	0.0181	0.549416
PGS001458	Mean ICVF in cingulum cingulate gyrus on FA skeleton (R)	HP:0001250	Seizure	446	0.0219211	0.00802846	2.73042	0.00637219	0.616718	0.0056	0.549416
PGS001463	Mean ICVF in fornix cres+stria terminalis on FA skeleton (L)	HP:0001250	Seizure	446	0.0191701	0.00795048	2.41119	0.0159765	0.542588	0.0145	0.549416
PGS001471	Mean ICVF in middle cerebellar peduncle on FA skeleton	HP:0001250	Seizure	446	0.0208969	0.00795029	2.62844	0.00863319	0.592048	0.0077	0.549416
PGS001488	Mean ICVF in superior longitudinal fasciculus on FA skeleton (L)	HP:0001250	Seizure	446	0.019289	0.00806412	2.39196	0.0168365	0.538413	0.0148	0.549416
PGS001489	Mean ICVF in superior longitudinal fasciculus on FA skeleton (R)	HP:0001250	Seizure	446	0.0202099	0.00806282	2.50656	0.0122578	0.563782	0.0127	0.549416
PGS001646	WA FA in tract anterior thalamic radiation (R)	HP:0001250	Seizure	446	0.0218847	0.00806081	2.71494	0.00667682	0.612914	0.0059	0.549416
PGS001662	WA ICVF in tract acoustic radiation (R)	HP:0001250	Seizure	446	0.0208004	0.00806298	2.57974	0.00994737	0.580594	0.0094	0.549416
PGS001673	WA ICVF in tract inferior longitudinal fasciculus (L)	HP:0001250	Seizure	446	0.0189569	0.00799023	2.37251	0.0177471	0.534226	0.0161	0.549416
PGS001682	WA ICVF in tract superior longitudinal fasciculus (L)	HP:0001250	Seizure	446	0.0225705	0.00809732	2.78741	0.0053556	0.630906	0.0063	0.549416
PGS001683	WA ICVF in tract superior longitudinal fasciculus (R)	HP:0001250	Seizure	446	0.0200936	0.00805769	2.49372	0.0127091	0.560881	0.0143	0.549416
PGS001733	WA L3 in tract cingulate gyrus part of cingulum (R)	HP:0001250	Seizure	446	-0.0221983	0.00787444	-2.81903	0.00485692	0.638905	0.0055	0.549416
PGS001744	WA MD in tract acoustic radiation (R)	HP:0001250	Seizure	446	-0.0190113	0.00814187	-2.335	0.0196265	0.526243	0.0177	0.549416
PGS001773	Moderate-to-severe atopic dermatitis	HP:0001250	Seizure	446	0.0262656	0.00797759	3.29242	0.0010079	0.769239	0.0013	0.549416
PGS002051	Congestive heart failure; nonhypertensive	HP:0001250	Seizure	446	0.019781	0.00817573	2.41948	0.0156177	0.544399	0.0155	0.549416
PGS002053	Cerebrovascular disease	HP:0001250	Seizure	446	0.0200173	0.00811203	2.46761	0.0136722	0.555028	0.0137	0.549416
PGS002069	Functional digestive disorders	HP:0001250	Seizure	446	0.0240201	0.00809485	2.96733	0.0030341	0.677598	0.0035	0.549416
PGS002075	Urinary calculus	HP:0001250	Seizure	446	0.0223806	0.0079692	2.80838	0.00501994	0.636201	0.0069	0.549416
PGS002076	Hyperplasia of prostate	HP:0001250	Seizure	446	-0.0211277	0.00802717	-2.63202	0.00854292	0.5929	0.0102	0.549416
PGS002081	Superficial cellulitis and abscess	HP:0001250	Seizure	446	0.0191658	0.00805368	2.37976	0.0174027	0.535783	0.017	0.549416
PGS002130	Testosterone (female only)	HP:0001250	Seizure	446	0.0198326	0.00808208	2.4539	0.0142031	0.55198	0.0133	0.549416
PGS002167	Eosinophil percentage	HP:0001250	Seizure	446	-0.0199318	0.00807044	-2.46973	0.0135917	0.5555	0.0146	0.549416
PGS002760	Epilepsy	HP:0001250	Seizure	446	0.0245114	0.00804964	3.04503	0.00235222	0.69865	0.0031	0.549416
PGS000275	Platelet endothelial cell adhesion molecule (PECAM-1) serum levels	HP:0025502	Overweight	8	0.00209585	0.00118713	1.76548	0.0776116	0.259705	0.076	0.549442
PGS002738	Alcohol use disorder	HP:0025502	Overweight	8	-0.00212029	0.00119002	-1.78173	0.074921	0.262136	0.076	0.549442
PGS000138	Lifetime Major Depressive Disorder	HP:0000938	Osteopenia	19	-0.0033137	0.00181883	-1.82188	0.068599	0.483964	0.0654	0.549455
PGS001564	Volume of grey matter in Hippocampus (R)	HP:0012523	Oral aversion	7	0.00309689	0.00112331	2.75695	0.00587917	0.690753	0.0068	0.549568
PGS000016	Atrial fibrillation	HP:0010893	Abnormal circulating phenylalanine concentration	11	0.00184012	0.00144293	1.27527	0.20234	0.362403	0.2043	0.54962
PGS000247	Kallikrein-11 (hK11) serum levels	HP:0010893	Abnormal circulating phenylalanine concentration	11	0.00182642	0.00142966	1.27752	0.201545	0.362645	0.2063	0.54962
PGS000958	Essential hypertension	HP:0010893	Abnormal circulating phenylalanine concentration	11	0.00173378	0.00136617	1.26908	0.204538	0.361738	0.206	0.54962
PGS001516	Other diseases of intestine (time-to-event)	HP:0010893	Abnormal circulating phenylalanine concentration	11	0.00182034	0.00143439	1.26907	0.204539	0.361738	0.2037	0.54962
PGS001643	WA FA in tract acoustic radiation (L)	HP:0010893	Abnormal circulating phenylalanine concentration	11	-0.00175115	0.001404	-1.24726	0.212427	0.359422	0.2061	0.54962
PGS001738	WA L3 in tract inferior longitudinal fasciculus (R)	HP:0010893	Abnormal circulating phenylalanine concentration	11	0.00172197	0.00139088	1.23804	0.215823	0.358456	0.2036	0.54962
PGS002062	Chronic airway obstruction	HP:0010893	Abnormal circulating phenylalanine concentration	11	-0.00176769	0.00139302	-1.26896	0.20458	0.361726	0.2059	0.54962
PGS002092	Contracture of palmar fascia [Dupuytren's disease]	HP:0010893	Abnormal circulating phenylalanine concentration	11	-0.00177635	0.00139924	-1.26951	0.204383	0.361785	0.2038	0.54962
PGS001013	Macular degeneration	HP:0001644	Dilated cardiomyopathy	6	0.00306141	0.00103114	2.96897	0.00301805	0.505271	0.0043	0.549663
PGS001233	Heart rate (AR)	HP:0001644	Dilated cardiomyopathy	6	0.00279975	0.00102329	2.73604	0.00626487	0.449496	0.0053	0.549663
PGS001619	Volume of grey matter in Vermis VIIIb Cerebellum	HP:0001644	Dilated cardiomyopathy	6	-0.0029542	0.00103378	-2.85766	0.00430506	0.478058	0.0049	0.549663
PGS001792	Primary open-angle glaucoma	HP:0001382	Joint hypermobility	113	-0.00643469	0.00426055	-1.51029	0.131102	1.34648	0.1312	0.549754
PGS001509	Median T2star in pallidum (L)	HP:0100633	Esophagitis	25	-0.00206965	0.0020836	-0.993307	0.320662	0.397394	0.3159	0.549794
PGS001747	WA MD in tract cingulate gyrus part of cingulum (R)	HP:0100633	Esophagitis	25	-0.0021054	0.00208599	-1.00931	0.31293	0.398749	0.3176	0.549794
PGS002025	Type 1 diabetes	HP:0100633	Esophagitis	25	0.00205825	0.00206451	0.996966	0.318883	0.397702	0.3169	0.549794
PGS003382	Skin cutaneous melanoma	HP:0100633	Esophagitis	25	0.00211149	0.002115	0.998341	0.318216	0.397818	0.3178	0.549794
PGS000083	Pancreatic cancer	HP:0100633	Esophagitis	25	-0.00211279	0.00209627	-1.00788	0.313613	0.398628	0.3192	0.549917
PGS000267	Matrix metalloproteinase-3 (MMP-3) serum levels	HP:0100633	Esophagitis	25	-0.00207565	0.00208325	-0.996353	0.319181	0.39765	0.3196	0.549917
PGS001383	Corneal resistance factor (R)	HP:0100633	Esophagitis	25	0.00206631	0.00209964	0.984124	0.325155	0.396626	0.3199	0.549917
PGS002124	Ever addicted to any substance or behaviour	HP:0000956	Acanthosis nigricans	13	0.00345057	0.00149066	2.3148	0.0207091	0.593259	0.0215	0.549922
PGS000351	Invasive epithelial ovarian cancer	HP:0001771	Achilles tendon contracture	9	-0.00369846	0.00125425	-2.94875	0.00322184	0.473741	0.0039	0.549922
PGS001700	WA ISOVF in tract superior thalamic radiation (L)	HP:0001771	Achilles tendon contracture	9	0.00354161	0.00126677	2.79579	0.00521915	0.43683	0.0037	0.549922
PGS002331	HbA1c	HP:0001771	Achilles tendon contracture	9	-0.00356229	0.00123814	-2.87713	0.00404907	0.456216	0.0043	0.549922
PGS003043	Polyunsatturated Fatty Acids	HP:0001771	Achilles tendon contracture	9	-0.00358414	0.00126353	-2.8366	0.00459846	0.446489	0.0037	0.549922
PGS000705	Gallstones	HP:0002089	Pulmonary hypoplasia	8	0.00359207	0.00119889	2.99618	0.00276228	0.648943	0.0042	0.549922
PGS001155	Impedance (left leg)	HP:0002089	Pulmonary hypoplasia	8	0.0033404	0.00116977	2.85559	0.00433314	0.614459	0.0043	0.549922
PGS001148	Trunk fat mass	HP:0001382	Joint hypermobility	113	-0.00652459	0.00433924	-1.50362	0.132812	1.34563	0.1319	0.550004
PGS000243	Growth/differentiation factor 15 (GDF-15) serum levels	HP:0001382	Joint hypermobility	113	0.00607401	0.00438653	1.3847	0.166276	1.33099	0.1573	0.550031
PGS000268	Matrix metalloproteinase-7 (MMP-7) serum levels	HP:0001382	Joint hypermobility	113	0.0065248	0.00438714	1.48726	0.137081	1.34354	0.1411	0.550031
PGS000405	Skin cancer	HP:0001382	Joint hypermobility	113	-0.00645506	0.0044161	-1.46171	0.143953	1.34033	0.1393	0.550031
PGS000442	Other non-epithelial cancer of skin	HP:0001382	Joint hypermobility	113	-0.00630271	0.00443547	-1.42098	0.155455	1.33533	0.1553	0.550031
PGS000928	Other non-toxic goitre (time-to-event)	HP:0001382	Joint hypermobility	113	0.00631102	0.00430582	1.4657	0.142864	1.34083	0.1448	0.550031
PGS000990	Retinal detachments and breaks (time-to-event)	HP:0001382	Joint hypermobility	113	0.00619513	0.00432254	1.43321	0.151929	1.33682	0.1536	0.550031
PGS001010	PEF pred. ratio	HP:0001382	Joint hypermobility	113	0.00630561	0.00441141	1.42939	0.153025	1.33635	0.1515	0.550031
PGS001012	Number of falls in the last year	HP:0001382	Joint hypermobility	113	-0.00632906	0.00438637	-1.44289	0.149184	1.338	0.15	0.550031
PGS001120	Right hand grip strength	HP:0001382	Joint hypermobility	113	-0.00616249	0.0043752	-1.40851	0.159112	1.33383	0.1561	0.550031
PGS001153	Folic acid or folate (Vitamin B9)	HP:0001382	Joint hypermobility	113	-0.00647717	0.00434034	-1.49232	0.135749	1.34418	0.1429	0.550031
PGS001180	Lung function (FEV1/FVC)	HP:0001382	Joint hypermobility	113	0.00629965	0.00441142	1.42803	0.153415	1.33619	0.1498	0.550031
PGS001264	Deep vein thrombosis	HP:0001382	Joint hypermobility	113	-0.00608694	0.00431077	-1.41203	0.158072	1.33425	0.157	0.550031
PGS001274	Osteoporosis without pathological fracture (time-to-event)	HP:0001382	Joint hypermobility	113	-0.00613205	0.00432426	-1.41806	0.156306	1.33498	0.1586	0.550031
PGS001364	6mm cylindrical power angle (L)	HP:0001382	Joint hypermobility	113	-0.0065335	0.0043372	-1.50639	0.132101	1.34598	0.1348	0.550031
PGS001418	Mean FA in cerebral peduncle on FA skeleton (L)	HP:0001382	Joint hypermobility	113	0.00658092	0.00439124	1.49865	0.134099	1.34499	0.1379	0.550031
PGS001420	Mean FA in cingulum cingulate gyrus on FA skeleton (R)	HP:0001382	Joint hypermobility	113	-0.00652306	0.00447034	-1.45919	0.144646	1.34002	0.1439	0.550031
PGS001442	Mean FA in superior corona radiata on FA skeleton (R)	HP:0001382	Joint hypermobility	113	0.0066347	0.00443567	1.49576	0.13485	1.34462	0.1403	0.550031
PGS001458	Mean ICVF in cingulum cingulate gyrus on FA skeleton (R)	HP:0001382	Joint hypermobility	113	0.00639353	0.00435994	1.46643	0.142665	1.34092	0.1454	0.550031
PGS001473	Mean ICVF in posterior corona radiata on FA skeleton (R)	HP:0001382	Joint hypermobility	113	0.00641133	0.00433428	1.47921	0.139216	1.34253	0.1409	0.550031
PGS001476	Mean ICVF in posterior thalamic radiation on FA skeleton (L)	HP:0001382	Joint hypermobility	113	0.00644188	0.00437765	1.47154	0.141279	1.34156	0.1434	0.550031
PGS001489	Mean ICVF in superior longitudinal fasciculus on FA skeleton (R)	HP:0001382	Joint hypermobility	113	0.00628103	0.0043776	1.43481	0.151473	1.33701	0.1501	0.550031
PGS001494	Mean ISOVF in anterior corona radiata on FA skeleton (R)	HP:0001382	Joint hypermobility	113	-0.0063236	0.00437277	-1.44613	0.148272	1.3384	0.1536	0.550031
PGS001558	Volume of grey matter in Frontal Orbital Cortex (L)	HP:0001382	Joint hypermobility	113	0.00617739	0.00430804	1.43392	0.151727	1.3369	0.1564	0.550031
PGS001595	Volume of grey matter in Subcallosal Cortex (L)	HP:0001382	Joint hypermobility	113	0.0064659	0.00429062	1.50699	0.131947	1.34606	0.1366	0.550031
PGS001598	Volume of grey matter in Superior Frontal Gyrus (R)	HP:0001382	Joint hypermobility	113	0.0064273	0.00432734	1.48528	0.137604	1.34329	0.136	0.550031
PGS001661	WA ICVF in tract acoustic radiation (L)	HP:0001382	Joint hypermobility	113	0.00639334	0.00435497	1.46806	0.142222	1.34112	0.1505	0.550031
PGS001683	WA ICVF in tract superior longitudinal fasciculus (R)	HP:0001382	Joint hypermobility	113	0.00629367	0.00437475	1.43864	0.150386	1.33748	0.1487	0.550031
PGS001687	WA ICVF in tract uncinate fasciculus (R)	HP:0001382	Joint hypermobility	113	0.00631632	0.00431807	1.46277	0.143664	1.34046	0.1426	0.550031
PGS001800	Forced expiratory volume (FEV1)	HP:0001382	Joint hypermobility	113	-0.00632421	0.00444096	-1.42406	0.15456	1.3357	0.154	0.550031
PGS001852	Duodenitis	HP:0001382	Joint hypermobility	113	0.00650827	0.00436207	1.49201	0.135829	1.34415	0.137	0.550031
PGS002032	Disorders of bilirubin excretion	HP:0001382	Joint hypermobility	113	-0.00654272	0.00441335	-1.48248	0.138345	1.34294	0.1381	0.550031
PGS002076	Hyperplasia of prostate	HP:0001382	Joint hypermobility	113	-0.00613411	0.00435891	-1.40726	0.159482	1.33368	0.1545	0.550031
PGS002152	Alcohol intake frequency	HP:0001382	Joint hypermobility	113	-0.00619733	0.00436334	-1.42032	0.155647	1.33525	0.1505	0.550031
PGS002158	Alanine aminotransferase	HP:0001382	Joint hypermobility	113	0.00610706	0.00429821	1.42084	0.155495	1.33531	0.1588	0.550031
PGS002201	Waist circumference	HP:0001382	Joint hypermobility	113	-0.00591646	0.00423347	-1.39754	0.162381	1.33252	0.1582	0.550031
PGS002256	Gestational diabetes mellitus in early pregnancy	HP:0001382	Joint hypermobility	113	0.00621907	0.00431767	1.44038	0.149893	1.3377	0.1522	0.550031
PGS002315	Bone Mineral Density	HP:0001382	Joint hypermobility	113	0.00665718	0.00442539	1.50431	0.132634	1.34572	0.1338	0.550031
PGS002338	Lymphocyte Count	HP:0001382	Joint hypermobility	113	0.00622915	0.00436817	1.42603	0.153991	1.33594	0.1516	0.550031
PGS002932	Fasting Plasma Glucose	HP:0001382	Joint hypermobility	113	-0.00641378	0.00435565	-1.47252	0.141014	1.34168	0.1399	0.550031
PGS003043	Polyunsatturated Fatty Acids	HP:0001382	Joint hypermobility	113	0.00617596	0.00435869	1.41693	0.156635	1.33484	0.1561	0.550031
PGS003383	Prostate adenocarcinoma	HP:0001382	Joint hypermobility	113	0.00651917	0.00437691	1.48945	0.136503	1.34382	0.1332	0.550031
PGS003400	Obesity	HP:0001382	Joint hypermobility	113	-0.00635929	0.0042753	-1.48745	0.137029	1.34357	0.1406	0.550031
PGS002867	C-reactive Protein	HP:0002781	Upper airway obstruction	5	0.00184834	0.000953943	1.93758	0.0527929	0.302	0.0531	0.550155
PGS001445	Mean FA in superior longitudinal fasciculus on FA skeleton (L)	HP:0030043	Hip subluxation	21	-0.00220667	0.00191407	-1.15287	0.249081	0.421804	0.2489	0.550175
PGS001131	Zoster [herpes zoster] (time-to-event)	HP:0001508	Failure to thrive	174	-0.0109528	0.00541441	-2.02291	0.0431952	0.687418	0.0435	0.550203
PGS001298	Obesity (time-to-event)	HP:0001272	Cerebellar atrophy	5	-0.00169227	0.000939981	-1.80033	0.0719366	0.254831	0.0752	0.550234
PGS001613	Volume of grey matter in Ventral Striatum (R)	HP:0001272	Cerebellar atrophy	5	0.00156547	0.000922551	1.69689	0.0898482	0.239584	0.0754	0.550234
PGS002032	Disorders of bilirubin excretion	HP:0001272	Cerebellar atrophy	5	0.00165032	0.000955404	1.72736	0.0842342	0.243981	0.0747	0.550234
PGS002199	Ventricular rate	HP:0001272	Cerebellar atrophy	5	-0.00169579	0.000945169	-1.79416	0.072915	0.253897	0.075	0.550234
PGS002279	Reduced left ventricular ejection fraction	HP:0000085	Horseshoe kidney	8	-0.0027887	0.00119376	-2.33606	0.0195711	0.656113	0.0196	0.550234
PGS002812	Gluteofemoral adipose tissue volumes adjusted for BMI and height	HP:0000085	Horseshoe kidney	8	0.00287295	0.00121191	2.3706	0.0178388	0.662935	0.0192	0.550234
PGS001474	Mean ICVF in posterior limb of internal capsule on FA skeleton (L)	HP:0100333	Unilateral cleft lip	16	-0.00346975	0.00167257	-2.0745	0.0381404	0.397286	0.0392	0.550234
PGS001102	Body fat percentage (left arm)	HP:0001601	Laryngomalacia	43	0.00358286	0.00272236	1.31609	0.188272	0.342385	0.1843	0.550682
PGS001795	Uterine cancer	HP:0100633	Esophagitis	25	-0.00212193	0.00213819	-0.992392	0.321108	0.397317	0.3211	0.550683
PGS002058	Hemorrhoids	HP:0100633	Esophagitis	25	-0.00209768	0.00212791	-0.985794	0.324335	0.396765	0.3217	0.550683
PGS000261	Membrane-bound aminopeptidase P (mAmP) serum levels	HP:0000609	Optic nerve hypoplasia	17	0.00442886	0.00173078	2.55888	0.0105627	0.462341	0.0112	0.55069
PGS001407	HTLV-1 gag antigen for Human T-Lymphotropic Virus 1	HP:0003198	Myopathy	5	0.00152657	0.000950853	1.60547	0.108524	0.380179	0.1067	0.550699
PGS002193	Pulse rate, automated reading	HP:0001644	Dilated cardiomyopathy	6	0.00277827	0.00100921	2.75291	0.00595187	0.453386	0.0059	0.5507
PGS001610	Volume of grey matter in V Cerebellum (L)	HP:0002509	Limb hypertonia	6	0.00223659	0.00104278	2.14483	0.0320679	0.428782	0.0335	0.550836
PGS001725	WA L2 in tract superior longitudinal fasciculus (L)	HP:0000256	Macrocephaly	110	0.0118227	0.0043145	2.74021	0.00618603	0.93544	0.0049	0.550867
PGS000326	Rheumatoid-factor-negative Polyarthritis (Juvenile Idiophatic Arthritis)	HP:0025502	Overweight	8	0.00162204	0.00119378	1.35874	0.174358	0.206088	0.0767	0.550879
PGS000092	Hematocrit	HP:0002608	Celiac disease	14	0.00283602	0.0015712	1.805	0.0712014	0.301848	0.0724	0.551164
PGS000292	TNF-related activation-induced cytokine (TRANCE) serum levels	HP:0002608	Celiac disease	14	0.0028448	0.00158174	1.79852	0.0722216	0.300863	0.0717	0.551164
PGS000691	Non-albumin protein [g/L]	HP:0002608	Celiac disease	14	0.00281613	0.00155608	1.80976	0.0704602	0.302574	0.0695	0.551164
PGS001138	Rheumatoid factor [> 16 IU/mL]	HP:0002608	Celiac disease	14	0.00283254	0.00156461	1.81038	0.0703638	0.302669	0.0687	0.551164
PGS001181	Other hypothyroidism (time-to-event)	HP:0002608	Celiac disease	14	0.00284749	0.00156522	1.81923	0.0690031	0.304024	0.0709	0.551164
PGS001330	Crohn's disease [regional enteritis] (time-to-event)	HP:0002608	Celiac disease	14	-0.00286645	0.00160237	-1.78888	0.0737613	0.299404	0.0726	0.551164
PGS001483	Mean ICVF in superior cerebellar peduncle on FA skeleton (R)	HP:0002608	Celiac disease	14	0.00280213	0.0015761	1.77789	0.0755499	0.297749	0.0695	0.551164
PGS001578	Volume of grey matter in Middle Frontal Gyrus (R)	HP:0002608	Celiac disease	14	0.00286492	0.00158681	1.80546	0.0711295	0.301918	0.0721	0.551164
PGS001713	WA L1 in tract uncinate fasciculus (L)	HP:0002608	Celiac disease	14	-0.00282558	0.00157108	-1.79849	0.0722265	0.300858	0.0685	0.551164
PGS001734	WA L3 in tract forceps minor	HP:0002608	Celiac disease	14	-0.00286803	0.00157547	-1.82043	0.0688201	0.304208	0.0717	0.551164
PGS001759	WA MO in tract forceps minor	HP:0002608	Celiac disease	14	-0.00290254	0.00158966	-1.82588	0.0679938	0.305048	0.0727	0.551164
PGS001810	Polycythemia vera	HP:0002608	Celiac disease	14	0.00280858	0.00151984	1.84795	0.0647339	0.308469	0.0678	0.551164
PGS002025	Type 1 diabetes	HP:0002608	Celiac disease	14	0.0028132	0.00154928	1.81581	0.0695256	0.3035	0.0687	0.551164
PGS000126	Serum urate	HP:0000572	Visual loss	5	0.00164636	0.000917414	1.79456	0.0728512	0.267948	0.0691	0.551191
PGS001432	Mean FA in posterior thalamic radiation on FA skeleton (L)	HP:0000572	Visual loss	5	0.00171528	0.000937137	1.83034	0.067325	0.273413	0.0682	0.551191
PGS001457	Mean ICVF in cingulum cingulate gyrus on FA skeleton (L)	HP:0000572	Visual loss	5	0.00167284	0.000942728	1.77446	0.0761154	0.264925	0.068	0.551191
PGS001488	Mean ICVF in superior longitudinal fasciculus on FA skeleton (L)	HP:0000572	Visual loss	5	0.00171461	0.000947554	1.80951	0.070498	0.270219	0.0698	0.551191
PGS001581	Volume of grey matter in Occipital Pole (R)	HP:0000572	Visual loss	5	0.00173459	0.000944984	1.83557	0.066546	0.274222	0.0703	0.551191
PGS001604	Volume of grey matter in Temporal Fusiform Cortex, posterior division (L)	HP:0000572	Visual loss	5	-0.00170852	0.000938739	-1.82001	0.0688836	0.271824	0.0675	0.551191
PGS002828	Alcohol consumption	HP:0000572	Visual loss	5	-0.00170326	0.00093664	-1.81848	0.0691168	0.27159	0.0696	0.551191
PGS002305	Chronic lymphoid leukemia	HP:0000938	Osteopenia	19	-0.00327139	0.00180125	-1.81618	0.0694697	0.483088	0.0661	0.551312
PGS000359	Cancer of tongue	HP:0031801	Vocal cord dysfunction	5	-0.00159925	0.000946197	-1.69019	0.0911229	0.251547	0.0863	0.551316
PGS001159	Right leg mass (predicted)	HP:0031801	Vocal cord dysfunction	5	0.00156267	0.000925862	1.6878	0.0915807	0.251207	0.0872	0.551316
PGS001250	Calculus of kidney and ureter (time-to-event)	HP:0031801	Vocal cord dysfunction	5	0.00161247	0.00094778	1.70131	0.0890156	0.253137	0.0882	0.551316
PGS002196	Sleep duration	HP:0031801	Vocal cord dysfunction	5	0.0016079	0.000945382	1.70079	0.0891137	0.253062	0.0878	0.551316
PGS000277	P-selectin glycoprotein ligand 1 (PSGL-1) serum levels	HP:0001508	Failure to thrive	174	0.0108067	0.00530962	2.0353	0.041932	0.689597	0.0458	0.551329
PGS000871	Insulin secretion	HP:0001508	Failure to thrive	174	0.0108815	0.00537521	2.02439	0.0430422	0.687678	0.0447	0.551329
PGS001009	PEF	HP:0001508	Failure to thrive	174	-0.0107266	0.00538722	-1.99112	0.0465822	0.681889	0.0479	0.551329
PGS001044	Glucosamine intake	HP:0001508	Failure to thrive	174	-0.0103929	0.00533056	-1.94968	0.0513319	0.674812	0.0472	0.551329
PGS001233	Heart rate (AR)	HP:0001508	Failure to thrive	174	0.0105354	0.00530591	1.9856	0.0471935	0.680937	0.0473	0.551329
PGS001612	Volume of grey matter in Ventral Striatum (L)	HP:0001508	Failure to thrive	174	-0.0104879	0.00525048	-1.99751	0.0458841	0.682993	0.0454	0.551329
PGS001627	Volume of grey matter in VIIIb Cerebellum (L)	HP:0001508	Failure to thrive	174	-0.0104391	0.00531593	-1.96373	0.0496784	0.677194	0.0458	0.551329
PGS002997	Hypertension	HP:0001508	Failure to thrive	174	0.0106465	0.00535326	1.9888	0.0468387	0.681488	0.0466	0.551329
PGS003361	Age of smoking initiation	HP:0001508	Failure to thrive	174	-0.0107916	0.00542302	-1.98997	0.0467094	0.68169	0.0479	0.551329
PGS000267	Matrix metalloproteinase-3 (MMP-3) serum levels	HP:0001342	Cerebral hemorrhage	8	0.00257624	0.00118121	2.18101	0.029281	0.650186	0.0314	0.551449
PGS001161	Whole body impedance	HP:0001342	Cerebral hemorrhage	8	0.00252698	0.00118155	2.1387	0.0325622	0.642514	0.0321	0.551449
PGS002767	Knee osteoarthritis	HP:0001342	Cerebral hemorrhage	8	-0.00250113	0.00117628	-2.12631	0.033581	0.640295	0.0317	0.551449
PGS001107	UACR [> 30 mg/g]	HP:0012734	Ketotic hypoglycemia	5	-0.0020293	0.000922745	-2.1992	0.02796	0.426317	0.0278	0.551714
PGS001285	Allergic disease (hay fever, rhinitis, or eczema) (diagnosed by doctor)	HP:0012734	Ketotic hypoglycemia	5	0.00209135	0.000951992	2.19681	0.0281304	0.425876	0.0279	0.551714
PGS001686	WA ICVF in tract uncinate fasciculus (L)	HP:0012734	Ketotic hypoglycemia	5	0.00205983	0.000933512	2.20654	0.0274419	0.427676	0.0282	0.551714
PGS001705	WA L1 in tract inferior fronto-occipital fasciculus (L)	HP:0012734	Ketotic hypoglycemia	5	-0.00212386	0.000963502	-2.20431	0.0275984	0.427263	0.0282	0.551714
PGS001740	WA L3 in tract superior thalamic radiation (L)	HP:0012734	Ketotic hypoglycemia	5	-0.00208065	0.000949938	-2.1903	0.0285997	0.424674	0.0286	0.551714
PGS001656	WA FA in tract posterior thalamic radiation (L)	HP:0001272	Cerebellar atrophy	5	0.00163742	0.000925239	1.76973	0.076901	0.250227	0.0767	0.551947
PGS001708	WA L1 in tract inferior longitudinal fasciculus (R)	HP:0001272	Cerebellar atrophy	5	-0.0016572	0.000929323	-1.78324	0.0746759	0.25225	0.0766	0.551947
PGS000275	Platelet endothelial cell adhesion molecule (PECAM-1) serum levels	HP:0008872	Feeding difficulties in infancy	22	0.00288966	0.00196333	1.47182	0.141203	0.206207	0.1435	0.551972
PGS001119	Left hand grip strength	HP:0008872	Feeding difficulties in infancy	22	0.002839	0.00196303	1.44623	0.148244	0.203047	0.1451	0.551972
PGS001583	Volume of grey matter in Parahippocampal Gyrus, anterior division (L)	HP:0008872	Feeding difficulties in infancy	22	0.00284913	0.00196123	1.45273	0.146433	0.203843	0.1454	0.551972
PGS001669	WA ICVF in tract forceps major	HP:0008872	Feeding difficulties in infancy	22	-0.00284833	0.00195865	-1.45423	0.146016	0.204028	0.1448	0.551972
PGS002147	Immature reticulocyte fraction	HP:0008872	Feeding difficulties in infancy	22	0.00285091	0.00197067	1.44667	0.148122	0.2031	0.1452	0.551972
PGS002763	Hip osteoarthritis	HP:0008872	Feeding difficulties in infancy	22	-0.00281699	0.0019669	-1.4322	0.15222	0.201336	0.1438	0.551972
PGS002320	Dermatologic diseases	HP:0001272	Cerebellar atrophy	5	0.0016499	0.000940742	1.75382	0.0795901	0.247865	0.0773	0.552428
PGS001153	Folic acid or folate (Vitamin B9)	HP:0100633	Esophagitis	25	0.00207006	0.00209054	0.990201	0.322177	0.397133	0.3241	0.552465
PGS002115	Alcohol drinker status	HP:0100633	Esophagitis	25	0.00207309	0.002101	0.986716	0.323883	0.396842	0.324	0.552465
PGS000728	Chronic kidney disease	HP:0012443	Abnormality of brain morphology	8	-0.00351751	0.00123411	-2.85023	0.00440655	0.386207	0.0045	0.55248
PGS002070	Anal and rectal polyp	HP:0012443	Abnormality of brain morphology	8	-0.00334172	0.00118273	-2.82543	0.00476128	0.380292	0.0048	0.55248
PGS002207	Mean corpuscular volume	HP:0012443	Abnormality of brain morphology	8	0.00335634	0.0011833	2.83641	0.00460122	0.382903	0.0043	0.55248
PGS000080	Non-Hodgkin's lymphoma	HP:0100633	Esophagitis	25	-0.00204886	0.00210545	-0.973123	0.330592	0.395715	0.331	0.552508
PGS000227	Cathepsin D (CTSD) serum levels	HP:0100633	Esophagitis	25	0.00208352	0.00210479	0.989894	0.322327	0.397108	0.3263	0.552508
PGS000253	Interleukin-6 receptor subunit alpha (IL-6RA) serum levels	HP:0100633	Esophagitis	25	-0.00206825	0.00210642	-0.981879	0.32626	0.396439	0.3278	0.552508
PGS000256	Melusin (ITGB1BP2) serum levels	HP:0100633	Esophagitis	25	0.0021033	0.00211692	0.993565	0.320536	0.397416	0.331	0.552508
PGS001104	Body fat percentage (right leg)	HP:0100633	Esophagitis	25	-0.00200523	0.00207087	-0.968304	0.332991	0.395319	0.3316	0.552508
PGS001192	Gonarthrosis [arthrosis of knee] (time-to-event)	HP:0100633	Esophagitis	25	0.00203906	0.00208183	0.979459	0.327454	0.396238	0.3281	0.552508
PGS001442	Mean FA in superior corona radiata on FA skeleton (R)	HP:0100633	Esophagitis	25	-0.00209007	0.00213648	-0.97828	0.328036	0.396141	0.3267	0.552508
PGS001455	Mean ICVF in cerebral peduncle on FA skeleton (L)	HP:0100633	Esophagitis	25	0.00204555	0.00210065	0.973773	0.330269	0.395769	0.3297	0.552508
PGS002032	Disorders of bilirubin excretion	HP:0100633	Esophagitis	25	-0.00209726	0.0021257	-0.986623	0.323929	0.396834	0.3303	0.552508
PGS002202	Whole body water mass	HP:0100633	Esophagitis	25	-0.00197256	0.00207135	-0.952305	0.34104	0.39402	0.3303	0.552508
PGS002288	Pelvic organ prolapse	HP:0100633	Esophagitis	25	0.00202744	0.00206454	0.982031	0.326185	0.396452	0.3267	0.552508
PGS000712	T2D (cases vs HbA1c filtered controls)	HP:0011398	Hypotonia	14	0.00447749	0.00155711	2.87551	0.00406975	0.640107	0.0049	0.552694
PGS001538	Volume of accumbens (R)	HP:0011398	Hypotonia	14	0.00432215	0.00154273	2.80162	0.00512609	0.622496	0.0055	0.552694
PGS002072	Cholelithiasis and cholecystitis	HP:0011398	Hypotonia	14	-0.00456843	0.00155958	-2.92928	0.00342999	0.653204	0.0042	0.552694
PGS002304	Follicular lymphoma	HP:0011398	Hypotonia	14	-0.00434714	0.00159803	-2.72031	0.00656984	0.603642	0.0054	0.552694
PGS002321	Diabetes (any type)	HP:0011398	Hypotonia	14	0.0043372	0.00155441	2.79025	0.00530899	0.619827	0.0056	0.552694
PGS003388	Esophageal adenocarcinoma	HP:0011398	Hypotonia	14	0.00449537	0.00154784	2.90428	0.00371507	0.647085	0.0035	0.552694
PGS000222	C-C motif chemokine 4 (CCL4) serum levels	HP:0001276	Hypertonia	25	-0.00395977	0.00209324	-1.89169	0.0586537	0.372562	0.0594	0.552774
PGS000238	Tumor necrosis factor receptor superfamily member 6 (FAS) serum levels	HP:0001276	Hypertonia	25	-0.00414684	0.0020849	-1.98898	0.0468182	0.388516	0.0446	0.552774
PGS000281	Resistin (RETN) serum levels	HP:0001276	Hypertonia	25	-0.00412224	0.00212059	-1.94391	0.0520244	0.381026	0.0497	0.552774
PGS000287	Tumor necrosis factor receptor 1 (TNF-R1) serum levels	HP:0001276	Hypertonia	25	-0.0044393	0.00210632	-2.10761	0.0351694	0.409044	0.035	0.552774
PGS000377	Colon cancer	HP:0001276	Hypertonia	25	0.00461165	0.00209086	2.20562	0.0275063	0.426894	0.0271	0.552774
PGS000469	Carcinoma in situ of skin	HP:0001276	Hypertonia	25	0.00434831	0.00213839	2.03345	0.0421182	0.396073	0.0367	0.552774
PGS000644	Nodular lymphoma	HP:0001276	Hypertonia	25	0.00406027	0.00208401	1.9483	0.0514976	0.381747	0.0521	0.552774
PGS000705	Gallstones	HP:0001276	Hypertonia	25	-0.00393084	0.00211472	-1.8588	0.0631802	0.367347	0.061	0.552774
PGS000710	Myocardial infarction	HP:0001276	Hypertonia	25	0.00403858	0.00207965	1.94195	0.0522616	0.380704	0.0506	0.552774
PGS000830	Body mass index (female)	HP:0001276	Hypertonia	25	0.00429248	0.00205747	2.08628	0.0370597	0.405266	0.0385	0.552774
PGS000874	Chronic lymphocytic leukemia	HP:0001276	Hypertonia	25	0.00450353	0.00206486	2.18103	0.0292794	0.422339	0.0291	0.552774
PGS000928	Other non-toxic goitre (time-to-event)	HP:0001276	Hypertonia	25	-0.00408788	0.002074	-1.97101	0.0488393	0.385508	0.0464	0.552774
PGS000947	Mouth ulcers	HP:0001276	Hypertonia	25	-0.00394645	0.00211514	-1.86581	0.0621916	0.368451	0.0619	0.552774
PGS001009	PEF	HP:0001276	Hypertonia	25	0.00410279	0.00211302	1.94167	0.0522951	0.380659	0.0532	0.552774
PGS001080	Freq. of tiredness / lethargy in last 2 weeks	HP:0001276	Hypertonia	25	0.00405297	0.00207111	1.95691	0.0504754	0.383169	0.0504	0.552774
PGS001108	Basal metabolic rate	HP:0001276	Hypertonia	25	0.00466709	0.00207094	2.25361	0.0243119	0.435927	0.0217	0.552774
PGS001158	Left leg mass (predicted)	HP:0001276	Hypertonia	25	0.00383077	0.00206112	1.85859	0.0632093	0.367315	0.0637	0.552774
PGS001159	Right leg mass (predicted)	HP:0001276	Hypertonia	25	0.0040901	0.00206014	1.98535	0.0472208	0.387906	0.0427	0.552774
PGS001165	Arm fat free mass (L)	HP:0001276	Hypertonia	25	0.00410089	0.00207782	1.97365	0.0485378	0.385949	0.0502	0.552774
PGS001166	Leg fat free mass (L)	HP:0001276	Hypertonia	25	0.00391223	0.002062	1.8973	0.0579098	0.37346	0.0535	0.552774
PGS001167	Leg fat-free mass (R)	HP:0001276	Hypertonia	25	0.00422283	0.00205945	2.05046	0.0404291	0.399007	0.0402	0.552774
PGS001168	Trunk fat free mass	HP:0001276	Hypertonia	25	0.00381522	0.00209182	1.82388	0.0682964	0.361912	0.0669	0.552774
PGS001169	Whole body fat free mass	HP:0001276	Hypertonia	25	0.00417024	0.0020777	2.00714	0.044848	0.391582	0.0424	0.552774
PGS001172	Eosinophill count	HP:0001276	Hypertonia	25	0.0043231	0.00208227	2.07615	0.0379883	0.403484	0.0411	0.552774
PGS001230	Body weight	HP:0001276	Hypertonia	25	0.00378654	0.00206088	1.83734	0.0662855	0.363995	0.0681	0.552774
PGS001234	Left arm mass (predicted)	HP:0001276	Hypertonia	25	0.00385972	0.00208402	1.85206	0.0641419	0.36629	0.0663	0.552774
PGS001236	Lung function (FEV1)	HP:0001276	Hypertonia	25	0.00388675	0.00212579	1.82838	0.0676186	0.362606	0.0683	0.552774
PGS001237	Lung function (FVC)	HP:0001276	Hypertonia	25	0.0040962	0.00209394	1.95622	0.0505568	0.383054	0.0503	0.552774
PGS001308	Sjogren's syndrome/sicca syndrome	HP:0001276	Hypertonia	25	-0.00396125	0.00212269	-1.86615	0.0621442	0.368505	0.0601	0.552774
PGS001335	Vascular/heart problems diagnosed by doctor High BP	HP:0001276	Hypertonia	25	0.00383279	0.0020518	1.86801	0.0618843	0.368799	0.0629	0.552774
PGS001396	Frequency of unenthusiasm / disinterest in last 2 weeks	HP:0001276	Hypertonia	25	0.00488223	0.00210274	2.32184	0.0203258	0.449103	0.0199	0.552774
PGS001450	Mean ICVF in anterior corona radiata on FA skeleton (L)	HP:0001276	Hypertonia	25	0.00432176	0.00208984	2.06799	0.0387494	0.402056	0.0386	0.552774
PGS001451	Mean ICVF in anterior corona radiata on FA skeleton (R)	HP:0001276	Hypertonia	25	0.00432669	0.00209748	2.06281	0.0392398	0.401152	0.0383	0.552774
PGS001467	Mean ICVF in inferior cerebellar peduncle on FA skeleton (L)	HP:0001276	Hypertonia	25	0.00457126	0.00209106	2.1861	0.0289057	0.423275	0.0284	0.552774
PGS001476	Mean ICVF in posterior thalamic radiation on FA skeleton (L)	HP:0001276	Hypertonia	25	0.00403249	0.00210871	1.9123	0.0559583	0.375875	0.0531	0.552774
PGS001477	Mean ICVF in posterior thalamic radiation on FA skeleton (R)	HP:0001276	Hypertonia	25	0.00414858	0.00208065	1.99389	0.0462787	0.389341	0.046	0.552774
PGS001486	Mean ICVF in superior fronto-occipital fasciculus on FA skeleton (L)	HP:0001276	Hypertonia	25	0.00397351	0.0020895	1.90166	0.0573375	0.374159	0.0559	0.552774
PGS001487	Mean ICVF in superior fronto-occipital fasciculus on FA skeleton (R)	HP:0001276	Hypertonia	25	0.00473907	0.00206129	2.29908	0.0215872	0.444664	0.0215	0.552774
PGS001489	Mean ICVF in superior longitudinal fasciculus on FA skeleton (R)	HP:0001276	Hypertonia	25	0.00453434	0.00210821	2.1508	0.0315929	0.41681	0.0306	0.552774
PGS001509	Median T2star in pallidum (L)	HP:0001276	Hypertonia	25	-0.00405078	0.00208377	-1.94397	0.0520178	0.381035	0.0522	0.552774
PGS001534	Total Volume of white matter hyperintensities (from T1 and T2 FLAIR images)	HP:0001276	Hypertonia	25	-0.00441826	0.00213076	-2.07356	0.0382286	0.40303	0.0383	0.552774
PGS001550	Volume of grey matter in Cingulate Gyrus, anterior division (L)	HP:0001276	Hypertonia	25	-0.00393501	0.0020913	-1.8816	0.0600124	0.370953	0.0608	0.552774
PGS001552	Volume of grey matter in Cingulate Gyrus, posterior division (R)	HP:0001276	Hypertonia	25	0.00408153	0.00206928	1.97245	0.0486751	0.385748	0.0515	0.552774
PGS001584	Volume of grey matter in Parahippocampal Gyrus, anterior division (R)	HP:0001276	Hypertonia	25	0.00445198	0.00210196	2.11801	0.0342779	0.4109	0.034	0.552774
PGS001624	Volume of grey matter in VIIb Cerebellum (R)	HP:0001276	Hypertonia	25	-0.00385575	0.0021254	-1.81413	0.0697836	0.360413	0.0674	0.552774
PGS001626	Volume of grey matter in VIIIa Cerebellum (R)	HP:0001276	Hypertonia	25	-0.00417974	0.00208059	-2.00892	0.0446587	0.391884	0.043	0.552774
PGS001635	Volume of putamen (L)	HP:0001276	Hypertonia	25	0.00435591	0.00207538	2.09885	0.0359362	0.407486	0.0367	0.552774
PGS001646	WA FA in tract anterior thalamic radiation (R)	HP:0001276	Hypertonia	25	0.00463259	0.00210808	2.19754	0.0280784	0.425392	0.0263	0.552774
PGS001659	WA FA in tract uncinate fasciculus (L)	HP:0001276	Hypertonia	25	0.00410305	0.00207674	1.97572	0.0483029	0.386294	0.0484	0.552774
PGS001670	WA ICVF in tract forceps minor	HP:0001276	Hypertonia	25	0.00388405	0.00208505	1.86281	0.0626135	0.367978	0.0595	0.552774
PGS001692	WA ISOVF in tract cingulate gyrus part of cingulum (R)	HP:0001276	Hypertonia	25	0.00415743	0.00211121	1.96922	0.0490447	0.38521	0.051	0.552774
PGS001712	WA L1 in tract superior thalamic radiation (R)	HP:0001276	Hypertonia	25	-0.00407071	0.00208939	-1.94828	0.0514993	0.381745	0.0477	0.552774
PGS001714	WA L2 in tract acoustic radiation (R)	HP:0001276	Hypertonia	25	-0.00470743	0.00212325	-2.21709	0.0267119	0.429034	0.0268	0.552774
PGS001716	WA L2 in tract anterior thalamic radiation (R)	HP:0001276	Hypertonia	25	-0.00431423	0.00211833	-2.03662	0.0417995	0.396617	0.0375	0.552774
PGS001721	WA L2 in tract inferior fronto-occipital fasciculus (L)	HP:0001276	Hypertonia	25	-0.00383293	0.00210934	-1.81713	0.069324	0.360873	0.0673	0.552774
PGS001729	WA L3 in tract acoustic radiation (R)	HP:0001276	Hypertonia	25	-0.00395831	0.00210272	-1.88247	0.0598951	0.37109	0.0576	0.552774
PGS001731	WA L3 in tract anterior thalamic radiation (R)	HP:0001276	Hypertonia	25	-0.00446307	0.00209459	-2.13076	0.0332121	0.413186	0.0345	0.552774
PGS001734	WA L3 in tract forceps minor	HP:0001276	Hypertonia	25	-0.00477174	0.00209898	-2.27336	0.0230939	0.4397	0.0218	0.552774
PGS001735	WA L3 in tract inferior fronto-occipital fasciculus (L)	HP:0001276	Hypertonia	25	-0.00405095	0.00211459	-1.91571	0.0555219	0.376427	0.0542	0.552774
PGS001741	WA L3 in tract superior thalamic radiation (R)	HP:0001276	Hypertonia	25	-0.00492627	0.00208901	-2.35818	0.0184456	0.456279	0.019	0.552774
PGS001745	WA MD in tract anterior thalamic radiation (L)	HP:0001276	Hypertonia	25	-0.00463642	0.00209696	-2.21102	0.0271297	0.4279	0.0271	0.552774
PGS001746	WA MD in tract cingulate gyrus part of cingulum (L)	HP:0001276	Hypertonia	25	-0.00386245	0.00210378	-1.83596	0.0664891	0.363781	0.0658	0.552774
PGS002023	Thyrotoxicosis with or without goiter	HP:0001276	Hypertonia	25	-0.00387704	0.00212256	-1.82658	0.0678887	0.362329	0.0663	0.552774
PGS002033	Overweight, obesity and other hyperalimentation	HP:0001276	Hypertonia	25	0.00414807	0.00208577	1.98874	0.0468446	0.388475	0.0462	0.552774
PGS002042	Corneal dystrophy	HP:0001276	Hypertonia	25	0.00425976	0.002089	2.03914	0.0415466	0.397052	0.0381	0.552774
PGS002052	Occlusion and stenosis of precerebral arteries	HP:0001276	Hypertonia	25	-0.00392797	0.00210315	-1.86766	0.0619333	0.368743	0.0597	0.552774
PGS002069	Functional digestive disorders	HP:0001276	Hypertonia	25	0.00405424	0.00211814	1.91406	0.0557334	0.376159	0.0569	0.552774
PGS002096	Abdominal pain	HP:0001276	Hypertonia	25	0.00455746	0.00209956	2.17067	0.0300554	0.420436	0.031	0.552774
PGS002111	Ever depressed for a whole week	HP:0001276	Hypertonia	25	0.0048655	0.00211502	2.30045	0.0215093	0.44493	0.0221	0.552774
PGS002127	Age at first live birth	HP:0001276	Hypertonia	25	-0.00426577	0.00208367	-2.04724	0.0407447	0.398449	0.0422	0.552774
PGS002136	Recent feelings of foreboding	HP:0001276	Hypertonia	25	0.00433321	0.00207814	2.08514	0.0371639	0.405064	0.0369	0.552774
PGS002176	Hip circumference	HP:0001276	Hypertonia	25	0.00431559	0.00206965	2.08517	0.0371605	0.40507	0.0396	0.552774
PGS002213	Neuroticism score	HP:0001276	Hypertonia	25	0.00389182	0.00210098	1.85238	0.0640956	0.366341	0.0619	0.552774
PGS002216	Phosphate	HP:0001276	Hypertonia	25	-0.00444038	0.00210208	-2.11237	0.0347588	0.409893	0.035	0.552774
PGS002273	COVID-19 infection	HP:0001276	Hypertonia	25	0.0038431	0.0021084	1.82276	0.0684656	0.36174	0.0644	0.552774
PGS002310	Age of Menarche	HP:0001276	Hypertonia	25	0.00414548	0.00206825	2.00434	0.0451472	0.391107	0.0476	0.552774
PGS002315	Bone Mineral Density	HP:0001276	Hypertonia	25	-0.00406414	0.00213176	-1.90647	0.0567105	0.374934	0.0565	0.552774
PGS002316	Cardiovascular disease	HP:0001276	Hypertonia	25	0.00393033	0.00208455	1.88545	0.0594909	0.371566	0.0571	0.552774
PGS003354	Childhood steroid-sensitive nephrotic syndrome	HP:0001276	Hypertonia	25	0.00427063	0.00210464	2.02915	0.0425545	0.395335	0.0414	0.552774
PGS001427	Mean FA in genu of corpus callosum on FA skeleton	HP:0002509	Limb hypertonia	6	0.00226789	0.00106117	2.13715	0.0326878	0.4274	0.0341	0.552804
PGS002181	Lipoprotein A	HP:0000541	Retinal detachment	5	0.00169249	0.000940482	1.7996	0.0720516	0.823326	0.0711	0.552878
PGS001138	Rheumatoid factor [> 16 IU/mL]	HP:0000572	Visual loss	5	-0.00169649	0.000936963	-1.81062	0.0703262	0.270388	0.0711	0.552931
PGS001104	Body fat percentage (right leg)	HP:0001601	Laryngomalacia	43	0.0036071	0.0027062	1.3329	0.182692	0.344277	0.1864	0.553029
PGS001530	Speed of sound through heel (L)	HP:0001601	Laryngomalacia	43	0.00368426	0.00277343	1.32841	0.184169	0.343769	0.1858	0.553029
PGS002152	Alcohol intake frequency	HP:0001601	Laryngomalacia	43	0.00362264	0.00274631	1.31909	0.187266	0.342721	0.187	0.553029
PGS000634	Thyroid cancer	HP:0005681	Juvenile rheumatoid arthritis	17	0.00235186	0.00175533	1.33984	0.180427	0.466131	0.1763	0.553039
PGS001554	Volume of grey matter in Crus II Cerebellum (L)	HP:0005681	Juvenile rheumatoid arthritis	17	-0.00233477	0.00173709	-1.34407	0.179056	0.46661	0.1772	0.553039
PGS001732	WA L3 in tract cingulate gyrus part of cingulum (L)	HP:0005681	Juvenile rheumatoid arthritis	17	-0.00238276	0.00174533	-1.36523	0.172312	0.469028	0.177	0.553039
PGS002343	Platelet count	HP:0005681	Juvenile rheumatoid arthritis	17	0.00228973	0.00171187	1.33757	0.181167	0.465875	0.1764	0.553039
PGS000996	Diverticular disease/diverticulitis	HP:0002308	Chiari malformation	26	0.00543584	0.00214385	2.53555	0.011291	0.559716	0.0109	0.553414
PGS003308	estimated glomerular filtration rate (Cystatin C)	HP:0002308	Chiari malformation	26	0.00545411	0.0021311	2.55929	0.0105502	0.564814	0.0109	0.553414
PGS002179	Impedance of whole body	HP:0002650	Scoliosis	170	0.017774	0.00516979	3.43804	0.000596066	1.11222	0.0005	0.553469
PGS001172	Eosinophill count	HP:0030043	Hip subluxation	21	-0.0022156	0.00190988	-1.16008	0.246135	0.422508	0.2517	0.553496
PGS001484	Mean ICVF in superior corona radiata on FA skeleton (L)	HP:0030043	Hip subluxation	21	-0.00219477	0.00190404	-1.15269	0.249155	0.421787	0.2513	0.553496
PGS000292	TNF-related activation-induced cytokine (TRANCE) serum levels	HP:0001601	Laryngomalacia	43	0.00366767	0.00275443	1.33155	0.183135	0.344124	0.1878	0.553506
PGS000077	Lymphocytic leukemia	HP:0011787	Central hypothyroidism	7	0.00213046	0.00110131	1.93447	0.0531742	0.322528	0.0536	0.553816
PGS000324	Enthesitis-related Juvenile Idiophatic Arthritis	HP:0011787	Central hypothyroidism	7	0.00251541	0.0011388	2.20883	0.0272817	0.370391	0.0227	0.553816
PGS000384	Malignant neoplasm of rectum, rectosigmoid junction, and anus	HP:0011787	Central hypothyroidism	7	0.00225137	0.00111681	2.01589	0.0439245	0.336075	0.0412	0.553816
PGS000405	Skin cancer	HP:0011787	Central hypothyroidism	7	-0.00262705	0.00112982	-2.32519	0.0201459	0.392588	0.0185	0.553816
PGS000546	Malignant neoplasm of ovary	HP:0011787	Central hypothyroidism	7	-0.00227434	0.00112078	-2.02924	0.0425452	0.33835	0.0414	0.553816
PGS000620	Cancer of brain	HP:0011787	Central hypothyroidism	7	-0.00211453	0.00110184	-1.91908	0.0550947	0.320029	0.0547	0.553816
PGS000644	Nodular lymphoma	HP:0011787	Central hypothyroidism	7	0.00225499	0.0011072	2.03667	0.0417946	0.33962	0.0435	0.553816
PGS000972	Microalbumin [> 40 mg/L]	HP:0011787	Central hypothyroidism	7	-0.00231232	0.00112945	-2.0473	0.0407386	0.34145	0.0402	0.553816
PGS000996	Diverticular disease/diverticulitis	HP:0011787	Central hypothyroidism	7	0.00234541	0.00111804	2.09778	0.03603	0.35026	0.0414	0.553816
PGS001014	Other disorders of pancreatic internal secretion (time-to-event)	HP:0011787	Central hypothyroidism	7	0.0024829	0.00110761	2.24168	0.0250745	0.376542	0.0243	0.553816
PGS001029	Other disorders of cornea (time-to-event)	HP:0011787	Central hypothyroidism	7	0.00235364	0.00112513	2.09189	0.0365546	0.34922	0.0342	0.553816
PGS001135	Arthritis (nos)	HP:0011787	Central hypothyroidism	7	0.00222346	0.00112503	1.97636	0.0482303	0.329428	0.0458	0.553816
PGS001154	Impedance (left arm)	HP:0011787	Central hypothyroidism	7	0.00215737	0.00110681	1.94917	0.0513929	0.324933	0.0492	0.553816
PGS001156	Impedance (right arm)	HP:0011787	Central hypothyroidism	7	0.00225569	0.00109866	2.05312	0.0401706	0.342454	0.0416	0.553816
PGS001161	Whole body impedance	HP:0011787	Central hypothyroidism	7	0.00247523	0.00110695	2.23608	0.0254396	0.375486	0.0245	0.553816
PGS001333	Chronic obstructive pulmonary disease (algorithmically-defined)	HP:0011787	Central hypothyroidism	7	0.00205995	0.0011006	1.87166	0.0613772	0.312456	0.0585	0.553816
PGS001381	Corneal hysteresis (R)	HP:0011787	Central hypothyroidism	7	-0.0025129	0.00112017	-2.24332	0.0249685	0.376851	0.0241	0.553816
PGS001383	Corneal resistance factor (R)	HP:0011787	Central hypothyroidism	7	-0.00225022	0.0011156	-2.01705	0.0438033	0.336271	0.0443	0.553816
PGS001427	Mean FA in genu of corpus callosum on FA skeleton	HP:0011787	Central hypothyroidism	7	0.00228109	0.00114651	1.9896	0.0467494	0.331641	0.045	0.553816
PGS001437	Mean FA in sagittal stratum on FA skeleton (R)	HP:0011787	Central hypothyroidism	7	0.00268448	0.0011323	2.37082	0.0178284	0.4016	0.0192	0.553816
PGS001439	Mean FA in superior cerebellar peduncle on FA skeleton (L)	HP:0011787	Central hypothyroidism	7	0.00243772	0.00110708	2.20193	0.0277665	0.369109	0.03	0.553816
PGS001440	Mean FA in superior cerebellar peduncle on FA skeleton (R)	HP:0011787	Central hypothyroidism	7	0.00226623	0.00111061	2.04052	0.0414092	0.340282	0.0399	0.553816
PGS001450	Mean ICVF in anterior corona radiata on FA skeleton (L)	HP:0011787	Central hypothyroidism	7	0.00214586	0.0011105	1.93233	0.0534381	0.322179	0.0544	0.553816
PGS001462	Mean ICVF in external capsule on FA skeleton (R)	HP:0011787	Central hypothyroidism	7	0.00234868	0.00110113	2.13297	0.0330301	0.356526	0.0339	0.553816
PGS001467	Mean ICVF in inferior cerebellar peduncle on FA skeleton (L)	HP:0011787	Central hypothyroidism	7	0.00230698	0.00111113	2.07624	0.0379797	0.346473	0.0393	0.553816
PGS001468	Mean ICVF in inferior cerebellar peduncle on FA skeleton (R)	HP:0011787	Central hypothyroidism	7	0.00233006	0.00110375	2.11104	0.0348736	0.352609	0.0345	0.553816
PGS001473	Mean ICVF in posterior corona radiata on FA skeleton (R)	HP:0011787	Central hypothyroidism	7	0.00248253	0.00110899	2.23854	0.0252785	0.37595	0.0227	0.553816
PGS001476	Mean ICVF in posterior thalamic radiation on FA skeleton (L)	HP:0011787	Central hypothyroidism	7	0.0021556	0.00112039	1.92396	0.054479	0.32082	0.0551	0.553816
PGS001477	Mean ICVF in posterior thalamic radiation on FA skeleton (R)	HP:0011787	Central hypothyroidism	7	0.00218012	0.00110551	1.97204	0.0487214	0.32871	0.0474	0.553816
PGS001481	Mean ICVF in sagittal stratum on FA skeleton (R)	HP:0011787	Central hypothyroidism	7	0.00216989	0.00111866	1.93971	0.0525332	0.323384	0.0535	0.553816
PGS001482	Mean ICVF in superior cerebellar peduncle on FA skeleton (L)	HP:0011787	Central hypothyroidism	7	0.00225459	0.00111586	2.0205	0.0434441	0.336858	0.0443	0.553816
PGS001488	Mean ICVF in superior longitudinal fasciculus on FA skeleton (L)	HP:0011787	Central hypothyroidism	7	0.00251265	0.00112009	2.24325	0.0249727	0.376839	0.0241	0.553816
PGS001489	Mean ICVF in superior longitudinal fasciculus on FA skeleton (R)	HP:0011787	Central hypothyroidism	7	0.00214152	0.00112037	1.91145	0.0560678	0.318798	0.0591	0.553816
PGS001491	Mean ICVF in uncinate fasciculus on FA skeleton (L)	HP:0011787	Central hypothyroidism	7	0.00217612	0.00110888	1.96245	0.0498272	0.327121	0.0551	0.553816
PGS001492	Mean ICVF in uncinate fasciculus on FA skeleton (R)	HP:0011787	Central hypothyroidism	7	0.00212555	0.00110857	1.91738	0.0553102	0.319755	0.0585	0.553816
PGS001514	Non-cancer illness year/age first occurred	HP:0011787	Central hypothyroidism	7	0.00230656	0.00111878	2.06168	0.0393474	0.343937	0.0432	0.553816
PGS001602	Volume of grey matter in Supracalcarine Cortex (R)	HP:0011787	Central hypothyroidism	7	-0.00223211	0.00112132	-1.99062	0.0466379	0.33181	0.0503	0.553816
PGS001604	Volume of grey matter in Temporal Fusiform Cortex, posterior division (L)	HP:0011787	Central hypothyroidism	7	-0.00241649	0.00110975	-2.17752	0.0295405	0.364609	0.031	0.553816
PGS001614	Volume of grey matter in Vermis Crus II Cerebellum	HP:0011787	Central hypothyroidism	7	0.00250951	0.00112481	2.23105	0.0257713	0.374541	0.0259	0.553816
PGS001627	Volume of grey matter in VIIIb Cerebellum (L)	HP:0011787	Central hypothyroidism	7	0.00243367	0.00110756	2.19732	0.0280943	0.368255	0.0256	0.553816
PGS001654	WA FA in tract inferior longitudinal fasciculus (L)	HP:0011787	Central hypothyroidism	7	0.00227946	0.00109414	2.08333	0.0373279	0.347716	0.0388	0.553816
PGS001660	WA FA in tract uncinate fasciculus (R)	HP:0011787	Central hypothyroidism	7	0.00221677	0.00111389	1.99012	0.0466928	0.331727	0.0448	0.553816
PGS001665	WA ICVF in tract cingulate gyrus part of cingulum (L)	HP:0011787	Central hypothyroidism	7	0.00210786	0.00111535	1.88987	0.0588972	0.315343	0.0574	0.553816
PGS001666	WA ICVF in tract cingulate gyrus part of cingulum (R)	HP:0011787	Central hypothyroidism	7	0.00214953	0.00109642	1.9605	0.050055	0.326798	0.0481	0.553816
PGS001673	WA ICVF in tract inferior longitudinal fasciculus (L)	HP:0011787	Central hypothyroidism	7	0.00236277	0.00110992	2.12877	0.0333766	0.355773	0.0309	0.553816
PGS001678	WA ICVF in tract parahippocampal part of cingulum (L)	HP:0011787	Central hypothyroidism	7	0.00241925	0.00109721	2.20492	0.0275557	0.369663	0.0304	0.553816
PGS001693	WA ISOVF in tract inferior fronto-occipital fasciculus (L)	HP:0011787	Central hypothyroidism	7	0.0022038	0.00111139	1.98293	0.0474911	0.330523	0.0444	0.553816
PGS001725	WA L2 in tract superior longitudinal fasciculus (L)	HP:0011787	Central hypothyroidism	7	-0.00218495	0.00111618	-1.95753	0.0504021	0.326309	0.052	0.553816
PGS001728	WA L2 in tract uncinate fasciculus (R)	HP:0011787	Central hypothyroidism	7	-0.0022626	0.00110319	-2.05095	0.0403818	0.342079	0.0371	0.553816
PGS001739	WA L3 in tract superior longitudinal fasciculus (L)	HP:0011787	Central hypothyroidism	7	-0.00220179	0.0011184	-1.96869	0.0491053	0.328154	0.0493	0.553816
PGS001765	WA MO in tract superior thalamic radiation (R)	HP:0011787	Central hypothyroidism	7	-0.00243416	0.00112009	-2.17318	0.0298654	0.363816	0.0293	0.553816
PGS001795	Uterine cancer	HP:0011787	Central hypothyroidism	7	-0.0021527	0.00113621	-1.89464	0.058262	0.316103	0.0562	0.553816
PGS002042	Corneal dystrophy	HP:0011787	Central hypothyroidism	7	0.00244525	0.00110977	2.20339	0.0276631	0.36938	0.0305	0.553816
PGS002060	Nasal polyps	HP:0011787	Central hypothyroidism	7	0.00232455	0.00111228	2.08991	0.0367326	0.348871	0.0409	0.553816
PGS002080	Rhesus isoimmunization in pregnancy	HP:0011787	Central hypothyroidism	7	-0.00213627	0.0011239	-1.90077	0.0574538	0.317083	0.0553	0.553816
PGS002088	Rheumatoid arthritis	HP:0011787	Central hypothyroidism	7	0.00215258	0.00111881	1.92399	0.0544755	0.320825	0.0542	0.553816
PGS002089	Ankylosing spondylitis	HP:0011787	Central hypothyroidism	7	0.00235121	0.00114566	2.05228	0.0402523	0.342309	0.0269	0.553816
PGS002091	Polymyalgia Rheumatica	HP:0011787	Central hypothyroidism	7	0.00249582	0.00110264	2.2635	0.0236949	0.380679	0.0206	0.553816
PGS002117	PP interval	HP:0011787	Central hypothyroidism	7	0.0024446	0.0011129	2.1966	0.028146	0.368122	0.0272	0.553816
PGS002118	PQ interval	HP:0011787	Central hypothyroidism	7	-0.00221135	0.00110909	-1.99384	0.0462839	0.332352	0.0483	0.553816
PGS002149	Sleeplessness / insomnia	HP:0011787	Central hypothyroidism	7	-0.00232059	0.00112713	-2.05886	0.0396172	0.343447	0.0424	0.553816
PGS002163	Creatinine	HP:0011787	Central hypothyroidism	7	0.00219757	0.00112972	1.94524	0.0518648	0.324288	0.0509	0.553816
PGS002185	Microalbumin in urine	HP:0011787	Central hypothyroidism	7	-0.00216783	0.00113151	-1.91588	0.0555013	0.319512	0.0554	0.553816
PGS002210	Use of sun/uv protection	HP:0011787	Central hypothyroidism	7	-0.00251133	0.00110389	-2.27497	0.0229967	0.382869	0.0265	0.553816
PGS002345	Red Blood Cell Count	HP:0011787	Central hypothyroidism	7	-0.00210525	0.00112034	-1.87911	0.060352	0.313634	0.0589	0.553816
PGS002759	Depression	HP:0011787	Central hypothyroidism	7	-0.00245271	0.00110225	-2.22519	0.0261622	0.373443	0.0246	0.553816
PGS002763	Hip osteoarthritis	HP:0011787	Central hypothyroidism	7	0.00214313	0.00111234	1.92669	0.0541385	0.321262	0.0508	0.553816
PGS002932	Fasting Plasma Glucose	HP:0011787	Central hypothyroidism	7	0.00249231	0.00111446	2.23634	0.0254224	0.375536	0.0292	0.553816
PGS003092	Type 2 Diabetes	HP:0011787	Central hypothyroidism	7	-0.00256413	0.00109165	-2.34885	0.0189132	0.39724	0.0181	0.553816
PGS003147	Triglycerides	HP:0011787	Central hypothyroidism	7	-0.00220104	0.00109406	-2.0118	0.0443537	0.335382	0.0428	0.553816
PGS003242	Creatine	HP:0011787	Central hypothyroidism	7	0.00238931	0.00112441	2.12494	0.033695	0.355088	0.0321	0.553816
PGS003354	Childhood steroid-sensitive nephrotic syndrome	HP:0011787	Central hypothyroidism	7	0.00216613	0.00111833	1.93694	0.0528715	0.322931	0.0567	0.553816
PGS000261	Membrane-bound aminopeptidase P (mAmP) serum levels	HP:0000821	Hypothyroidism	45	-0.00788306	0.00279935	-2.81603	0.00490237	0.452175	0.0034	0.553856
PGS000284	ST2 protein (ST2) serum levels	HP:0010893	Abnormal circulating phenylalanine concentration	11	-0.00174963	0.00140016	-1.24959	0.211572	0.359668	0.2085	0.553996
PGS000008	ER-positive Breast Cancer	HP:0000646	Amblyopia	24	-0.0045296	0.00203289	-2.22816	0.0259636	0.5408	0.0259	0.554016
PGS000027	Body Mass Index	HP:0000646	Amblyopia	24	-0.00468339	0.00201333	-2.32619	0.0200923	0.559619	0.021	0.554016
PGS000219	Ovarian cancer-related tumor marker CA 125 (CA-125) serum levels	HP:0000646	Amblyopia	24	-0.00435134	0.00204976	-2.12285	0.0338696	0.52148	0.0343	0.554016
PGS000261	Membrane-bound aminopeptidase P (mAmP) serum levels	HP:0000646	Amblyopia	24	0.00471632	0.00205249	2.29786	0.0216566	0.554097	0.021	0.554016
PGS000766	Cutaneous melanoma	HP:0000646	Amblyopia	24	0.00423064	0.00205504	2.05866	0.039636	0.510158	0.0423	0.554016
PGS000844	Predicted visceral adipose tissue	HP:0000646	Amblyopia	24	-0.00482372	0.00201764	-2.39078	0.0168905	0.572455	0.0176	0.554016
PGS001006	Weight change compared with 1 year ago	HP:0000646	Amblyopia	24	-0.00410501	0.0020701	-1.983	0.0474826	0.497257	0.0458	0.554016
PGS001158	Left leg mass (predicted)	HP:0000646	Amblyopia	24	-0.00429029	0.00201834	-2.12565	0.0336355	0.521981	0.0283	0.554016
PGS001159	Right leg mass (predicted)	HP:0000646	Amblyopia	24	-0.00417166	0.0020177	-2.06754	0.0387921	0.511703	0.0386	0.554016
PGS001161	Whole body impedance	HP:0000646	Amblyopia	24	0.00422075	0.00204093	2.06805	0.0387435	0.511793	0.0362	0.554016
PGS001164	Testicular cancer	HP:0000646	Amblyopia	24	0.00473732	0.00205238	2.3082	0.0210738	0.556105	0.0249	0.554016
PGS001166	Leg fat free mass (L)	HP:0000646	Amblyopia	24	-0.00429584	0.00201926	-2.12743	0.0334873	0.522301	0.0353	0.554016
PGS001167	Leg fat-free mass (R)	HP:0000646	Amblyopia	24	-0.00414195	0.00201716	-2.05336	0.0401477	0.509238	0.042	0.554016
PGS001255	Otosclerosis (time-to-event)	HP:0000646	Amblyopia	24	0.00410756	0.00202977	2.02366	0.0431173	0.50413	0.0419	0.554016
PGS001319	Other metabolic disorders (time-to-event)	HP:0000646	Amblyopia	24	0.00445546	0.00202729	2.19774	0.0280641	0.535124	0.03	0.554016
PGS001334	Other chronic obstructive pulmonary disease (time-to-event)	HP:0000646	Amblyopia	24	-0.00474233	0.00206893	-2.29217	0.0219834	0.552996	0.0222	0.554016
PGS001387	Degree bothered by urinary frequency/bladder irritability in the last 3 months	HP:0000646	Amblyopia	24	-0.00440629	0.00203398	-2.16634	0.0303851	0.529345	0.0341	0.554016
PGS001434	Mean FA in retrolenticular part of internal capsule on FA skeleton (L)	HP:0000646	Amblyopia	24	-0.00452343	0.00203856	-2.21893	0.0265857	0.53907	0.0288	0.554016
PGS001436	Mean FA in sagittal stratum on FA skeleton (L)	HP:0000646	Amblyopia	24	0.00423532	0.00207532	2.0408	0.0413812	0.50707	0.043	0.554016
PGS001451	Mean ICVF in anterior corona radiata on FA skeleton (R)	HP:0000646	Amblyopia	24	-0.0041557	0.00205448	-2.02275	0.0432112	0.503975	0.0448	0.554016
PGS001471	Mean ICVF in middle cerebellar peduncle on FA skeleton	HP:0000646	Amblyopia	24	-0.00460578	0.00203616	-2.26199	0.0237881	0.547204	0.0241	0.554016
PGS001488	Mean ICVF in superior longitudinal fasciculus on FA skeleton (L)	HP:0000646	Amblyopia	24	-0.00437899	0.00206507	-2.12051	0.0340672	0.52106	0.0365	0.554016
PGS001489	Mean ICVF in superior longitudinal fasciculus on FA skeleton (R)	HP:0000646	Amblyopia	24	-0.00414741	0.00206518	-2.00826	0.0447295	0.50151	0.0459	0.554016
PGS001538	Volume of accumbens (R)	HP:0000646	Amblyopia	24	-0.00435932	0.00201659	-2.16173	0.0307393	0.528504	0.0315	0.554016
PGS001553	Volume of grey matter in Crus I Cerebellum (R)	HP:0000646	Amblyopia	24	0.00439901	0.00205252	2.14323	0.0321967	0.525145	0.0323	0.554016
PGS001563	Volume of grey matter in Hippocampus (L)	HP:0000646	Amblyopia	24	0.0042013	0.00206464	2.03489	0.0419737	0.506052	0.0416	0.554016
PGS001658	WA FA in tract superior longitudinal fasciculus (L)	HP:0000646	Amblyopia	24	-0.0044071	0.00206084	-2.1385	0.0325787	0.524291	0.0336	0.554016
PGS001683	WA ICVF in tract superior longitudinal fasciculus (R)	HP:0000646	Amblyopia	24	-0.00454564	0.00206348	-2.2029	0.0276982	0.53608	0.0256	0.554016
PGS001688	WA ISOVF in tract acoustic radiation (L)	HP:0000646	Amblyopia	24	-0.0045789	0.00205997	-2.2228	0.0263235	0.539794	0.0264	0.554016
PGS001695	WA ISOVF in tract inferior longitudinal fasciculus (L)	HP:0000646	Amblyopia	24	-0.00468986	0.00205266	-2.28477	0.0224144	0.551569	0.0215	0.554016
PGS001730	WA L3 in tract anterior thalamic radiation (L)	HP:0000646	Amblyopia	24	0.00443899	0.00205166	2.16361	0.0305938	0.528848	0.0296	0.554016
PGS001734	WA L3 in tract forceps minor	HP:0000646	Amblyopia	24	0.00447317	0.00205607	2.17559	0.0296846	0.531039	0.0333	0.554016
PGS001738	WA L3 in tract inferior longitudinal fasciculus (R)	HP:0000646	Amblyopia	24	0.00413445	0.00204733	2.01943	0.043555	0.503409	0.045	0.554016
PGS001739	WA L3 in tract superior longitudinal fasciculus (L)	HP:0000646	Amblyopia	24	0.00417457	0.00206163	2.02489	0.0429908	0.50434	0.0395	0.554016
PGS001751	WA MD in tract inferior fronto-occipital fasciculus (R)	HP:0000646	Amblyopia	24	0.00424504	0.00203805	2.08289	0.0373685	0.514391	0.036	0.554016
PGS001753	WA MD in tract inferior longitudinal fasciculus (R)	HP:0000646	Amblyopia	24	0.00474741	0.00204943	2.31646	0.0206182	0.557715	0.0204	0.554016
PGS001754	WA MD in tract superior longitudinal fasciculus (L)	HP:0000646	Amblyopia	24	0.00403853	0.00204316	1.97661	0.0482016	0.496189	0.0442	0.554016
PGS001772	ZEBRA antigen for Epstein-Barr Virus	HP:0000646	Amblyopia	24	0.00453238	0.00209454	2.1639	0.030572	0.5289	0.0301	0.554016
PGS002025	Type 1 diabetes	HP:0000646	Amblyopia	24	0.00438741	0.0020219	2.16995	0.0301098	0.530006	0.0287	0.554016
PGS002039	Other peripheral nerve disorders	HP:0000646	Amblyopia	24	-0.00489909	0.00202617	-2.41791	0.015685	0.577952	0.0183	0.554016
PGS002072	Cholelithiasis and cholecystitis	HP:0000646	Amblyopia	24	-0.00422468	0.00203908	-2.07185	0.0383871	0.512457	0.0378	0.554016
PGS002073	Other biliary tract disease	HP:0000646	Amblyopia	24	-0.00452292	0.00204388	-2.21292	0.0269986	0.537946	0.0285	0.554016
PGS002076	Hyperplasia of prostate	HP:0000646	Amblyopia	24	-0.00504487	0.00205547	-2.45437	0.0141847	0.585435	0.0148	0.554016
PGS002099	Albumin	HP:0000646	Amblyopia	24	0.00472368	0.00202001	2.33844	0.0194472	0.562027	0.0193	0.554016
PGS002106	Calcium	HP:0000646	Amblyopia	24	0.00417118	0.00207491	2.01029	0.0445134	0.501855	0.0462	0.554016
PGS002110	Skin colour	HP:0000646	Amblyopia	24	-0.00503288	0.00207374	-2.42696	0.0153	0.5798	0.0166	0.554016
PGS002155	Ease of skin tanning	HP:0000646	Amblyopia	24	0.00415171	0.0020499	2.02533	0.042946	0.504415	0.0399	0.554016
PGS002159	Aspartate aminotransferase	HP:0000646	Amblyopia	24	0.00494069	0.00204196	2.41959	0.0156131	0.578294	0.0157	0.554016
PGS002196	Sleep duration	HP:0000646	Amblyopia	24	0.00449873	0.00206004	2.18381	0.0290742	0.53255	0.0296	0.554016
PGS002210	Use of sun/uv protection	HP:0000646	Amblyopia	24	0.00410203	0.00203545	2.01529	0.0439872	0.502704	0.0423	0.554016
PGS002318	Chronotype (morning person)	HP:0000646	Amblyopia	24	0.00472321	0.00202665	2.33055	0.0198606	0.560475	0.017	0.554016
PGS002330	Hair Color	HP:0000646	Amblyopia	24	0.00427442	0.0020733	2.06165	0.0393497	0.510678	0.0405	0.554016
PGS003332	Venous thromboembolism	HP:0000646	Amblyopia	24	-0.00436636	0.00203367	-2.14703	0.0318923	0.525833	0.0351	0.554016
PGS000879	Intraocular pressure	HP:0100633	Esophagitis	25	0.0020577	0.00208384	0.987459	0.323519	0.396904	0.3332	0.554039
PGS001664	WA ICVF in tract anterior thalamic radiation (R)	HP:0012469	Infantile spasms	16	-0.0028191	0.00167125	-1.68683	0.0917684	0.494467	0.0955	0.554091
PGS002059	Circulatory disease NEC	HP:0010893	Abnormal circulating phenylalanine concentration	11	0.00173234	0.00137885	1.25636	0.209109	0.360384	0.2091	0.554108
PGS001444	Mean FA in superior fronto-occipital fasciculus on FA skeleton (R)	HP:0001601	Laryngomalacia	43	-0.00357135	0.0027044	-1.32057	0.186772	0.342887	0.189	0.554157
PGS002041	Macular degeneration (senile) of retina NOS	HP:0001601	Laryngomalacia	43	0.00361192	0.00271676	1.3295	0.183812	0.343892	0.1893	0.554157
PGS001770	WA OD in tract superior longitudinal fasciculus (R)	HP:0100651	Type I diabetes mellitus	18	-0.00465744	0.00177666	-2.62145	0.00881164	0.777372	0.0079	0.55426
PGS001292	Family history of prostate cancer	HP:0012469	Infantile spasms	16	0.00284722	0.00169412	1.68065	0.0929623	0.49359	0.0961	0.554404
PGS000239	Fibroblast growth factor 23 (FGF-23) serum levels	HP:0031437	Pregnancy exposure	24	0.00396214	0.0020696	1.91445	0.0556838	0.463495	0.0574	0.554689
PGS000273	Proteinase-activated receptor 1 (PAR-1) serum levels	HP:0031437	Pregnancy exposure	24	-0.00386258	0.00204191	-1.89165	0.0586601	0.459832	0.0551	0.554689
PGS000594	Cancer of other male genital organs	HP:0031437	Pregnancy exposure	24	-0.00393305	0.00206923	-1.90073	0.0574583	0.461287	0.0562	0.554689
PGS001140	Seborrheic keratosis (time-to-event)	HP:0031437	Pregnancy exposure	24	0.00387619	0.0020334	1.90626	0.056737	0.462176	0.0571	0.554689
PGS001441	Mean FA in superior corona radiata on FA skeleton (L)	HP:0031437	Pregnancy exposure	24	-0.00394534	0.00208005	-1.89675	0.0579825	0.460649	0.0578	0.554689
PGS001452	Mean ICVF in anterior limb of internal capsule on FA skeleton (L)	HP:0031437	Pregnancy exposure	24	-0.00390537	0.00207129	-1.88548	0.059487	0.458849	0.0582	0.554689
PGS001685	WA ICVF in tract superior thalamic radiation (R)	HP:0031437	Pregnancy exposure	24	-0.00387014	0.00204412	-1.8933	0.0584397	0.460097	0.0573	0.554689
PGS002110	Skin colour	HP:0031437	Pregnancy exposure	24	-0.00400621	0.00207491	-1.93079	0.053629	0.466148	0.0558	0.554689
PGS002204	Hair/balding pattern	HP:0031437	Pregnancy exposure	24	-0.00381747	0.00201475	-1.89476	0.0582457	0.46033	0.058	0.554689
PGS001140	Seborrheic keratosis (time-to-event)	HP:0010893	Abnormal circulating phenylalanine concentration	11	0.00171696	0.00138112	1.24316	0.21393	0.358992	0.2099	0.554749
PGS001398	Friendship satisfaction	HP:0001880	Eosinophilia	8	-0.00129011	0.00120865	-1.0674	0.285902	0.752262	0.2843	0.554765
PGS000225	Macrophage colony-stimulating factor 1 (CSF-1) serum levels	HP:0002608	Celiac disease	14	0.00277686	0.00158094	1.75646	0.0791391	0.294552	0.0757	0.554851
PGS001331	Crohns disease	HP:0002608	Celiac disease	14	-0.00281795	0.00159571	-1.76596	0.0775323	0.295963	0.0753	0.554851
PGS001604	Volume of grey matter in Temporal Fusiform Cortex, posterior division (L)	HP:0002608	Celiac disease	14	0.00275588	0.00156765	1.75797	0.0788815	0.294776	0.0758	0.554851
PGS002075	Urinary calculus	HP:0002608	Celiac disease	14	-0.00278595	0.00156442	-1.78082	0.0750698	0.298189	0.0754	0.554851
PGS002997	Hypertension	HP:0002608	Celiac disease	14	-0.00280235	0.00157559	-1.77861	0.0754328	0.297856	0.0757	0.554851
PGS000205	Risk-taking tendency (4-domain principal component model)	HP:0010893	Abnormal circulating phenylalanine concentration	11	0.00173905	0.0013867	1.2541	0.20993	0.360144	0.2105	0.554859
PGS001382	Corneal resistance factor (L)	HP:0005681	Juvenile rheumatoid arthritis	17	-0.00229872	0.0017138	-1.3413	0.179952	0.466297	0.1784	0.55489
PGS000224	Chitinase-3-like protein 1 (CHI3L1) serum levels	HP:0001800	Hypoplastic toenails	5	-0.0020669	0.000942435	-2.19315	0.0283935	0.469358	0.0285	0.554899
PGS000387	Cancer within the respiratory system	HP:0001800	Hypoplastic toenails	5	0.00208914	0.000929492	2.24762	0.0246923	0.479522	0.0248	0.554899
PGS000395	Cancer of bronchus; lung	HP:0001800	Hypoplastic toenails	5	0.00229362	0.000923409	2.48386	0.0130655	0.526465	0.0121	0.554899
PGS000644	Nodular lymphoma	HP:0001800	Hypoplastic toenails	5	-0.00233078	0.000935262	-2.49212	0.0127663	0.528191	0.0141	0.554899
PGS000932	Other intervertebral disk disorders (time-to-event)	HP:0001800	Hypoplastic toenails	5	0.00228061	0.000954046	2.39047	0.0169048	0.507353	0.0163	0.554899
PGS001102	Body fat percentage (left arm)	HP:0001800	Hypoplastic toenails	5	0.00233961	0.000934958	2.50237	0.0124034	0.53034	0.012	0.554899
PGS001106	Percentage of right arm fat	HP:0001800	Hypoplastic toenails	5	0.00227839	0.000935675	2.43502	0.0149644	0.51638	0.0158	0.554899
PGS001294	Non-insulin-dependent diabetes (time-to-event)	HP:0001800	Hypoplastic toenails	5	0.00226568	0.000942198	2.40468	0.0162631	0.510214	0.0151	0.554899
PGS001335	Vascular/heart problems diagnosed by doctor High BP	HP:0001800	Hypoplastic toenails	5	0.00208182	0.000920962	2.26048	0.0238819	0.481959	0.0197	0.554899
PGS001337	Family history of breast cancer	HP:0001800	Hypoplastic toenails	5	0.00202753	0.000939404	2.15831	0.0310037	0.462987	0.0266	0.554899
PGS001429	Mean FA in middle cerebellar peduncle on FA skeleton	HP:0001800	Hypoplastic toenails	5	0.00211474	0.000953404	2.2181	0.0266429	0.473983	0.028	0.554899
PGS001458	Mean ICVF in cingulum cingulate gyrus on FA skeleton (R)	HP:0001800	Hypoplastic toenails	5	0.00211488	0.000942723	2.24337	0.0249651	0.478721	0.0255	0.554899
PGS001506	Mean ISOVF in superior corona radiata on FA skeleton (R)	HP:0001800	Hypoplastic toenails	5	-0.00221418	0.000956736	-2.3143	0.0207365	0.492302	0.0213	0.554899
PGS001520	Position of the pulse wave peak	HP:0001800	Hypoplastic toenails	5	0.00215073	0.000943242	2.28015	0.0226876	0.48571	0.023	0.554899
PGS001561	Volume of grey matter in Heschl's Gyrus (includes H1 and H2) (L)	HP:0001800	Hypoplastic toenails	5	-0.00224233	0.000923778	-2.42735	0.0152837	0.514815	0.0173	0.554899
PGS001563	Volume of grey matter in Hippocampus (L)	HP:0001800	Hypoplastic toenails	5	-0.00214527	0.000946274	-2.26707	0.0234759	0.483212	0.0239	0.554899
PGS001587	Volume of grey matter in Planum Polare (L)	HP:0001800	Hypoplastic toenails	5	-0.00213736	0.000933757	-2.28899	0.0221675	0.487408	0.0232	0.554899
PGS001637	Volume of thalamus (L)	HP:0001800	Hypoplastic toenails	5	-0.0022396	0.000946094	-2.3672	0.0180031	0.502705	0.0178	0.554899
PGS001667	WA ICVF in tract corticospinal tract (L)	HP:0001800	Hypoplastic toenails	5	0.00203595	0.000934164	2.17944	0.0293972	0.466839	0.0273	0.554899
PGS001689	WA ISOVF in tract acoustic radiation (R)	HP:0001800	Hypoplastic toenails	5	0.00215854	0.000939536	2.29745	0.0216802	0.489037	0.023	0.554899
PGS001690	WA ISOVF in tract anterior thalamic radiation (R)	HP:0001800	Hypoplastic toenails	5	-0.00210332	0.000959279	-2.19261	0.0284326	0.469258	0.0245	0.554899
PGS001727	WA L2 in tract uncinate fasciculus (L)	HP:0001800	Hypoplastic toenails	5	-0.00223969	0.000944273	-2.37186	0.0177782	0.503632	0.0189	0.554899
PGS002081	Superficial cellulitis and abscess	HP:0001800	Hypoplastic toenails	5	0.0022001	0.000945251	2.32753	0.0200208	0.494883	0.0167	0.554899
PGS002129	Length of menstrual cycle	HP:0001800	Hypoplastic toenails	5	-0.00231822	0.000946169	-2.45011	0.0143533	0.519475	0.0151	0.554899
PGS002135	Fluid intelligence score	HP:0001800	Hypoplastic toenails	5	-0.00232831	0.000948048	-2.45589	0.0141249	0.520666	0.0153	0.554899
PGS002187	Neutrophil count	HP:0001800	Hypoplastic toenails	5	0.00211628	0.000921958	2.29542	0.0217959	0.488647	0.0222	0.554899
PGS002204	Hair/balding pattern	HP:0001800	Hypoplastic toenails	5	0.00201846	0.000923267	2.18621	0.0288976	0.468082	0.0285	0.554899
PGS002314	Balding Type 1	HP:0001800	Hypoplastic toenails	5	-0.0021558	0.000935703	-2.30393	0.0213126	0.490291	0.0206	0.554899
PGS002316	Cardiovascular disease	HP:0001800	Hypoplastic toenails	5	0.00205639	0.00093573	2.19764	0.0280715	0.470186	0.0266	0.554899
PGS002325	Eosinophil count	HP:0001800	Hypoplastic toenails	5	0.00214435	0.000943378	2.27306	0.023112	0.484354	0.0203	0.554899
PGS003037	LDL	HP:0001800	Hypoplastic toenails	5	0.00218594	0.000939078	2.32775	0.0200091	0.494926	0.0212	0.554899
PGS003147	Triglycerides	HP:0001800	Hypoplastic toenails	5	0.00231452	0.000924135	2.50453	0.0123284	0.530793	0.0127	0.554899
PGS003268	estimated glomerular filtration rate (Creatine)	HP:0001800	Hypoplastic toenails	5	-0.00220886	0.00094901	-2.32754	0.0200203	0.494885	0.0203	0.554899
PGS000373	Colorectal cancer	HP:0001880	Eosinophilia	8	0.00122718	0.0011692	1.04959	0.294012	0.75068	0.2915	0.554924
PGS000656	Non-alcoholic fatty liver disease activity score	HP:0001880	Eosinophilia	8	-0.00124154	0.00117271	-1.0587	0.289846	0.751486	0.2906	0.554924
PGS000716	Early life body size	HP:0001880	Eosinophilia	8	0.0012119	0.00115144	1.05251	0.292674	0.750937	0.2918	0.554924
PGS001243	Ankle spacing width (R)	HP:0001880	Eosinophilia	8	0.0012468	0.00117978	1.05681	0.290707	0.751318	0.2911	0.554924
PGS001364	6mm cylindrical power angle (L)	HP:0001880	Eosinophilia	8	0.00126442	0.00118389	1.06802	0.285621	0.752318	0.2866	0.554924
PGS001426	Mean FA in fornix on FA skeleton	HP:0001880	Eosinophilia	8	0.00125875	0.0011953	1.05308	0.292413	0.750987	0.2899	0.554924
PGS001732	WA L3 in tract cingulate gyrus part of cingulum (L)	HP:0001880	Eosinophilia	8	-0.0012914	0.00119785	-1.0781	0.281101	0.753226	0.2855	0.554924
PGS002022	Nontoxic multinodular goiter	HP:0001880	Eosinophilia	8	0.00123668	0.00118118	1.04698	0.295215	0.75045	0.2908	0.554924
PGS002049	Pulmonary heart disease	HP:0001880	Eosinophilia	8	-0.0012542	0.00118374	-1.05953	0.289468	0.75156	0.2906	0.554924
PGS002135	Fluid intelligence score	HP:0001880	Eosinophilia	8	0.0012583	0.00119705	1.05116	0.293292	0.750818	0.2915	0.554924
PGS002142	Haemoglobin concentration	HP:0001880	Eosinophilia	8	0.0012485	0.00117194	1.06533	0.286836	0.752077	0.2869	0.554924
PGS002212	Daytime dozing / sleeping (narcolepsy)	HP:0001880	Eosinophilia	8	-0.00126322	0.00118114	-1.06949	0.284959	0.75245	0.2858	0.554924
PGS000238	Tumor necrosis factor receptor superfamily member 6 (FAS) serum levels	HP:0030043	Hip subluxation	21	-0.00218776	0.00191216	-1.14413	0.252685	0.420956	0.2533	0.555033
PGS000997	Diverticular disease of intestine (time-to-event)	HP:0030043	Hip subluxation	21	-0.00222916	0.00197209	-1.13036	0.25844	0.419633	0.2537	0.555033
PGS001595	Volume of grey matter in Subcallosal Cortex (L)	HP:0001028	Hemangioma	30	0.0069895	0.00225732	3.09637	0.00198202	0.763389	0.002	0.555079
PGS001624	Volume of grey matter in VIIb Cerebellum (R)	HP:0001028	Hemangioma	30	-0.00730367	0.00232095	-3.14685	0.00167094	0.776634	0.0016	0.555079
PGS002075	Urinary calculus	HP:0001028	Hemangioma	30	0.00674887	0.0022774	2.96341	0.00307283	0.729512	0.0023	0.555079
PGS002198	Urea	HP:0001028	Hemangioma	30	0.00737776	0.00232753	3.16978	0.00154502	0.782721	0.0008	0.555079
PGS000269	Myeloperoxidase (MPO) serum levels	HP:0100334	Unilateral cleft palate	7	0.00210456	0.00110437	1.90567	0.0568139	0.494355	0.0566	0.555257
PGS001255	Otosclerosis (time-to-event)	HP:0100334	Unilateral cleft palate	7	0.00207525	0.00110022	1.88621	0.0593885	0.491252	0.057	0.555257
PGS001284	Allergic disease (hay fever, allergic rhinitis, or eczema)	HP:0100334	Unilateral cleft palate	7	0.0021302	0.00112596	1.8919	0.0586258	0.492156	0.0579	0.555257
PGS001360	3mm strong meridian (R)	HP:0100334	Unilateral cleft palate	7	-0.00207743	0.00110656	-1.87738	0.0605895	0.489853	0.0581	0.555257
PGS001503	Mean ISOVF in sagittal stratum on FA skeleton (R)	HP:0100334	Unilateral cleft palate	7	-0.00209919	0.00109929	-1.90959	0.0563062	0.494984	0.0568	0.555257
PGS001722	WA L2 in tract inferior fronto-occipital fasciculus (R)	HP:0100334	Unilateral cleft palate	7	0.00214675	0.00111654	1.92269	0.0546392	0.497094	0.057	0.555257
PGS001791	Idiopathic pulmonary fibrosis	HP:0100334	Unilateral cleft palate	7	0.00217108	0.00112666	1.92701	0.0540984	0.497793	0.0549	0.555257
PGS002119	QT interval	HP:0100334	Unilateral cleft palate	7	0.00213053	0.00111284	1.9145	0.0556773	0.495772	0.0543	0.555257
PGS002141	Haematocrit percentage	HP:0100334	Unilateral cleft palate	7	0.00212429	0.00109918	1.93262	0.0534028	0.498704	0.0537	0.555257
PGS000679	Creatinine in urine [umol/L]	HP:0001601	Laryngomalacia	43	0.00356221	0.00272093	1.30919	0.190598	0.341616	0.1925	0.555603
PGS001327	Diabetes	HP:0001601	Laryngomalacia	43	0.00364737	0.00275622	1.32332	0.185855	0.343196	0.193	0.555603
PGS001398	Friendship satisfaction	HP:0001601	Laryngomalacia	43	-0.00363838	0.00278711	-1.30543	0.191873	0.341199	0.1921	0.555603
PGS001506	Mean ISOVF in superior corona radiata on FA skeleton (R)	HP:0001601	Laryngomalacia	43	-0.00367804	0.00278523	-1.32055	0.186779	0.342885	0.1911	0.555603
PGS002203	Lymphocyte percentage	HP:0001601	Laryngomalacia	43	-0.00352521	0.002675	-1.31784	0.187686	0.342581	0.1922	0.555603
PGS000098	Lymphocyte percentage of white cells	HP:0001880	Eosinophilia	8	-0.00118841	0.0011464	-1.03665	0.300005	0.749546	0.2991	0.555852
PGS001339	Atrial fibrillation and flutter (time-to-event)	HP:0001880	Eosinophilia	8	0.00125876	0.00121784	1.0336	0.301427	0.749281	0.2976	0.555852
PGS001385	Degree bothered by headaches in the last 3 months	HP:0001880	Eosinophilia	8	-0.00125254	0.001183	-1.05878	0.289807	0.751493	0.2976	0.555852
PGS001448	Mean FA in tapetum on FA skeleton (R)	HP:0001880	Eosinophilia	8	0.00125924	0.00118039	1.0668	0.286171	0.752209	0.2931	0.555852
PGS001499	Mean ISOVF in fornix on FA skeleton	HP:0001880	Eosinophilia	8	-0.00126457	0.00119337	-1.05967	0.289404	0.751572	0.2975	0.555852
PGS002025	Type 1 diabetes	HP:0001880	Eosinophilia	8	0.00122296	0.00117	1.04526	0.29601	0.750298	0.2942	0.555852
PGS002108	Cholesterol	HP:0001880	Eosinophilia	8	-0.00123913	0.00118389	-1.04666	0.295363	0.750421	0.2988	0.555852
PGS002730	LDL lowering in response to statin	HP:0001880	Eosinophilia	8	0.00121831	0.00118272	1.03009	0.303072	0.748976	0.2991	0.555852
PGS002759	Depression	HP:0001880	Eosinophilia	8	0.00126034	0.00117586	1.07184	0.283901	0.752662	0.2956	0.555852
PGS002957	HDL	HP:0001880	Eosinophilia	8	0.00120484	0.00118501	1.01674	0.309383	0.747828	0.298	0.555852
PGS003177	Vitamin D	HP:0001880	Eosinophilia	8	-0.00125173	0.00123627	-1.0125	0.311401	0.747467	0.2946	0.555852
PGS001800	Forced expiratory volume (FEV1)	HP:0012469	Infantile spasms	16	-0.00286111	0.00171359	-1.66966	0.0951194	0.492038	0.0969	0.555861
PGS002046	Otosclerosis	HP:0012469	Infantile spasms	16	-0.00279685	0.00170108	-1.64416	0.100276	0.488476	0.098	0.55589
PGS002812	Gluteofemoral adipose tissue volumes adjusted for BMI and height	HP:0012469	Infantile spasms	16	0.00286146	0.00171247	1.67096	0.0948626	0.492221	0.0979	0.55589
PGS001664	WA ICVF in tract anterior thalamic radiation (R)	HP:0001382	Joint hypermobility	113	0.00618267	0.00433126	1.42745	0.153582	1.33612	0.1618	0.555939
PGS002347	Respiratory and ear-nose-throat diseases	HP:0001382	Joint hypermobility	113	0.00606303	0.00435599	1.39188	0.164088	1.33184	0.1615	0.555939
PGS001682	WA ICVF in tract superior longitudinal fasciculus (L)	HP:0002553	Highly arched eyebrow	5	0.00152513	0.000951772	1.60241	0.109199	0.289947	0.1113	0.556001
PGS001426	Mean FA in fornix on FA skeleton	HP:0001264	Spastic diplegia	12	-0.0043293	0.00146257	-2.96006	0.00310631	0.769938	0.0031	0.556105
PGS002025	Type 1 diabetes	HP:0001264	Spastic diplegia	12	0.0042732	0.00143156	2.98499	0.00286492	0.776146	0.0031	0.556105
PGS001006	Weight change compared with 1 year ago	HP:0001634	Mitral valve prolapse	6	-0.00266605	0.00103886	-2.56632	0.0103395	0.52283	0.0121	0.556144
PGS001010	PEF pred. ratio	HP:0001634	Mitral valve prolapse	6	-0.0025782	0.00104453	-2.4683	0.0136458	0.50211	0.013	0.556144
PGS001102	Body fat percentage (left arm)	HP:0001634	Mitral valve prolapse	6	-0.00247547	0.00102418	-2.41703	0.0157228	0.491589	0.013	0.556144
PGS001180	Lung function (FEV1/FVC)	HP:0001634	Mitral valve prolapse	6	-0.00257892	0.00104453	-2.46898	0.0136201	0.50225	0.0127	0.556144
PGS002040	Retinal detachments and defects	HP:0001634	Mitral valve prolapse	6	0.00246812	0.00102002	2.41967	0.0156094	0.492126	0.0128	0.556144
PGS000096	Immature fraction of reticulocytes	HP:0000268	Dolichocephaly	16	0.00489	0.00167508	2.91927	0.00354168	0.553459	0.0034	0.556179
PGS001042	Thyrotoxicosis [hyperthyroidism] (time-to-event)	HP:0000268	Dolichocephaly	16	0.00495237	0.00168025	2.9474	0.00323594	0.560393	0.0031	0.556179
PGS000240	Follistatin (FS) serum levels	HP:0003198	Myopathy	5	-0.00143872	0.000910854	-1.57953	0.114348	0.3767	0.1132	0.556237
PGS000251	Interleukin-27 (IL-27) serum levels	HP:0003198	Myopathy	5	0.00148897	0.000949473	1.5682	0.116967	0.375199	0.1133	0.556237
PGS000358	Cancer of mouth	HP:0003198	Myopathy	5	-0.00152982	0.000946388	-1.61648	0.106124	0.381672	0.1089	0.556237
PGS000713	T2D	HP:0003198	Myopathy	5	-0.00147987	0.000935325	-1.5822	0.113737	0.377056	0.1135	0.556237
PGS000927	Other dermatitis (time-to-event)	HP:0003198	Myopathy	5	-0.0014871	0.000937579	-1.58611	0.112848	0.377577	0.1112	0.556237
PGS001090	Often felt loved as a child	HP:0003198	Myopathy	5	0.00148192	0.000940222	1.57614	0.115126	0.37625	0.1125	0.556237
PGS001382	Corneal resistance factor (L)	HP:0003198	Myopathy	5	-0.00147368	0.000932212	-1.58084	0.114049	0.376874	0.1123	0.556237
PGS001456	Mean ICVF in cerebral peduncle on FA skeleton (R)	HP:0003198	Myopathy	5	-0.00150409	0.000939062	-1.60169	0.109357	0.379669	0.113	0.556237
PGS001484	Mean ICVF in superior corona radiata on FA skeleton (L)	HP:0003198	Myopathy	5	-0.00147398	0.000932434	-1.58078	0.114061	0.376867	0.1107	0.556237
PGS001489	Mean ICVF in superior longitudinal fasciculus on FA skeleton (R)	HP:0003198	Myopathy	5	-0.00150421	0.000947002	-1.58839	0.112332	0.377882	0.1099	0.556237
PGS002099	Albumin	HP:0003198	Myopathy	5	0.00147385	0.000926569	1.59065	0.111821	0.378185	0.1131	0.556237
PGS000242	Galectin-3 (Gal-3) serum levels	HP:0008872	Feeding difficulties in infancy	22	-0.00283642	0.00194599	-1.45757	0.145092	0.20444	0.1471	0.556252
PGS000100	Mean corpuscular hemoglobin concentration	HP:0000431	Wide nasal bridge	10	-0.00346669	0.00132404	-2.61827	0.00889417	0.503606	0.0087	0.556317
PGS000271	Osteoprotegerin (OPG) serum levels	HP:0000431	Wide nasal bridge	10	-0.00390012	0.00133065	-2.93098	0.00341132	0.57647	0.0042	0.556317
PGS000738	Vitiligo	HP:0000431	Wide nasal bridge	10	-0.0041107	0.00135393	-3.03612	0.00242257	0.602785	0.002	0.556317
PGS000989	Reticulocyte %	HP:0000431	Wide nasal bridge	10	-0.00342792	0.00130073	-2.63538	0.00845927	0.507384	0.0074	0.556317
PGS001110	Reactive arthropathies (time-to-event)	HP:0000431	Wide nasal bridge	10	0.00376161	0.00133508	2.81752	0.00487982	0.549096	0.0039	0.556317
PGS001257	Childhood sunburn	HP:0000431	Wide nasal bridge	10	0.00364785	0.00132399	2.7552	0.00591048	0.534516	0.005	0.556317
PGS001502	Mean ISOVF in sagittal stratum on FA skeleton (L)	HP:0000431	Wide nasal bridge	10	0.00368485	0.00133714	2.75576	0.0059004	0.534645	0.0066	0.556317
PGS001506	Mean ISOVF in superior corona radiata on FA skeleton (R)	HP:0000431	Wide nasal bridge	10	-0.0035944	0.00135147	-2.65963	0.00787544	0.512779	0.0072	0.556317
PGS001542	Volume of caudate (L)	HP:0000431	Wide nasal bridge	10	-0.00405508	0.00133458	-3.03847	0.00240383	0.603384	0.0028	0.556317
PGS001572	Volume of grey matter in IX Cerebellum (L)	HP:0000431	Wide nasal bridge	10	-0.00338889	0.00131058	-2.5858	0.00977469	0.496506	0.0087	0.556317
PGS001628	Volume of grey matter in VIIIb Cerebellum (R)	HP:0000431	Wide nasal bridge	10	-0.00362759	0.00134818	-2.69073	0.00717972	0.519769	0.0086	0.556317
PGS001637	Volume of thalamus (L)	HP:0000431	Wide nasal bridge	10	-0.00375847	0.00133627	-2.81267	0.00495377	0.547949	0.0049	0.556317
PGS001645	WA FA in tract anterior thalamic radiation (L)	HP:0000431	Wide nasal bridge	10	0.0036486	0.00130817	2.78909	0.00532797	0.542404	0.0062	0.556317
PGS001678	WA ICVF in tract parahippocampal part of cingulum (L)	HP:0000431	Wide nasal bridge	10	0.00355005	0.00130957	2.71086	0.00675941	0.524336	0.0062	0.556317
PGS001769	WA OD in tract superior longitudinal fasciculus (L)	HP:0000431	Wide nasal bridge	10	0.00397177	0.00134619	2.95037	0.0032051	0.581254	0.0037	0.556317
PGS002129	Length of menstrual cycle	HP:0000431	Wide nasal bridge	10	-0.00353218	0.00133675	-2.64237	0.00828705	0.508934	0.008	0.556317
PGS002279	Reduced left ventricular ejection fraction	HP:0000431	Wide nasal bridge	10	-0.00370116	0.00133489	-2.77263	0.00560408	0.538561	0.0059	0.556317
PGS000925	Unspecified acute lower respiratory infection (time-to-event)	HP:0001511	Intrauterine growth retardation	45	-0.00844837	0.00278956	-3.02856	0.00248377	0.663065	0.0027	0.556317
PGS000964	Slipped disc	HP:0001511	Intrauterine growth retardation	45	0.0083013	0.00277634	2.99002	0.00281836	0.653273	0.0029	0.556317
PGS001264	Deep vein thrombosis	HP:0001511	Intrauterine growth retardation	45	0.0083238	0.00277006	3.00491	0.00268446	0.657043	0.0026	0.556317
PGS001266	Deep vein thrombosis (diagnosed by doctor)	HP:0001511	Intrauterine growth retardation	45	0.00858318	0.0027676	3.10131	0.0019494	0.681885	0.0025	0.556317
PGS001790	Heart Failure	HP:0001511	Intrauterine growth retardation	45	-0.00829594	0.00278048	-2.98364	0.00287754	0.651664	0.0019	0.556317
PGS002046	Otosclerosis	HP:0004442	Sagittal craniosynostosis	8	0.00350826	0.00120449	2.91265	0.00361729	0.553569	0.0029	0.556317
PGS001491	Mean ICVF in uncinate fasciculus on FA skeleton (L)	HP:0007010	Poor fine motor coordination	5	0.00238164	0.00093665	2.54272	0.0110625	0.523051	0.0115	0.556317
PGS001670	WA ICVF in tract forceps minor	HP:0007010	Poor fine motor coordination	5	0.00236514	0.000935705	2.52765	0.0115475	0.519844	0.0116	0.556317
PGS002080	Rhesus isoimmunization in pregnancy	HP:0007010	Poor fine motor coordination	5	0.0024221	0.00094928	2.55152	0.0107879	0.524932	0.011	0.556317
PGS000194	Rheumatoid Arthritis (CCP-positive)	HP:0005681	Juvenile rheumatoid arthritis	17	-0.00227123	0.0017261	-1.31582	0.188363	0.46344	0.1831	0.556542
PGS001359	3mm strong meridian (L)	HP:0005681	Juvenile rheumatoid arthritis	17	-0.00229279	0.00172384	-1.33005	0.183629	0.465029	0.1838	0.556542
PGS001519	Position of pulse wave notch	HP:0005681	Juvenile rheumatoid arthritis	17	0.00230449	0.00172487	1.33603	0.181667	0.465702	0.1825	0.556542
PGS001583	Volume of grey matter in Parahippocampal Gyrus, anterior division (L)	HP:0005681	Juvenile rheumatoid arthritis	17	0.00234618	0.00172357	1.36123	0.17357	0.468569	0.1811	0.556542
PGS001663	WA ICVF in tract anterior thalamic radiation (L)	HP:0005681	Juvenile rheumatoid arthritis	17	0.00228616	0.00171351	1.33419	0.182268	0.465495	0.18	0.556542
PGS001717	WA L2 in tract cingulate gyrus part of cingulum (L)	HP:0005681	Juvenile rheumatoid arthritis	17	-0.00223415	0.00172018	-1.29879	0.194143	0.461562	0.1833	0.556542
PGS002178	IGF-1	HP:0005681	Juvenile rheumatoid arthritis	17	-0.00225398	0.00171737	-1.31246	0.189493	0.463068	0.1827	0.556542
PGS002764	Hypercholesterolemia	HP:0005681	Juvenile rheumatoid arthritis	17	-0.00230702	0.00173225	-1.33181	0.183052	0.465226	0.1831	0.556542
PGS002123	Red blood cell (erythrocyte) count	HP:0000938	Osteopenia	19	0.00337153	0.00181457	1.85804	0.0632878	0.489574	0.0675	0.556591
PGS002145	Headaches for 3+ months	HP:0000938	Osteopenia	19	0.0032989	0.00180776	1.82485	0.0681496	0.48442	0.0677	0.556591
PGS001012	Number of falls in the last year	HP:0031437	Pregnancy exposure	24	0.00397379	0.00206971	1.91997	0.0549818	0.46439	0.0594	0.556845
PGS001646	WA FA in tract anterior thalamic radiation (R)	HP:0031437	Pregnancy exposure	24	0.00391517	0.00206556	1.89545	0.0581548	0.46044	0.0592	0.556845
PGS000013	Coronary artery disease	HP:0002172	Postural instability	16	0.00282377	0.00167443	1.68641	0.0918482	0.612163	0.0903	0.556869
PGS001159	Right leg mass (predicted)	HP:0002553	Highly arched eyebrow	5	0.00148042	0.000925685	1.59927	0.109893	0.289524	0.1126	0.557163
PGS001539	Volume of brain stem + 4th ventricle	HP:0002553	Highly arched eyebrow	5	-0.00149845	0.000923847	-1.62197	0.104944	0.292605	0.1124	0.557163
PGS001021	Feelings of worry or anxiety	HP:0000365	Hearing impairment	49	0.00775347	0.00294231	2.63516	0.00846462	0.466605	0.0097	0.557309
PGS001451	Mean ICVF in anterior corona radiata on FA skeleton (R)	HP:0012469	Infantile spasms	16	-0.00278073	0.00168044	-1.65476	0.0981055	0.489951	0.0988	0.557314
PGS000246	Hepatocyte growth factor (HGF) serum levels	HP:0010535	Sleep apnea	28	0.00387385	0.00221481	1.74907	0.0804092	0.425841	0.0795	0.557471
PGS001010	PEF pred. ratio	HP:0010535	Sleep apnea	28	0.00393459	0.00224681	1.75119	0.0800419	0.426156	0.0778	0.557471
PGS001180	Lung function (FEV1/FVC)	HP:0010535	Sleep apnea	28	0.00393748	0.00224681	1.75248	0.0798215	0.426346	0.0796	0.557471
PGS002104	Hearing difficulty/problems	HP:0010535	Sleep apnea	28	-0.0038596	0.00220907	-1.74716	0.0807391	0.425559	0.0792	0.557471
PGS002146	Standing height	HP:0001382	Joint hypermobility	113	-0.00603026	0.00431291	-1.39819	0.162188	1.33259	0.1629	0.557489
PGS001571	Volume of grey matter in Intracalcarine Cortex (L)	HP:0000733	Motor stereotypy	18	0.00450018	0.00182923	2.46015	0.0139587	0.357829	0.0115	0.557663
PGS001715	WA L2 in tract anterior thalamic radiation (L)	HP:0000733	Motor stereotypy	18	0.00450292	0.00178806	2.51833	0.0118566	0.37004	0.0115	0.557663
PGS002130	Testosterone (female only)	HP:0000486	Strabismus	26	-0.0048242	0.00215398	-2.23967	0.0252048	0.467281	0.025	0.557792
PGS003390	Head and neck squamous cell carcinoma	HP:0000486	Strabismus	26	-0.00490426	0.0021819	-2.2477	0.0246869	0.468802	0.0252	0.557792
PGS002116	P duration	HP:0004322	Short stature	221	-0.0131444	0.00606647	-2.16674	0.0303544	0.355428	0.0315	0.557792
PGS001770	WA OD in tract superior longitudinal fasciculus (R)	HP:0002509	Limb hypertonia	6	0.00214788	0.00103021	2.08489	0.0371863	0.418119	0.0349	0.557915
PGS000758	Adult standing height	HP:0005681	Juvenile rheumatoid arthritis	17	0.00229005	0.00174402	1.31308	0.189282	0.463137	0.1862	0.558264
PGS001263	Atrial flutter	HP:0005681	Juvenile rheumatoid arthritis	17	0.00235165	0.0017616	1.33495	0.182022	0.465579	0.1857	0.558264
PGS001760	WA MO in tract medial lemniscus (R)	HP:0005681	Juvenile rheumatoid arthritis	17	-0.00225942	0.00171409	-1.31815	0.187582	0.463699	0.1851	0.558264
PGS000617	Cancer of eye	HP:0008872	Feeding difficulties in infancy	22	0.00281884	0.00194763	1.44732	0.14794	0.203179	0.1485	0.558336
PGS001678	WA ICVF in tract parahippocampal part of cingulum (L)	HP:0008872	Feeding difficulties in infancy	22	-0.00283072	0.00194057	-1.4587	0.14478	0.20458	0.1488	0.558336
PGS001684	WA ICVF in tract superior thalamic radiation (L)	HP:0001382	Joint hypermobility	113	0.00608143	0.00436127	1.39442	0.163323	1.33214	0.1638	0.558344
PGS000082	Ovarian cancer	HP:0002553	Highly arched eyebrow	5	0.00142598	0.000930249	1.5329	0.125433	0.280763	0.1183	0.558346
PGS000294	Vascular endothelial growth factor A (VEGF-A) serum levels	HP:0002553	Highly arched eyebrow	5	0.0015016	0.000954966	1.57241	0.115988	0.285934	0.1198	0.558346
PGS000997	Diverticular disease of intestine (time-to-event)	HP:0002553	Highly arched eyebrow	5	0.00152321	0.000966183	1.57652	0.115039	0.286479	0.1177	0.558346
PGS001136	Hematologic disease, genetic	HP:0002553	Highly arched eyebrow	5	-0.0013042	0.000920454	-1.41691	0.15664	0.266339	0.1138	0.558346
PGS001161	Whole body impedance	HP:0002553	Highly arched eyebrow	5	-0.00146331	0.000936367	-1.56276	0.118244	0.284658	0.1157	0.558346
PGS001281	Migraine	HP:0002553	Highly arched eyebrow	5	-0.00148824	0.000946048	-1.57312	0.115825	0.286027	0.1189	0.558346
PGS001604	Volume of grey matter in Temporal Fusiform Cortex, posterior division (L)	HP:0002553	Highly arched eyebrow	5	-0.00148347	0.000938667	-1.5804	0.114148	0.286995	0.1141	0.558346
PGS001635	Volume of putamen (L)	HP:0002553	Highly arched eyebrow	5	-0.00144803	0.000932655	-1.55259	0.120654	0.283323	0.1178	0.558346
PGS001666	WA ICVF in tract cingulate gyrus part of cingulum (R)	HP:0002553	Highly arched eyebrow	5	0.00141423	0.000927256	1.52517	0.12735	0.279766	0.1225	0.558346
PGS001719	WA L2 in tract forceps major	HP:0002553	Highly arched eyebrow	5	-0.00144515	0.000951234	-1.51924	0.128837	0.279005	0.1228	0.558346
PGS002062	Chronic airway obstruction	HP:0002553	Highly arched eyebrow	5	0.00147595	0.000940725	1.56895	0.116793	0.285475	0.118	0.558346
PGS002110	Skin colour	HP:0002553	Highly arched eyebrow	5	-0.00148316	0.000951745	-1.55836	0.119282	0.284079	0.123	0.558346
PGS002145	Headaches for 3+ months	HP:0002553	Highly arched eyebrow	5	-0.00146201	0.000931035	-1.5703	0.116479	0.285654	0.121	0.558346
PGS002762	Gout	HP:0002553	Highly arched eyebrow	5	0.0014645	0.000936364	1.56402	0.117946	0.284825	0.1165	0.558346
PGS002811	Abdominal adipose tissue volumes adjusted for BMI and height	HP:0002553	Highly arched eyebrow	5	0.00147397	0.000930863	1.58344	0.113454	0.287401	0.1147	0.558346
PGS003322	Insomnia	HP:0002553	Highly arched eyebrow	5	0.00146886	0.000944913	1.55449	0.1202	0.283572	0.1221	0.558346
PGS003391	Lung cancer	HP:0002553	Highly arched eyebrow	5	0.00142182	0.000951838	1.49377	0.13537	0.27577	0.1218	0.558346
PGS003393	Lung adenocarcinoma	HP:0002553	Highly arched eyebrow	5	0.00144407	0.000929124	1.55422	0.120265	0.283537	0.1216	0.558346
PGS003400	Obesity	HP:0002553	Highly arched eyebrow	5	0.00143177	0.000925342	1.54729	0.121928	0.28263	0.1202	0.558346
PGS001440	Mean FA in superior cerebellar peduncle on FA skeleton (R)	HP:0008872	Feeding difficulties in infancy	22	-0.0028054	0.00196403	-1.42839	0.153312	0.200875	0.1494	0.558431
PGS001728	WA L2 in tract uncinate fasciculus (R)	HP:0000716	Depression	50	-0.00934111	0.00290985	-3.21017	0.00134434	1.14678	0.001	0.558454
PGS001154	Impedance (left arm)	HP:0001601	Laryngomalacia	43	-0.00357627	0.00272207	-1.31381	0.189038	0.342131	0.1947	0.558513
PGS002213	Neuroticism score	HP:0001601	Laryngomalacia	43	-0.00357077	0.0027452	-1.30073	0.193477	0.340679	0.1953	0.558513
PGS001119	Left hand grip strength	HP:0010864	Intellectual disability, severe	13	0.00312619	0.00150937	2.07118	0.03845	0.5333	0.0384	0.558555
PGS001251	Other interstitial pulmonary diseases (time-to-event)	HP:0010864	Intellectual disability, severe	13	0.00310583	0.00147422	2.10676	0.0352434	0.539554	0.0369	0.558555
PGS001287	Psoriatic arthropathy	HP:0010864	Intellectual disability, severe	13	-0.00316651	0.00151335	-2.09239	0.0365099	0.537015	0.0387	0.558555
PGS001339	Atrial fibrillation and flutter (time-to-event)	HP:0010864	Intellectual disability, severe	13	-0.00329221	0.00155243	-2.12069	0.0340518	0.542031	0.0345	0.558555
PGS001620	Volume of grey matter in Vermis X Cerebellum	HP:0010864	Intellectual disability, severe	13	-0.00312858	0.00147733	-2.11773	0.0343023	0.541503	0.0352	0.558555
PGS001641	Volume of white matter (normalised for head size)	HP:0010864	Intellectual disability, severe	13	-0.00321927	0.00153255	-2.1006	0.0357817	0.538463	0.0355	0.558555
PGS002169	Whole body fat mass	HP:0010864	Intellectual disability, severe	13	-0.00305846	0.00147839	-2.06878	0.0386755	0.53288	0.0385	0.558555
PGS002198	Urea	HP:0010864	Intellectual disability, severe	13	-0.00323747	0.00153957	-2.10284	0.0355855	0.538859	0.0372	0.558555
PGS002774	Incident atrial fibrillation	HP:0010864	Intellectual disability, severe	13	-0.00316342	0.00154199	-2.05151	0.0403267	0.529888	0.0386	0.558555
PGS000597	Malignant neoplasm of testis	HP:0003198	Myopathy	5	0.00146743	0.000933861	1.57136	0.116232	0.375617	0.1145	0.558575
PGS000217	Adrenomedullin (ADM) serum levels	HP:0000855	Insulin resistance	7	0.00316489	0.00110817	2.85595	0.0043282	0.396247	0.0047	0.5586
PGS001185	Intra-ocular pressure, Goldmann-correlated ¬Æ	HP:0000855	Insulin resistance	7	-0.00307481	0.00110716	-2.77721	0.00552603	0.377606	0.0046	0.5586
PGS001358	3mm cylindrical power (R)	HP:0000855	Insulin resistance	7	0.00318332	0.00110664	2.87658	0.00405612	0.401214	0.0037	0.5586
PGS001434	Mean FA in retrolenticular part of internal capsule on FA skeleton (L)	HP:0000855	Insulin resistance	7	0.00321556	0.00110563	2.90835	0.0036673	0.408934	0.0036	0.5586
PGS001766	WA OD in tract corticospinal tract (L)	HP:0000855	Insulin resistance	7	-0.00342781	0.00110145	-3.11208	0.0018799	0.460429	0.0029	0.5586
PGS002039	Other peripheral nerve disorders	HP:0000855	Insulin resistance	7	0.00326791	0.00109904	2.97343	0.00297464	0.425012	0.0035	0.5586
PGS002057	Varicose veins	HP:0000855	Insulin resistance	7	0.00317476	0.00112098	2.83212	0.00466311	0.390552	0.0039	0.5586
PGS001477	Mean ICVF in posterior thalamic radiation on FA skeleton (R)	HP:0003401	Paresthesia	11	-0.00337039	0.00138444	-2.43448	0.0149868	0.361112	0.0132	0.558644
PGS001759	WA MO in tract forceps minor	HP:0002910	Elevated hepatic transaminase	19	0.00351762	0.00184756	1.90393	0.0570409	0.562407	0.0592	0.558807
PGS000707	Cholecystitis	HP:0001276	Hypertonia	25	-0.00368236	0.00208908	-1.76268	0.0780844	0.352632	0.0708	0.558954
PGS001132	Family history of chronic bronchitis/emphysema	HP:0001276	Hypertonia	25	-0.00373536	0.00208719	-1.78966	0.0736367	0.356684	0.071	0.558954
PGS001608	Volume of grey matter in Thalamus (L)	HP:0001276	Hypertonia	25	0.00383544	0.00211591	1.81266	0.0700107	0.360187	0.0707	0.558954
PGS002811	Abdominal adipose tissue volumes adjusted for BMI and height	HP:0000540	Hypermetropia	56	0.00668967	0.00307988	2.17206	0.0299502	0.399705	0.0299	0.55899
PGS001111	Male genital tract cancer	HP:0005681	Juvenile rheumatoid arthritis	17	-0.00230163	0.00173275	-1.32832	0.184202	0.464834	0.1887	0.559027
PGS001418	Mean FA in cerebral peduncle on FA skeleton (L)	HP:0005681	Juvenile rheumatoid arthritis	17	0.00228112	0.00174652	1.30609	0.191648	0.462365	0.1889	0.559027
PGS001698	WA ISOVF in tract superior longitudinal fasciculus (L)	HP:0005681	Juvenile rheumatoid arthritis	17	-0.00227799	0.00173066	-1.31626	0.188216	0.463489	0.1884	0.559027
PGS002212	Daytime dozing / sleeping (narcolepsy)	HP:0005681	Juvenile rheumatoid arthritis	17	0.00227955	0.00172102	1.32454	0.185453	0.464411	0.1878	0.559027
PGS000268	Matrix metalloproteinase-7 (MMP-7) serum levels	HP:0000072	Hydroureter	5	0.00272694	0.000947683	2.87748	0.00404453	0.674748	0.0046	0.559057
PGS000954	Left heel quantitative ultrasound index (QUI), direct entry	HP:0000072	Hydroureter	5	-0.00267185	0.000953088	-2.80337	0.00509843	0.657113	0.0052	0.559057
PGS000956	Right heel quantitative ultrasound index (QUI), direct entry	HP:0000072	Hydroureter	5	-0.00270959	0.000957162	-2.83085	0.00468163	0.663599	0.0034	0.559057
PGS001038	Left heel bone mineral density (BMD) T-score, automated	HP:0000072	Hydroureter	5	-0.0026725	0.000953057	-2.80413	0.00508641	0.657292	0.0052	0.559057
PGS001039	Right heel bone mineral density (BMD) T-score, automated	HP:0000072	Hydroureter	5	-0.00270967	0.000957155	-2.83096	0.00468001	0.663626	0.0049	0.559057
PGS001127	Never Smoker	HP:0000072	Hydroureter	5	-0.00254134	0.00094104	-2.70057	0.00697145	0.633404	0.0068	0.559057
PGS001403	Heel bone mineral density (BMD) (L)	HP:0000072	Hydroureter	5	-0.00256976	0.000954284	-2.69287	0.00713391	0.631664	0.0067	0.559057
PGS001404	Heel bone mineral density (BMD) (R)	HP:0000072	Hydroureter	5	-0.00267731	0.000960855	-2.78638	0.00537251	0.653135	0.0048	0.559057
PGS001530	Speed of sound through heel (L)	HP:0000072	Hydroureter	5	-0.00278515	0.000951756	-2.92633	0.0034626	0.686617	0.0029	0.559057
PGS001531	Speed of sound through heel (R)	HP:0000072	Hydroureter	5	-0.0026508	0.000953342	-2.78053	0.00546994	0.651771	0.0066	0.559057
PGS002070	Anal and rectal polyp	HP:0000072	Hydroureter	5	-0.00271907	0.000934199	-2.91059	0.00364117	0.682772	0.0036	0.559057
PGS002137	Fractured/broken bones in last 5 years	HP:0000072	Hydroureter	5	0.00274014	0.00093551	2.92903	0.00343272	0.68728	0.0036	0.559057
PGS002932	Fasting Plasma Glucose	HP:0000072	Hydroureter	5	-0.00259417	0.000941008	-2.7568	0.00588178	0.646265	0.0068	0.559057
PGS000098	Lymphocyte percentage of white cells	HP:0000407	Sensorineural hearing impairment	23	-0.00632777	0.00193954	-3.26251	0.00112	0.55641	0.0009	0.559057
PGS000106	Neutrophil percentage of white cells	HP:0000407	Sensorineural hearing impairment	23	0.00600935	0.00195217	3.0783	0.00210574	0.507278	0.0023	0.559057
PGS000241	Galanin peptides (GAL) serum levels	HP:0000407	Sensorineural hearing impairment	23	-0.00582272	0.00199369	-2.92058	0.00352689	0.467445	0.0023	0.559057
PGS000950	Skin changes due to chronic exposure to nonionising radiation (time-to-event)	HP:0000407	Sensorineural hearing impairment	23	-0.0059971	0.00201996	-2.96891	0.0030186	0.479433	0.0034	0.559057
PGS002110	Skin colour	HP:0000407	Sensorineural hearing impairment	23	0.00616847	0.00203135	3.03664	0.00241843	0.496556	0.0032	0.559057
PGS002155	Ease of skin tanning	HP:0000407	Sensorineural hearing impairment	23	-0.0063795	0.00200687	-3.17883	0.00149779	0.533744	0.0032	0.559057
PGS002350	Tanning	HP:0000407	Sensorineural hearing impairment	23	0.00628379	0.00203315	3.09067	0.00202034	0.510489	0.003	0.559057
PGS001493	Mean ISOVF in anterior corona radiata on FA skeleton (L)	HP:0001297	Stroke	10	0.00404918	0.00134416	3.01242	0.0026192	0.538387	0.0034	0.559057
PGS000708	Kidney failure	HP:0006528	Chronic lung disease	22	0.00473356	0.00195845	2.41699	0.0157244	0.535554	0.0144	0.559139
PGS000830	Body mass index (female)	HP:0006528	Chronic lung disease	22	0.00480338	0.00192991	2.48891	0.0128817	0.550415	0.0133	0.559139
PGS001262	Vascular/heart problems diagnosed by doctor Angina	HP:0006528	Chronic lung disease	22	0.00473645	0.00195765	2.41946	0.0156186	0.536056	0.0155	0.559139
PGS001333	Chronic obstructive pulmonary disease (algorithmically-defined)	HP:0006528	Chronic lung disease	22	0.00475492	0.00194274	2.44753	0.014456	0.541811	0.0139	0.559139
PGS001335	Vascular/heart problems diagnosed by doctor High BP	HP:0006528	Chronic lung disease	22	0.00468104	0.00192435	2.43253	0.0150674	0.538727	0.0153	0.559139
PGS002273	COVID-19 infection	HP:0006528	Chronic lung disease	22	0.00487319	0.00197729	2.46458	0.0137881	0.545338	0.0136	0.559139
PGS002333	High Light Scatter Reticulocyte Count	HP:0006528	Chronic lung disease	22	0.00482138	0.00194576	2.47789	0.0132854	0.54811	0.0133	0.559139
PGS001317	Vascular/heart problems diagnosed by doctor Heart attack	HP:0012734	Ketotic hypoglycemia	5	0.00202964	0.000936577	2.16708	0.0303281	0.42042	0.0295	0.559264
PGS002207	Mean corpuscular volume	HP:0012469	Infantile spasms	16	-0.0027686	0.00166972	-1.65812	0.0974249	0.49042	0.0997	0.559284
PGS001293	Other diseases of liver (time-to-event)	HP:0001272	Cerebellar atrophy	5	-0.00162669	0.000926439	-1.75585	0.079244	0.248164	0.0788	0.559291
PGS000879	Intraocular pressure	HP:0001627	Abnormal heart morphology	21	-0.00662257	0.0019073	-3.47221	0.000525448	0.834465	0.001	0.559345
PGS001462	Mean ICVF in external capsule on FA skeleton (R)	HP:0001276	Hypertonia	25	0.00369054	0.00207305	1.78025	0.0751633	0.355264	0.0717	0.55938
PGS000614	Cancer of bladder	HP:0001601	Laryngomalacia	43	-0.00348227	0.00272282	-1.27892	0.201051	0.338289	0.2036	0.559389
PGS001103	Body fat percentage (left leg)	HP:0001601	Laryngomalacia	43	0.00343299	0.0027101	1.26674	0.205373	0.336972	0.2023	0.559389
PGS001262	Vascular/heart problems diagnosed by doctor Angina	HP:0001601	Laryngomalacia	43	-0.00346052	0.00272737	-1.26881	0.204633	0.337196	0.2035	0.559389
PGS001277	PE +/- DVT	HP:0001601	Laryngomalacia	43	-0.00343678	0.00270095	-1.27243	0.203344	0.337587	0.2025	0.559389
PGS001280	PE (time-to-event)	HP:0001601	Laryngomalacia	43	-0.00338698	0.00270215	-1.25344	0.210169	0.335549	0.2102	0.559389
PGS001331	Crohns disease	HP:0001601	Laryngomalacia	43	-0.00350299	0.00277879	-1.26062	0.207572	0.336315	0.209	0.559389
PGS001403	Heel bone mineral density (BMD) (L)	HP:0001601	Laryngomalacia	43	0.00355847	0.0027801	1.27998	0.200678	0.338405	0.2025	0.559389
PGS001412	LV ejection fraction	HP:0001601	Laryngomalacia	43	-0.00354677	0.00276681	-1.2819	0.200004	0.338613	0.1991	0.559389
PGS001449	Mean FA in uncinate fasciculus on FA skeleton (R)	HP:0001601	Laryngomalacia	43	-0.00357896	0.00278535	-1.28492	0.198945	0.338943	0.1973	0.559389
PGS001451	Mean ICVF in anterior corona radiata on FA skeleton (R)	HP:0001601	Laryngomalacia	43	0.0034681	0.00274115	1.2652	0.205925	0.336807	0.2039	0.559389
PGS001598	Volume of grey matter in Superior Frontal Gyrus (R)	HP:0001601	Laryngomalacia	43	0.0035455	0.00272379	1.30168	0.193153	0.340784	0.1973	0.559389
PGS001652	WA FA in tract inferior fronto-occipital fasciculus (L)	HP:0001601	Laryngomalacia	43	0.00344732	0.00270566	1.27412	0.202747	0.337769	0.2058	0.559389
PGS001659	WA FA in tract uncinate fasciculus (L)	HP:0001601	Laryngomalacia	43	0.00339289	0.00271387	1.2502	0.211349	0.335205	0.2068	0.559389
PGS001670	WA ICVF in tract forceps minor	HP:0001601	Laryngomalacia	43	0.00339251	0.0027245	1.24519	0.213186	0.334674	0.205	0.559389
PGS001674	WA ICVF in tract inferior longitudinal fasciculus (R)	HP:0001601	Laryngomalacia	43	0.00352219	0.00275364	1.27911	0.200985	0.338309	0.2009	0.559389
PGS001751	WA MD in tract inferior fronto-occipital fasciculus (R)	HP:0001601	Laryngomalacia	43	-0.00347713	0.00271936	-1.27866	0.201143	0.338261	0.1994	0.559389
PGS002063	Esophagitis, GERD and related diseases	HP:0001601	Laryngomalacia	43	0.00340745	0.00272908	1.24857	0.211947	0.335031	0.209	0.559389
PGS002212	Daytime dozing / sleeping (narcolepsy)	HP:0001601	Laryngomalacia	43	-0.00347436	0.00272374	-1.27559	0.202227	0.337928	0.205	0.559389
PGS002221	Mean reticulocyte volume	HP:0001601	Laryngomalacia	43	0.00347654	0.00275434	1.2622	0.207	0.336485	0.2063	0.559389
PGS002223	Sensitive stomach	HP:0001601	Laryngomalacia	43	-0.0033488	0.00267897	-1.25003	0.211411	0.335187	0.2111	0.559389
PGS002276	QTc duration	HP:0001601	Laryngomalacia	43	-0.00340914	0.00271312	-1.25654	0.209045	0.335879	0.205	0.559389
PGS002288	Pelvic organ prolapse	HP:0001601	Laryngomalacia	43	-0.00340849	0.00269805	-1.26332	0.2066	0.336605	0.2107	0.559389
PGS002330	Hair Color	HP:0001601	Laryngomalacia	43	0.00349233	0.00276636	1.26243	0.206919	0.33651	0.2093	0.559389
PGS003383	Prostate adenocarcinoma	HP:0001601	Laryngomalacia	43	-0.00344813	0.00275507	-1.25156	0.210856	0.335349	0.2073	0.559389
PGS000929	All cause dementia (algorithmically-defined)	HP:0002540	Inability to walk	8	0.00276523	0.00122917	2.24967	0.0245618	0.8237	0.0184	0.559498
PGS001567	Volume of grey matter in Inferior Frontal Gyrus, pars triangularis (R)	HP:0002540	Inability to walk	8	-0.00287371	0.00120238	-2.39001	0.0169256	0.850975	0.0173	0.559498
PGS001584	Volume of grey matter in Parahippocampal Gyrus, anterior division (R)	HP:0002540	Inability to walk	8	-0.00279526	0.00119075	-2.34748	0.018983	0.842536	0.0183	0.559498
PGS001726	WA L2 in tract superior thalamic radiation (L)	HP:0002540	Inability to walk	8	0.0028256	0.00119429	2.36592	0.0180656	0.846176	0.0188	0.559498
PGS002278	Supranormal left ventricular ejection fraction	HP:0002540	Inability to walk	8	-0.00269453	0.00117316	-2.29682	0.0217163	0.83268	0.0186	0.559498
PGS000231	C-X-C motif chemokine 16 (CXCL16) serum levels	HP:0010886	Osteochondritis dissecans	18	0.00316518	0.00177983	1.77836	0.0754732	0.223315	0.0745	0.559582
PGS000245	Proheparin-binding EGF-like growth factor (HB-EGF) serum levels	HP:0010886	Osteochondritis dissecans	18	-0.00327387	0.0018028	-1.81599	0.0694983	0.229033	0.073	0.559582
PGS000253	Interleukin-6 receptor subunit alpha (IL-6RA) serum levels	HP:0010886	Osteochondritis dissecans	18	0.0031915	0.00179156	1.78141	0.0749735	0.223774	0.0745	0.559582
PGS001330	Crohn's disease [regional enteritis] (time-to-event)	HP:0010886	Osteochondritis dissecans	18	-0.00321533	0.00181608	-1.77048	0.076776	0.222133	0.0745	0.559582
PGS001350	Fasting glucose	HP:0010886	Osteochondritis dissecans	18	-0.00325358	0.00181563	-1.79198	0.0732633	0.225371	0.0743	0.559582
PGS001502	Mean ISOVF in sagittal stratum on FA skeleton (L)	HP:0010886	Osteochondritis dissecans	18	-0.00325283	0.00179368	-1.8135	0.0698816	0.22865	0.0735	0.559582
PGS001429	Mean FA in middle cerebellar peduncle on FA skeleton	HP:0000829	Hypoparathyroidism	5	-0.0023054	0.000953999	-2.41657	0.0157428	0.349702	0.0141	0.559624
PGS001665	WA ICVF in tract cingulate gyrus part of cingulum (L)	HP:0000829	Hypoparathyroidism	5	-0.00238612	0.000942763	-2.53098	0.0114386	0.373505	0.0122	0.559624
PGS001678	WA ICVF in tract parahippocampal part of cingulum (L)	HP:0000829	Hypoparathyroidism	5	-0.00230053	0.000927731	-2.47973	0.0132172	0.362708	0.0128	0.559624
PGS002209	Morning/evening person (chronotype)	HP:0000829	Hypoparathyroidism	5	0.00237192	0.00094159	2.51905	0.0118325	0.370972	0.0141	0.559624
PGS002334	High cholesterol	HP:0000829	Hypoparathyroidism	5	-0.00227627	0.000928672	-2.4511	0.0143138	0.356772	0.0141	0.559624
PGS002168	Whole body fat-free mass	HP:0100633	Esophagitis	25	-0.00199375	0.00206967	-0.963315	0.335488	0.394912	0.3373	0.559712
PGS001431	Mean FA in posterior limb of internal capsule on FA skeleton (R)	HP:0001258	Spastic paraplegia	7	-0.00365576	0.00111423	-3.28098	0.00104948	0.859631	0.001	0.559737
PGS001469	Mean ICVF in medial lemniscus on FA skeleton (L)	HP:0001272	Cerebellar atrophy	5	0.00166661	0.000947279	1.75936	0.0786454	0.248685	0.08	0.559853
PGS002072	Cholelithiasis and cholecystitis	HP:0001272	Cerebellar atrophy	5	-0.00163562	0.000935699	-1.74802	0.0805907	0.247008	0.0805	0.559853
PGS002073	Other biliary tract disease	HP:0001272	Cerebellar atrophy	5	-0.00157116	0.000938068	-1.67489	0.0940876	0.236456	0.0805	0.559853
PGS000230	C-X-C motif chemokine 1 (CXCL1) serum levels	HP:0012734	Ketotic hypoglycemia	5	-0.00196312	0.000950098	-2.06623	0.0389158	0.402464	0.038	0.559873
PGS000232	C-X-C motif chemokine 6 (CXCL6) serum levels	HP:0012734	Ketotic hypoglycemia	5	-0.0018003	0.000943925	-1.90725	0.0566096	0.375886	0.0552	0.559873
PGS000257	Kidney injury molecule 1 (KIM-1) serum levels	HP:0012734	Ketotic hypoglycemia	5	0.00184303	0.000939209	1.96232	0.0498424	0.384854	0.0522	0.559873
PGS000279	Receptor for advanced glycosylation end products (RAGE) serum levels	HP:0012734	Ketotic hypoglycemia	5	-0.00205157	0.000953944	-2.15062	0.0316068	0.417432	0.0331	0.559873
PGS000930	Blood clot (diagnosed by doctor)	HP:0012734	Ketotic hypoglycemia	5	0.00179693	0.000934856	1.92215	0.0547066	0.378288	0.0536	0.559873
PGS000976	JCV seropositivity for Human Polyomavirus JCV	HP:0012734	Ketotic hypoglycemia	5	0.00192471	0.000938677	2.05045	0.0404309	0.399732	0.0411	0.559873
PGS001030	Pulmonary fibrosis	HP:0012734	Ketotic hypoglycemia	5	0.00180872	0.000913914	1.97909	0.0479218	0.387635	0.0409	0.559873
PGS001138	Rheumatoid factor [> 16 IU/mL]	HP:0012734	Ketotic hypoglycemia	5	0.00182809	0.000936434	1.95218	0.0510341	0.383184	0.0507	0.559873
PGS001185	Intra-ocular pressure, Goldmann-correlated ¬Æ	HP:0012734	Ketotic hypoglycemia	5	0.00179738	0.000936114	1.92004	0.054973	0.377946	0.0517	0.559873
PGS001236	Lung function (FEV1)	HP:0012734	Ketotic hypoglycemia	5	-0.00189502	0.00095459	-1.98517	0.0472409	0.388649	0.0509	0.559873
PGS001279	previously: Blood clot in the lung	HP:0012734	Ketotic hypoglycemia	5	0.00181691	0.000935186	1.94283	0.0521549	0.381651	0.0485	0.559873
PGS001284	Allergic disease (hay fever, allergic rhinitis, or eczema)	HP:0012734	Ketotic hypoglycemia	5	0.00201066	0.000952398	2.11115	0.0348639	0.410358	0.0346	0.559873
PGS001294	Non-insulin-dependent diabetes (time-to-event)	HP:0012734	Ketotic hypoglycemia	5	-0.0018083	0.000942825	-1.91796	0.0552362	0.377611	0.0524	0.559873
PGS001303	Other cataract (time-to-event)	HP:0012734	Ketotic hypoglycemia	5	0.00191865	0.000934309	2.05355	0.0401288	0.400268	0.0415	0.559873
PGS001376	Average number of times bowels opened per day	HP:0012734	Ketotic hypoglycemia	5	0.00196075	0.000951277	2.06118	0.039395	0.401588	0.0393	0.559873
PGS001396	Frequency of unenthusiasm / disinterest in last 2 weeks	HP:0012734	Ketotic hypoglycemia	5	-0.00192583	0.000944602	-2.03877	0.0415839	0.397723	0.0408	0.559873
PGS001399	GE / gI antigen for Varicella Zoster Virus	HP:0012734	Ketotic hypoglycemia	5	0.00185419	0.000940906	1.97064	0.048881	0.386231	0.0415	0.559873
PGS001416	Mean FA in anterior limb of internal capsule on FA skeleton (R)	HP:0012734	Ketotic hypoglycemia	5	0.00196833	0.000958812	2.05288	0.0401939	0.400152	0.0387	0.559873
PGS001464	Mean ICVF in fornix cres+stria terminalis on FA skeleton (R)	HP:0012734	Ketotic hypoglycemia	5	0.00202843	0.000937545	2.16355	0.0305984	0.419778	0.0334	0.559873
PGS001491	Mean ICVF in uncinate fasciculus on FA skeleton (L)	HP:0012734	Ketotic hypoglycemia	5	0.00191099	0.000937239	2.03896	0.0415647	0.397756	0.0438	0.559873
PGS001613	Volume of grey matter in Ventral Striatum (R)	HP:0012734	Ketotic hypoglycemia	5	0.00170448	0.000921964	1.84875	0.064619	0.366638	0.0533	0.559873
PGS001615	Volume of grey matter in Vermis IX Cerebellum	HP:0012734	Ketotic hypoglycemia	5	0.00200935	0.000928178	2.16483	0.0305002	0.420011	0.0304	0.559873
PGS001621	Volume of grey matter in VI Cerebellum (L)	HP:0012734	Ketotic hypoglycemia	5	0.00189056	0.000940047	2.01113	0.0444247	0.393014	0.0488	0.559873
PGS001627	Volume of grey matter in VIIIb Cerebellum (L)	HP:0012734	Ketotic hypoglycemia	5	0.0019677	0.000936266	2.10165	0.0356895	0.408674	0.037	0.559873
PGS001641	Volume of white matter (normalised for head size)	HP:0012734	Ketotic hypoglycemia	5	0.00197094	0.0009527	2.06879	0.0386739	0.402911	0.0402	0.559873
PGS001678	WA ICVF in tract parahippocampal part of cingulum (L)	HP:0012734	Ketotic hypoglycemia	5	0.00183432	0.000927617	1.97746	0.0481057	0.387363	0.0478	0.559873
PGS001687	WA ICVF in tract uncinate fasciculus (R)	HP:0012734	Ketotic hypoglycemia	5	0.00199202	0.00093397	2.13286	0.033039	0.414232	0.0338	0.559873
PGS001707	WA L1 in tract inferior longitudinal fasciculus (L)	HP:0012734	Ketotic hypoglycemia	5	-0.0019495	0.000953108	-2.04542	0.0409243	0.398865	0.041	0.559873
PGS001715	WA L2 in tract anterior thalamic radiation (L)	HP:0012734	Ketotic hypoglycemia	5	-0.00205265	0.000944736	-2.17273	0.0298999	0.42145	0.0313	0.559873
PGS001719	WA L2 in tract forceps major	HP:0012734	Ketotic hypoglycemia	5	-0.00189413	0.000950706	-1.99234	0.0464487	0.389849	0.0447	0.559873
PGS001723	WA L2 in tract inferior longitudinal fasciculus (L)	HP:0012734	Ketotic hypoglycemia	5	-0.00199613	0.000951942	-2.0969	0.0361082	0.407836	0.0369	0.559873
PGS001725	WA L2 in tract superior longitudinal fasciculus (L)	HP:0012734	Ketotic hypoglycemia	5	-0.00187848	0.000943439	-1.9911	0.046585	0.389641	0.048	0.559873
PGS001728	WA L2 in tract uncinate fasciculus (R)	HP:0012734	Ketotic hypoglycemia	5	-0.00184845	0.000932547	-1.98215	0.0475783	0.388145	0.0501	0.559873
PGS001742	WA L3 in tract uncinate fasciculus (L)	HP:0012734	Ketotic hypoglycemia	5	-0.00204796	0.000952015	-2.15119	0.0315625	0.417534	0.0338	0.559873
PGS001757	WA MD in tract uncinate fasciculus (L)	HP:0012734	Ketotic hypoglycemia	5	-0.00193929	0.000944426	-2.0534	0.0401432	0.400242	0.0424	0.559873
PGS001758	WA MD in tract uncinate fasciculus (R)	HP:0012734	Ketotic hypoglycemia	5	-0.00183378	0.000933572	-1.96427	0.0496161	0.385175	0.0501	0.559873
PGS002023	Thyrotoxicosis with or without goiter	HP:0012734	Ketotic hypoglycemia	5	0.00201967	0.000953028	2.11921	0.0341768	0.411791	0.0349	0.559873
PGS002045	Inflammation of the eye	HP:0012734	Ketotic hypoglycemia	5	-0.00181346	0.000935175	-1.93917	0.0525996	0.381053	0.0546	0.559873
PGS002060	Nasal polyps	HP:0012734	Ketotic hypoglycemia	5	0.00178689	0.000940318	1.9003	0.0575152	0.374772	0.0542	0.559873
PGS002065	Inguinal hernia	HP:0012734	Ketotic hypoglycemia	5	-0.00185927	0.000947712	-1.96185	0.0498971	0.384776	0.0465	0.559873
PGS002094	Osteoarthrosis	HP:0012734	Ketotic hypoglycemia	5	0.00185242	0.000939373	1.97197	0.0487289	0.386452	0.0503	0.559873
PGS002100	Ankle spacing width	HP:0012734	Ketotic hypoglycemia	5	-0.00196122	0.000934756	-2.09811	0.0360015	0.408049	0.0332	0.559873
PGS002102	Apolipoprotein B	HP:0012734	Ketotic hypoglycemia	5	0.00193151	0.000953695	2.0253	0.0429491	0.39542	0.0397	0.559873
PGS002103	avMSE	HP:0012734	Ketotic hypoglycemia	5	0.00180618	0.000932084	1.93779	0.0527679	0.380828	0.0523	0.559873
PGS002122	Red blood cell (erythrocyte) distribution width	HP:0012734	Ketotic hypoglycemia	5	0.00179654	0.000935522	1.92036	0.0549322	0.377999	0.0537	0.559873
PGS002143	Hand grip strength (mean of both)	HP:0012734	Ketotic hypoglycemia	5	-0.00188105	0.000938576	-2.00416	0.0451672	0.391836	0.0432	0.559873
PGS002144	Trouble falling asleep	HP:0012734	Ketotic hypoglycemia	5	-0.00187312	0.000946782	-1.9784	0.047999	0.387521	0.0476	0.559873
PGS002190	Platelet distribution width	HP:0012734	Ketotic hypoglycemia	5	0.00181975	0.000933255	1.94989	0.051307	0.382808	0.052	0.559873
PGS002341	Monocyte Count	HP:0012734	Ketotic hypoglycemia	5	-0.00188987	0.000949221	-1.99097	0.0465987	0.38962	0.048	0.559873
PGS002347	Respiratory and ear-nose-throat diseases	HP:0012734	Ketotic hypoglycemia	5	0.00187556	0.000942248	1.99052	0.0466487	0.389544	0.0484	0.559873
PGS002763	Hip osteoarthritis	HP:0012734	Ketotic hypoglycemia	5	0.001792	0.000940241	1.9059	0.0567845	0.375669	0.0555	0.559873
PGS001463	Mean ICVF in fornix cres+stria terminalis on FA skeleton (L)	HP:0005681	Juvenile rheumatoid arthritis	17	0.00222416	0.00171661	1.29567	0.195215	0.461221	0.1898	0.559879
PGS000135	Schizophrenia	HP:0000541	Retinal detachment	5	0.00178079	0.000991247	1.79652	0.0725401	0.822861	0.0727	0.559884
PGS002226	Sodium in urine	HP:0001513	Obesity	98	0.00657907	0.00406508	1.61843	0.105702	0.361508	0.1103	0.559889
PGS001414	Lymphocyte %	HP:0001880	Eosinophilia	8	-0.00118211	0.00115933	-1.01965	0.307997	0.748078	0.3019	0.559897
PGS000932	Other intervertebral disk disorders (time-to-event)	HP:0000646	Amblyopia	24	0.00410456	0.00208196	1.97149	0.0487837	0.495337	0.0514	0.559969
PGS001154	Impedance (left arm)	HP:0000646	Amblyopia	24	0.00397956	0.00204035	1.95043	0.0512432	0.49185	0.0489	0.559969
PGS001156	Impedance (right arm)	HP:0000646	Amblyopia	24	0.00406098	0.00202542	2.005	0.0450762	0.500959	0.0476	0.559969
PGS001352	Glycated haemoglobin levels (HbA1c)	HP:0000646	Amblyopia	24	-0.00401585	0.00206201	-1.94754	0.0515885	0.491375	0.0522	0.559969
PGS001496	Mean ISOVF in cingulum cingulate gyrus on FA skeleton (L)	HP:0000646	Amblyopia	24	-0.00402867	0.00208342	-1.93368	0.0532712	0.489106	0.052	0.559969
PGS001703	WA ISOVF in tract uncinate fasciculus (R)	HP:0000646	Amblyopia	24	-0.00391678	0.00200425	-1.95424	0.0507902	0.492479	0.0523	0.559969
PGS001715	WA L2 in tract anterior thalamic radiation (L)	HP:0000646	Amblyopia	24	0.00407789	0.00206074	1.97885	0.0479489	0.496563	0.0484	0.559969
PGS002266	Nonsyndromic cleft lip with or without cleft palate	HP:0000646	Amblyopia	24	-0.00398936	0.00203371	-1.96162	0.0499241	0.493698	0.0496	0.559969
PGS002747	Gastrointestinal cancer	HP:0000646	Amblyopia	24	-0.00400684	0.00204868	-1.95581	0.0506046	0.492738	0.0504	0.559969
PGS000294	Vascular endothelial growth factor A (VEGF-A) serum levels	HP:0002539	Cortical dysplasia	5	0.0019074	0.000954058	1.99925	0.0456952	0.475624	0.0467	0.560385
PGS000361	Cancer of larynx	HP:0002608	Celiac disease	14	0.00279413	0.00158646	1.76123	0.0783285	0.29526	0.0783	0.560414
PGS001410	Intra-ocular pressure, corneal-compensated (R)	HP:0002608	Celiac disease	14	0.00281408	0.00160525	1.75305	0.0797228	0.294047	0.078	0.560414
PGS001436	Mean FA in sagittal stratum on FA skeleton (L)	HP:0002608	Celiac disease	14	0.00277663	0.00159011	1.74618	0.0809088	0.293032	0.0792	0.560414
PGS001682	WA ICVF in tract superior longitudinal fasciculus (L)	HP:0002608	Celiac disease	14	0.00281553	0.00158954	1.77129	0.0766416	0.296759	0.0787	0.560414
PGS003177	Vitamin D	HP:0002608	Celiac disease	14	-0.00287234	0.00163708	-1.75455	0.0794662	0.294268	0.0773	0.560414
PGS000907	Major depressive disorder	HP:0003198	Myopathy	5	0.00144995	0.000930338	1.55852	0.119243	0.373925	0.1175	0.560416
PGS000943	Cholecystitis (time-to-event)	HP:0003198	Myopathy	5	0.00138686	0.000943882	1.46931	0.141881	0.36255	0.1173	0.560416
PGS001070	Volume of ventricular cerebrospinal fluid (normalised for head size)	HP:0003198	Myopathy	5	0.00147127	0.000943369	1.55959	0.118992	0.374064	0.1157	0.560416
PGS001639	Volume of ventricular cerebrospinal fluid	HP:0003198	Myopathy	5	0.00146769	0.000939187	1.56273	0.118251	0.374477	0.1171	0.560416
PGS002204	Hair/balding pattern	HP:0003198	Myopathy	5	0.001454	0.000923694	1.57411	0.115595	0.375981	0.1173	0.560416
PGS000225	Macrophage colony-stimulating factor 1 (CSF-1) serum levels	HP:0000821	Hypothyroidism	45	0.00784384	0.00281361	2.78782	0.00534883	0.445483	0.0056	0.560643
PGS001164	Testicular cancer	HP:0000821	Hypothyroidism	45	-0.00789319	0.00279923	-2.81977	0.00484575	0.453067	0.0051	0.560643
PGS001499	Mean ISOVF in fornix on FA skeleton	HP:0000821	Hypothyroidism	45	-0.00791726	0.00281237	-2.81515	0.00491576	0.451965	0.0056	0.560643
PGS001564	Volume of grey matter in Hippocampus (R)	HP:0000821	Hypothyroidism	45	0.00781746	0.00282876	2.76357	0.0057616	0.439784	0.0059	0.560643
PGS002853	BMI	HP:0000821	Hypothyroidism	45	0.00752802	0.00271944	2.76822	0.00568017	0.440874	0.0057	0.560643
PGS000239	Fibroblast growth factor 23 (FGF-23) serum levels	HP:0008872	Feeding difficulties in infancy	22	-0.00284809	0.00198493	-1.43486	0.15146	0.201659	0.1552	0.56078
PGS000284	ST2 protein (ST2) serum levels	HP:0008872	Feeding difficulties in infancy	22	-0.0027814	0.00197712	-1.4068	0.159619	0.198283	0.161	0.56078
PGS000286	Thrombomodulin (TM) serum levels	HP:0008872	Feeding difficulties in infancy	22	-0.00275761	0.00196354	-1.40441	0.160328	0.197999	0.1633	0.56078
PGS000288	Tumor necrosis factor receptor 2 (TNF-R2) serum levels	HP:0008872	Feeding difficulties in infancy	22	-0.00279164	0.00197488	-1.41357	0.157619	0.199092	0.1536	0.56078
PGS000315	Immunoglobulin E (IgE)	HP:0008872	Feeding difficulties in infancy	22	0.00287778	0.0019984	1.44004	0.149987	0.20229	0.1515	0.56078
PGS001016	Sensitivity / hurt feelings	HP:0008872	Feeding difficulties in infancy	22	-0.00275346	0.00194672	-1.41441	0.157372	0.199193	0.1607	0.56078
PGS001048	NSTEMI (algorithmically-defined)	HP:0008872	Feeding difficulties in infancy	22	0.00274652	0.00194415	1.41271	0.157874	0.198988	0.1631	0.56078
PGS001115	Paracetamol use self-reported	HP:0008872	Feeding difficulties in infancy	22	-0.00279905	0.00196514	-1.42435	0.154477	0.200387	0.1566	0.56078
PGS001138	Rheumatoid factor [> 16 IU/mL]	HP:0008872	Feeding difficulties in infancy	22	-0.00274328	0.00195905	-1.40031	0.161551	0.197512	0.1623	0.56078
PGS001317	Vascular/heart problems diagnosed by doctor Heart attack	HP:0008872	Feeding difficulties in infancy	22	0.00281409	0.00195967	1.436	0.151134	0.201798	0.1543	0.56078
PGS001329	Unspecified diabetes mellitus (time-to-event)	HP:0008872	Feeding difficulties in infancy	22	-0.00275484	0.00197379	-1.39571	0.162932	0.196968	0.1606	0.56078
PGS001479	Mean ICVF in retrolenticular part of internal capsule on FA skeleton (R)	HP:0008872	Feeding difficulties in infancy	22	-0.00274622	0.00197695	-1.38912	0.164928	0.19619	0.1618	0.56078
PGS001490	Mean ICVF in tapetum on FA skeleton (L)	HP:0008872	Feeding difficulties in infancy	22	-0.00275073	0.00194764	-1.41234	0.157981	0.198945	0.1562	0.56078
PGS001551	Volume of grey matter in Cingulate Gyrus, anterior division (R)	HP:0008872	Feeding difficulties in infancy	22	0.00271491	0.00193173	1.40543	0.160025	0.19812	0.1606	0.56078
PGS001642	Volumetric scaling from T1 head image to standard space	HP:0008872	Feeding difficulties in infancy	22	-0.00274107	0.00193727	-1.41491	0.157225	0.199253	0.1609	0.56078
PGS001655	WA FA in tract inferior longitudinal fasciculus (R)	HP:0008872	Feeding difficulties in infancy	22	-0.00285009	0.00198421	-1.43638	0.151025	0.201845	0.1529	0.56078
PGS001664	WA ICVF in tract anterior thalamic radiation (R)	HP:0008872	Feeding difficulties in infancy	22	-0.00275674	0.00196012	-1.40641	0.159732	0.198237	0.16	0.56078
PGS001704	WA L1 in tract forceps minor	HP:0008872	Feeding difficulties in infancy	22	0.00270123	0.00195049	1.3849	0.166214	0.195694	0.1628	0.56078
PGS001737	WA L3 in tract inferior longitudinal fasciculus (L)	HP:0008872	Feeding difficulties in infancy	22	0.00277516	0.00198713	1.39656	0.162675	0.197068	0.1581	0.56078
PGS002312	Autoimmune disease	HP:0008872	Feeding difficulties in infancy	22	0.00271399	0.00196121	1.38384	0.166539	0.19557	0.1596	0.56078
PGS002333	High Light Scatter Reticulocyte Count	HP:0008872	Feeding difficulties in infancy	22	0.0027701	0.00194914	1.42119	0.155394	0.200006	0.1573	0.56078
PGS002347	Respiratory and ear-nose-throat diseases	HP:0008872	Feeding difficulties in infancy	22	0.00283113	0.00197123	1.43622	0.151071	0.201825	0.153	0.56078
PGS002350	Tanning	HP:0008872	Feeding difficulties in infancy	22	-0.00289347	0.00199193	-1.4526	0.146468	0.203828	0.1521	0.56078
PGS001074	Types of physical activity in last 4 weeks (other exercises)	HP:0000486	Strabismus	26	0.00476021	0.00213904	2.22539	0.0261489	0.46459	0.0268	0.560851
PGS001747	WA MD in tract cingulate gyrus part of cingulum (R)	HP:0000486	Strabismus	26	-0.00471053	0.00212617	-2.2155	0.0268205	0.462736	0.0264	0.560851
PGS002316	Cardiovascular disease	HP:0000486	Strabismus	26	0.00471205	0.00212441	2.21805	0.0266459	0.463213	0.026	0.560851
PGS002317	Childless	HP:0100334	Unilateral cleft palate	7	0.00206127	0.00110962	1.85763	0.0633461	0.486751	0.0593	0.560883
PGS001331	Crohns disease	HP:0002553	Highly arched eyebrow	5	0.00146783	0.000955503	1.53618	0.124628	0.281187	0.1241	0.560901
PGS000321	Serum testosterone levels	HP:0100633	Esophagitis	25	-0.00201017	0.00212365	-0.946565	0.343957	0.393558	0.341	0.560957
PGS000696	Testosterone [nmol/L]	HP:0100633	Esophagitis	25	-0.00199295	0.00212303	-0.93873	0.347965	0.392934	0.3415	0.560957
PGS001317	Vascular/heart problems diagnosed by doctor Heart attack	HP:0100633	Esophagitis	25	0.00200047	0.00208568	0.959146	0.337583	0.394573	0.3411	0.560957
PGS001474	Mean ICVF in posterior limb of internal capsule on FA skeleton (L)	HP:0100633	Esophagitis	25	0.00200435	0.00208675	0.960513	0.336895	0.394684	0.3412	0.560957
PGS001756	WA MD in tract superior thalamic radiation (R)	HP:0100633	Esophagitis	25	-0.00201277	0.0021049	-0.956232	0.339053	0.394337	0.3407	0.560957
PGS000008	ER-positive Breast Cancer	HP:0000369	Low-set ears	14	-0.003094	0.00155829	-1.9855	0.0472036	0.23817	0.0457	0.560977
PGS000009	ER-negative Breast Cancer	HP:0000369	Low-set ears	14	-0.00338728	0.00158454	-2.13771	0.0326428	0.264657	0.0324	0.560977
PGS000017	Inflammatory bowel disease	HP:0000369	Low-set ears	14	-0.00291145	0.00157387	-1.84987	0.0644574	0.216202	0.0621	0.560977
PGS000027	Body Mass Index	HP:0000369	Low-set ears	14	0.00303102	0.00154347	1.96377	0.0496736	0.234546	0.0514	0.560977
PGS000081	Oral cavity and pharyngeal cancers	HP:0000369	Low-set ears	14	0.0035658	0.00160039	2.22808	0.0259689	0.281302	0.0236	0.560977
PGS000145	Depression (ICD-10 defined)	HP:0000369	Low-set ears	14	-0.00285865	0.00153122	-1.86691	0.0620376	0.218878	0.0617	0.560977
PGS000236	Endothelial cell-specific molecule 1 (ESM-1) serum levels	HP:0000369	Low-set ears	14	-0.00326171	0.00160152	-2.03663	0.0417978	0.246851	0.0425	0.560977
PGS000277	P-selectin glycoprotein ligand 1 (PSGL-1) serum levels	HP:0000369	Low-set ears	14	-0.00322663	0.00156317	-2.06416	0.0391112	0.251616	0.0407	0.560977
PGS000293	Urokinase plasminogen activator surface receptor (U-PAR) serum levels	HP:0000369	Low-set ears	14	0.00284242	0.00156512	1.8161	0.0694811	0.210974	0.0679	0.560977
PGS000614	Cancer of bladder	HP:0000369	Low-set ears	14	-0.00332944	0.00156384	-2.12901	0.0333565	0.263091	0.0332	0.560977
PGS000618	Cancer of brain and nervous system	HP:0000369	Low-set ears	14	-0.00287471	0.0015439	-1.86198	0.0627297	0.218102	0.0659	0.560977
PGS000712	T2D (cases vs HbA1c filtered controls)	HP:0000369	Low-set ears	14	0.00292518	0.00156039	1.87465	0.060964	0.220101	0.0599	0.560977
PGS000713	T2D	HP:0000369	Low-set ears	14	0.00278902	0.00156346	1.78387	0.0745724	0.206073	0.071	0.560977
PGS000830	Body mass index (female)	HP:0000369	Low-set ears	14	0.00284928	0.00154473	1.84452	0.0652329	0.215367	0.066	0.560977
PGS000905	PR interval	HP:0000369	Low-set ears	14	-0.0032979	0.00159914	-2.0623	0.0392884	0.251291	0.0389	0.560977
PGS000955	Right heel broadband ultrasound attenuation	HP:0000369	Low-set ears	14	0.00354219	0.0016091	2.20135	0.0278074	0.276308	0.0263	0.560977
PGS000956	Right heel quantitative ultrasound index (QUI), direct entry	HP:0000369	Low-set ears	14	0.00340539	0.00160182	2.12595	0.0336105	0.262542	0.0297	0.560977
PGS000960	Other systemic involvement of connective tissue (time-to-event)	HP:0000369	Low-set ears	14	-0.00311199	0.00157985	-1.9698	0.0489777	0.235547	0.049	0.560977
PGS000972	Microalbumin [> 40 mg/L]	HP:0000369	Low-set ears	14	0.00339206	0.00159555	2.12595	0.0336106	0.262542	0.0352	0.560977
PGS001027	Internal derangement of knee (time-to-event)	HP:0000369	Low-set ears	14	-0.00301267	0.00158749	-1.89775	0.0578505	0.223781	0.0592	0.560977
PGS001039	Right heel bone mineral density (BMD) T-score, automated	HP:0000369	Low-set ears	14	0.00340546	0.00160181	2.12601	0.0336056	0.262553	0.0339	0.560977
PGS001118	Taking other prescription medications	HP:0000369	Low-set ears	14	0.00298158	0.00159956	1.864	0.0624457	0.218419	0.0602	0.560977
PGS001154	Impedance (left arm)	HP:0000369	Low-set ears	14	-0.00349247	0.00156329	-2.23406	0.0255725	0.282427	0.0244	0.560977
PGS001155	Impedance (left leg)	HP:0000369	Low-set ears	14	-0.00289	0.00154857	-1.86624	0.0621321	0.218771	0.0645	0.560977
PGS001157	Impedance (right leg)	HP:0000369	Low-set ears	14	-0.00284817	0.00154823	-1.83963	0.0659482	0.214607	0.0691	0.560977
PGS001161	Whole body impedance	HP:0000369	Low-set ears	14	-0.00318526	0.00156416	-2.0364	0.0418211	0.246811	0.0423	0.560977
PGS001234	Left arm mass (predicted)	HP:0000369	Low-set ears	14	0.00282495	0.0015644	1.80577	0.0710813	0.209393	0.0675	0.560977
PGS001257	Childhood sunburn	HP:0000369	Low-set ears	14	0.0037256	0.001567	2.37754	0.0175076	0.31033	0.019	0.560977
PGS001274	Osteoporosis without pathological fracture (time-to-event)	HP:0000369	Low-set ears	14	-0.00351388	0.00156307	-2.24806	0.0246639	0.285075	0.0244	0.560977
PGS001309	Other rheumatoid arthritis (time-to-event)	HP:0000369	Low-set ears	14	-0.00292564	0.00158658	-1.844	0.0653084	0.215287	0.0639	0.560977
PGS001317	Vascular/heart problems diagnosed by doctor Heart attack	HP:0000369	Low-set ears	14	-0.00292029	0.0015658	-1.86505	0.0622981	0.218585	0.0615	0.560977
PGS001326	Emphysema	HP:0000369	Low-set ears	14	-0.00329293	0.00157595	-2.08949	0.0367703	0.256056	0.0368	0.560977
PGS001329	Unspecified diabetes mellitus (time-to-event)	HP:0000369	Low-set ears	14	0.00316739	0.00157685	2.00867	0.0446851	0.242077	0.0444	0.560977
PGS001376	Average number of times bowels opened per day	HP:0000369	Low-set ears	14	-0.00346463	0.0015898	-2.17929	0.0294087	0.272231	0.0284	0.560977
PGS001404	Heel bone mineral density (BMD) (R)	HP:0000369	Low-set ears	14	0.00342788	0.0016079	2.13189	0.0331185	0.263609	0.034	0.560977
PGS001409	Intra-ocular pressure, corneal-compensated (L)	HP:0000369	Low-set ears	14	0.0034251	0.00156716	2.18555	0.0289465	0.273384	0.0275	0.560977
PGS001414	Lymphocyte %	HP:0000369	Low-set ears	14	0.00301641	0.00153565	1.96425	0.0496178	0.234626	0.0455	0.560977
PGS001417	Mean FA in body of corpus callosum on FA skeleton	HP:0000369	Low-set ears	14	0.00290648	0.00159937	1.81726	0.0693034	0.211152	0.0699	0.560977
PGS001434	Mean FA in retrolenticular part of internal capsule on FA skeleton (L)	HP:0000369	Low-set ears	14	0.00368336	0.00156209	2.35797	0.0184563	0.306422	0.0186	0.560977
PGS001438	Mean FA in splenium of corpus callosum on FA skeleton	HP:0000369	Low-set ears	14	0.00336495	0.0015479	2.17388	0.0298127	0.271238	0.0325	0.560977
PGS001456	Mean ICVF in cerebral peduncle on FA skeleton (R)	HP:0000369	Low-set ears	14	0.00285373	0.00156969	1.81802	0.0691872	0.211269	0.0684	0.560977
PGS001461	Mean ICVF in external capsule on FA skeleton (L)	HP:0000369	Low-set ears	14	0.00280008	0.00155734	1.79799	0.0723059	0.208209	0.0712	0.560977
PGS001462	Mean ICVF in external capsule on FA skeleton (R)	HP:0000369	Low-set ears	14	0.0029532	0.00155597	1.89798	0.0578202	0.223818	0.0527	0.560977
PGS001463	Mean ICVF in fornix cres+stria terminalis on FA skeleton (L)	HP:0000369	Low-set ears	14	0.00343775	0.00156023	2.20337	0.027665	0.276683	0.0285	0.560977
PGS001468	Mean ICVF in inferior cerebellar peduncle on FA skeleton (R)	HP:0000369	Low-set ears	14	0.00295313	0.00155964	1.89347	0.0584179	0.223095	0.055	0.560977
PGS001470	Mean ICVF in medial lemniscus on FA skeleton (R)	HP:0000369	Low-set ears	14	0.00336923	0.00156234	2.15652	0.0311434	0.268066	0.0307	0.560977
PGS001480	Mean ICVF in sagittal stratum on FA skeleton (L)	HP:0000369	Low-set ears	14	0.00323279	0.00158062	2.04527	0.0409385	0.248339	0.0381	0.560977
PGS001481	Mean ICVF in sagittal stratum on FA skeleton (R)	HP:0000369	Low-set ears	14	0.00316723	0.00158034	2.00415	0.0451683	0.241309	0.0441	0.560977
PGS001490	Mean ICVF in tapetum on FA skeleton (L)	HP:0000369	Low-set ears	14	0.00291527	0.00155616	1.87338	0.0611389	0.2199	0.0609	0.560977
PGS001491	Mean ICVF in uncinate fasciculus on FA skeleton (L)	HP:0000369	Low-set ears	14	0.00314032	0.00156655	2.00461	0.0451185	0.241388	0.0484	0.560977
PGS001506	Mean ISOVF in superior corona radiata on FA skeleton (R)	HP:0000369	Low-set ears	14	-0.0029542	0.0016001	-1.84626	0.0649794	0.215639	0.0673	0.560977
PGS001531	Speed of sound through heel (R)	HP:0000369	Low-set ears	14	0.00343183	0.00159529	2.15122	0.0315597	0.267103	0.0304	0.560977
PGS001536	Vitiligo (time-to-event)	HP:0000369	Low-set ears	14	-0.00305987	0.00157822	-1.93881	0.0526427	0.230434	0.0509	0.560977
PGS001562	Volume of grey matter in Heschl's Gyrus (includes H1 and H2) (R)	HP:0000369	Low-set ears	14	0.0032151	0.00157507	2.04124	0.0413374	0.247644	0.0392	0.560977
PGS001583	Volume of grey matter in Parahippocampal Gyrus, anterior division (L)	HP:0000369	Low-set ears	14	0.00329647	0.00156675	2.10402	0.0354824	0.258627	0.0353	0.560977
PGS001600	Volume of grey matter in Superior Temporal Gyrus, posterior division (L)	HP:0000369	Low-set ears	14	0.00359338	0.00156084	2.3022	0.0214101	0.295465	0.0214	0.560977
PGS001619	Volume of grey matter in Vermis VIIIb Cerebellum	HP:0000369	Low-set ears	14	0.00287304	0.00157857	1.82003	0.0688811	0.211577	0.065	0.560977
PGS001641	Volume of white matter (normalised for head size)	HP:0000369	Low-set ears	14	-0.00344015	0.00159221	-2.16061	0.0308257	0.268811	0.0328	0.560977
PGS001643	WA FA in tract acoustic radiation (L)	HP:0000369	Low-set ears	14	0.00325027	0.00158379	2.05221	0.0402594	0.249539	0.0412	0.560977
PGS001653	WA FA in tract inferior fronto-occipital fasciculus (R)	HP:0000369	Low-set ears	14	0.00306639	0.00159332	1.92453	0.0544082	0.228103	0.0516	0.560977
PGS001656	WA FA in tract posterior thalamic radiation (L)	HP:0000369	Low-set ears	14	0.00278157	0.0015456	1.79966	0.072041	0.208463	0.0708	0.560977
PGS001657	WA FA in tract posterior thalamic radiation (R)	HP:0000369	Low-set ears	14	0.00340971	0.00156832	2.17411	0.0297955	0.27128	0.029	0.560977
PGS001659	WA FA in tract uncinate fasciculus (L)	HP:0000369	Low-set ears	14	0.0031426	0.00155883	2.016	0.0439129	0.243321	0.0452	0.560977
PGS001662	WA ICVF in tract acoustic radiation (R)	HP:0000369	Low-set ears	14	0.00319967	0.00158284	2.02147	0.0433435	0.244254	0.0459	0.560977
PGS001672	WA ICVF in tract inferior fronto-occipital fasciculus (R)	HP:0000369	Low-set ears	14	0.00337094	0.00157133	2.14527	0.0320327	0.266024	0.0356	0.560977
PGS001673	WA ICVF in tract inferior longitudinal fasciculus (L)	HP:0000369	Low-set ears	14	0.00284405	0.00156849	1.81325	0.0699204	0.210536	0.0672	0.560977
PGS001674	WA ICVF in tract inferior longitudinal fasciculus (R)	HP:0000369	Low-set ears	14	0.0035924	0.00158133	2.27176	0.0231905	0.289592	0.0252	0.560977
PGS001678	WA ICVF in tract parahippocampal part of cingulum (L)	HP:0000369	Low-set ears	14	0.00279895	0.00155063	1.80504	0.0711963	0.209281	0.0697	0.560977
PGS001687	WA ICVF in tract uncinate fasciculus (R)	HP:0000369	Low-set ears	14	0.00310081	0.00156124	1.98612	0.047135	0.238273	0.048	0.560977
PGS001697	WA ISOVF in tract posterior thalamic radiation (R)	HP:0000369	Low-set ears	14	0.00297831	0.00157347	1.89282	0.0585033	0.222992	0.0591	0.560977
PGS001712	WA L1 in tract superior thalamic radiation (R)	HP:0000369	Low-set ears	14	-0.00301808	0.00156841	-1.9243	0.0544374	0.228065	0.055	0.560977
PGS001713	WA L1 in tract uncinate fasciculus (L)	HP:0000369	Low-set ears	14	-0.0029547	0.00157171	-1.87993	0.0602406	0.220938	0.0626	0.560977
PGS001715	WA L2 in tract anterior thalamic radiation (L)	HP:0000369	Low-set ears	14	-0.00333353	0.00157912	-2.111	0.0348768	0.259869	0.0323	0.560977
PGS001720	WA L2 in tract forceps minor	HP:0000369	Low-set ears	14	-0.00306286	0.00156182	-1.96108	0.0499866	0.234101	0.0517	0.560977
PGS001721	WA L2 in tract inferior fronto-occipital fasciculus (L)	HP:0000369	Low-set ears	14	-0.00341725	0.0015829	-2.15885	0.0309617	0.268491	0.0298	0.560977
PGS001730	WA L3 in tract anterior thalamic radiation (L)	HP:0000369	Low-set ears	14	-0.00304772	0.00157265	-1.93795	0.0527476	0.230293	0.0556	0.560977
PGS001735	WA L3 in tract inferior fronto-occipital fasciculus (L)	HP:0000369	Low-set ears	14	-0.00312493	0.00158723	-1.9688	0.049093	0.235381	0.0478	0.560977
PGS001745	WA MD in tract anterior thalamic radiation (L)	HP:0000369	Low-set ears	14	-0.00297518	0.0015745	-1.8896	0.0589331	0.222478	0.0588	0.560977
PGS001756	WA MD in tract superior thalamic radiation (R)	HP:0000369	Low-set ears	14	-0.00301955	0.00158017	-1.9109	0.0561378	0.225897	0.0569	0.560977
PGS001762	WA MO in tract posterior thalamic radiation (L)	HP:0000369	Low-set ears	14	0.0036381	0.00159785	2.27687	0.0228828	0.290573	0.0234	0.560977
PGS001765	WA MO in tract superior thalamic radiation (R)	HP:0000369	Low-set ears	14	-0.00293667	0.00158286	-1.85529	0.0636796	0.217051	0.0637	0.560977
PGS001791	Idiopathic pulmonary fibrosis	HP:0000369	Low-set ears	14	0.00350453	0.00159275	2.2003	0.0278819	0.276113	0.0248	0.560977
PGS001879	Ganglion and cyst of synovium, tendon, and bursa	HP:0000369	Low-set ears	14	-0.00339594	0.00155083	-2.18975	0.0286393	0.27416	0.0282	0.560977
PGS002040	Retinal detachments and defects	HP:0000369	Low-set ears	14	0.00296184	0.00155757	1.90158	0.0573478	0.224395	0.0542	0.560977
PGS002078	Genital prolapse	HP:0000369	Low-set ears	14	0.00308601	0.00155517	1.98436	0.0473314	0.237978	0.0529	0.560977
PGS002097	Allergy/adverse effect of penicillin	HP:0000369	Low-set ears	14	0.00330327	0.00157386	2.09883	0.0359377	0.257707	0.0355	0.560977
PGS002124	Ever addicted to any substance or behaviour	HP:0000369	Low-set ears	14	-0.00294311	0.00154946	-1.89944	0.0576281	0.224052	0.055	0.560977
PGS002155	Ease of skin tanning	HP:0000369	Low-set ears	14	0.00291054	0.00157122	1.85242	0.0640906	0.216601	0.0602	0.560977
PGS002169	Whole body fat mass	HP:0000369	Low-set ears	14	0.00284988	0.0015363	1.85503	0.0637166	0.21701	0.0608	0.560977
PGS002189	Mean platelet (thrombocyte) volume	HP:0000369	Low-set ears	14	0.00300035	0.00157239	1.90815	0.0564931	0.225452	0.0561	0.560977
PGS002203	Lymphocyte percentage	HP:0000369	Low-set ears	14	0.00293622	0.00153669	1.91074	0.056159	0.22587	0.0563	0.560977
PGS002210	Use of sun/uv protection	HP:0000369	Low-set ears	14	0.00287785	0.00156014	1.84461	0.0652196	0.215382	0.0669	0.560977
PGS002230	Water intake	HP:0000369	Low-set ears	14	-0.00275283	0.00154024	-1.78727	0.074021	0.206586	0.0701	0.560977
PGS002340	Mean Platelet Volume	HP:0000369	Low-set ears	14	0.00345007	0.0015814	2.18165	0.0292333	0.272666	0.0264	0.560977
PGS002350	Tanning	HP:0000369	Low-set ears	14	-0.0031182	0.00159147	-1.95932	0.0501927	0.233809	0.0528	0.560977
PGS002768	Osteoporosis	HP:0000369	Low-set ears	14	-0.00311216	0.00162487	-1.91533	0.0555706	0.226612	0.0555	0.560977
PGS003212	Sleep Apnea	HP:0000369	Low-set ears	14	-0.00318993	0.00158576	-2.01162	0.0443736	0.242576	0.0418	0.560977
PGS003322	Insomnia	HP:0000369	Low-set ears	14	0.00299169	0.00157861	1.89514	0.0581963	0.223362	0.0535	0.560977
PGS003385	Ovarian serous carcinoma	HP:0000369	Low-set ears	14	0.00301259	0.00158599	1.8995	0.0576196	0.224062	0.052	0.560977
PGS000235	Epidermal growth factor (EGF) serum levels	HP:0002013	Vomiting	48	0.0077105	0.00296688	2.59886	0.00941151	0.466459	0.0078	0.560983
PGS000269	Myeloperoxidase (MPO) serum levels	HP:0002013	Vomiting	48	0.00823948	0.0028663	2.87461	0.00408144	0.530357	0.0039	0.560983
PGS000270	N-terminal prohormone brain natriuretic peptide (NT-pro_BNP) serum levels	HP:0002013	Vomiting	48	-0.00853349	0.00295382	-2.88897	0.00390027	0.533858	0.0051	0.560983
PGS000275	Platelet endothelial cell adhesion molecule (PECAM-1) serum levels	HP:0002013	Vomiting	48	0.00785607	0.00287982	2.72797	0.00641964	0.495586	0.0067	0.560983
PGS000879	Intraocular pressure	HP:0002013	Vomiting	48	-0.00805019	0.00287164	-2.80334	0.00509886	0.513234	0.0052	0.560983
PGS000903	Parkinson's disease	HP:0002013	Vomiting	48	0.00767623	0.00286803	2.67649	0.00749119	0.483804	0.0077	0.560983
PGS001036	Epstein Barr virus nuclear antigen 1 IgG seropositivity	HP:0002013	Vomiting	48	0.00765382	0.0028868	2.65132	0.0080713	0.478125	0.0066	0.560983
PGS001185	Intra-ocular pressure, Goldmann-correlated ¬Æ	HP:0002013	Vomiting	48	-0.00763756	0.00287259	-2.65877	0.0078955	0.479801	0.0077	0.560983
PGS001546	Volume of grey matter in Amygdala (L)	HP:0002013	Vomiting	48	0.00752529	0.00282619	2.6627	0.00780418	0.480686	0.0084	0.560983
PGS001567	Volume of grey matter in Inferior Frontal Gyrus, pars triangularis (R)	HP:0002013	Vomiting	48	0.00877255	0.00292454	2.99964	0.00273122	0.561421	0.0037	0.560983
PGS002269	Age-related macular degeneration	HP:0002013	Vomiting	48	0.00761241	0.00287585	2.64701	0.00817443	0.477159	0.0082	0.560983
PGS002761	Glaucoma	HP:0002013	Vomiting	48	-0.00892659	0.00286275	-3.11818	0.00184158	0.592077	0.0026	0.560983
PGS001100	Spherical power (right eye)	HP:0010535	Sleep apnea	28	0.00381949	0.00220462	1.73249	0.0833159	0.423402	0.0844	0.561068
PGS001174	Cholelithiasis (time-to-event)	HP:0010535	Sleep apnea	28	0.00383132	0.00222182	1.72441	0.084765	0.42222	0.0836	0.561068
PGS001274	Osteoporosis without pathological fracture (time-to-event)	HP:0010535	Sleep apnea	28	0.00383904	0.00220242	1.7431	0.0814453	0.424961	0.081	0.561068
PGS001509	Median T2star in pallidum (L)	HP:0010535	Sleep apnea	28	-0.00386925	0.00220334	-1.75608	0.0792041	0.42688	0.0832	0.561068
PGS001606	Volume of grey matter in Temporal Pole (L)	HP:0010535	Sleep apnea	28	-0.00381672	0.00222071	-1.71869	0.0858017	0.421388	0.0846	0.561068
PGS001738	WA L3 in tract inferior longitudinal fasciculus (R)	HP:0010535	Sleep apnea	28	0.00374734	0.00221044	1.6953	0.090151	0.418011	0.0846	0.561068
PGS002316	Cardiovascular disease	HP:0010535	Sleep apnea	28	0.00383686	0.00220409	1.74079	0.0818507	0.42462	0.0837	0.561068
PGS001659	WA FA in tract uncinate fasciculus (L)	HP:0002172	Postural instability	16	0.00283263	0.00166266	1.70367	0.0885735	0.614626	0.0921	0.561085
PGS002774	Incident atrial fibrillation	HP:0002172	Postural instability	16	0.00289342	0.00170889	1.69316	0.0905569	0.613123	0.0919	0.561085
PGS000098	Lymphocyte percentage of white cells	HP:0000256	Macrocephaly	110	0.011231	0.004155	2.70302	0.00692038	0.926803	0.0061	0.561088
PGS002203	Lymphocyte percentage	HP:0000256	Macrocephaly	110	0.0114364	0.00420441	2.72011	0.00657378	0.930756	0.0059	0.561088
PGS001257	Childhood sunburn	HP:0001273	Abnormal corpus callosum morphology	7	0.00254265	0.00110824	2.29432	0.0218591	0.568898	0.0217	0.561133
PGS000195	Rheumatoid Arthritis (CCP-negative)	HP:0005681	Juvenile rheumatoid arthritis	17	-0.00227123	0.0017261	-1.31582	0.188363	0.46344	0.1926	0.561192
PGS001326	Emphysema	HP:0005681	Juvenile rheumatoid arthritis	17	0.00224014	0.00173374	1.29209	0.196453	0.460829	0.1912	0.561192
PGS001542	Volume of caudate (L)	HP:0005681	Juvenile rheumatoid arthritis	17	0.00225989	0.00173874	1.29973	0.193822	0.461665	0.1925	0.561192
PGS001636	Volume of putamen (R)	HP:0005681	Juvenile rheumatoid arthritis	17	0.00220207	0.0016752	1.31451	0.188801	0.463296	0.1927	0.561192
PGS000205	Risk-taking tendency (4-domain principal component model)	HP:0100334	Unilateral cleft palate	7	-0.00187893	0.00110656	-1.69799	0.0896415	0.462871	0.089	0.561373
PGS000227	Cathepsin D (CTSD) serum levels	HP:0100334	Unilateral cleft palate	7	0.00187559	0.00111765	1.67816	0.0934482	0.460054	0.0934	0.561373
PGS000257	Kidney injury molecule 1 (KIM-1) serum levels	HP:0100334	Unilateral cleft palate	7	0.00205301	0.00111026	1.84913	0.0645638	0.485426	0.0625	0.561373
PGS000358	Cancer of mouth	HP:0100334	Unilateral cleft palate	7	0.00189219	0.00111886	1.69117	0.0909353	0.461899	0.0888	0.561373
PGS000384	Malignant neoplasm of rectum, rectosigmoid junction, and anus	HP:0100334	Unilateral cleft palate	7	0.00185326	0.00111613	1.66042	0.0969618	0.457562	0.0971	0.561373
PGS000634	Thyroid cancer	HP:0100334	Unilateral cleft palate	7	-0.0021121	0.00112863	-1.87139	0.0614147	0.488909	0.0621	0.561373
PGS000679	Creatinine in urine [umol/L]	HP:0100334	Unilateral cleft palate	7	0.00198141	0.00110551	1.79231	0.0732109	0.476723	0.0729	0.561373
PGS000691	Non-albumin protein [g/L]	HP:0100334	Unilateral cleft palate	7	-0.00188523	0.00110105	-1.71222	0.0869876	0.464913	0.0812	0.561373
PGS000946	Unspecified dementia (time-to-event)	HP:0100334	Unilateral cleft palate	7	0.00196897	0.0011474	1.71603	0.0862879	0.465463	0.0883	0.561373
PGS000956	Right heel quantitative ultrasound index (QUI), direct entry	HP:0100334	Unilateral cleft palate	7	0.0019242	0.00113319	1.69803	0.0896333	0.462877	0.0875	0.561373
PGS000988	High light scatter reticulocyte percentage	HP:0100334	Unilateral cleft palate	7	-0.00204276	0.00109505	-1.86544	0.0622432	0.487974	0.0683	0.561373
PGS000989	Reticulocyte %	HP:0100334	Unilateral cleft palate	7	-0.00191391	0.00108916	-1.75724	0.079006	0.471486	0.0754	0.561373
PGS001029	Other disorders of cornea (time-to-event)	HP:0100334	Unilateral cleft palate	7	-0.00193054	0.00112447	-1.71685	0.0861377	0.465581	0.0787	0.561373
PGS001039	Right heel bone mineral density (BMD) T-score, automated	HP:0100334	Unilateral cleft palate	7	0.00192386	0.00113319	1.69775	0.0896873	0.462837	0.0927	0.561373
PGS001073	Duration of walks	HP:0100334	Unilateral cleft palate	7	0.00195468	0.00113149	1.72752	0.0842044	0.467128	0.0858	0.561373
PGS001075	Usual walking pace	HP:0100334	Unilateral cleft palate	7	-0.00194267	0.00110594	-1.75658	0.0791183	0.471388	0.0782	0.561373
PGS001082	MC VP1 antigen for Merkel Cell Polyomavirus	HP:0100334	Unilateral cleft palate	7	0.00196157	0.00111197	1.76405	0.077853	0.472494	0.0704	0.561373
PGS001140	Seborrheic keratosis (time-to-event)	HP:0100334	Unilateral cleft palate	7	0.00186239	0.00110212	1.68983	0.091192	0.461708	0.088	0.561373
PGS001274	Osteoporosis without pathological fracture (time-to-event)	HP:0100334	Unilateral cleft palate	7	-0.00195084	0.00110585	-1.76411	0.077843	0.472503	0.0798	0.561373
PGS001285	Allergic disease (hay fever, rhinitis, or eczema) (diagnosed by doctor)	HP:0100334	Unilateral cleft palate	7	0.00202632	0.00112564	1.80014	0.0719656	0.477906	0.0678	0.561373
PGS001352	Glycated haemoglobin levels (HbA1c)	HP:0100334	Unilateral cleft palate	7	0.00187031	0.00111781	1.6732	0.0944199	0.459355	0.0932	0.561373
PGS001366	6mm strong meridian (R)	HP:0100334	Unilateral cleft palate	7	-0.00185349	0.00110926	-1.67092	0.0948688	0.459034	0.0978	0.561373
PGS001370	Age asthma diagnosed	HP:0100334	Unilateral cleft palate	7	-0.00194433	0.00113452	-1.71379	0.0866984	0.46514	0.0869	0.561373
PGS001383	Corneal resistance factor (R)	HP:0100334	Unilateral cleft palate	7	0.00185409	0.00111492	1.66298	0.0964486	0.45792	0.0964	0.561373
PGS001387	Degree bothered by urinary frequency/bladder irritability in the last 3 months	HP:0100334	Unilateral cleft palate	7	0.00182522	0.00110283	1.65503	0.098051	0.45681	0.0979	0.561373
PGS001395	Frequency of discomfort/pain in abdomen in last 3 months	HP:0100334	Unilateral cleft palate	7	0.00206069	0.00111243	1.85241	0.0640914	0.485937	0.0644	0.561373
PGS001428	Mean FA in inferior cerebellar peduncle on FA skeleton (R)	HP:0100334	Unilateral cleft palate	7	-0.00195254	0.00109348	-1.78562	0.0742889	0.475715	0.0757	0.561373
PGS001456	Mean ICVF in cerebral peduncle on FA skeleton (R)	HP:0100334	Unilateral cleft palate	7	-0.00189802	0.00111017	-1.70966	0.0874601	0.464545	0.0849	0.561373
PGS001474	Mean ICVF in posterior limb of internal capsule on FA skeleton (L)	HP:0100334	Unilateral cleft palate	7	-0.00196242	0.00110798	-1.77117	0.0766617	0.473553	0.0743	0.561373
PGS001479	Mean ICVF in retrolenticular part of internal capsule on FA skeleton (R)	HP:0100334	Unilateral cleft palate	7	-0.00193642	0.00111718	-1.73332	0.0831695	0.467972	0.0843	0.561373
PGS001497	Mean ISOVF in cingulum cingulate gyrus on FA skeleton (R)	HP:0100334	Unilateral cleft palate	7	-0.0018463	0.00112157	-1.64617	0.0998619	0.455578	0.093	0.561373
PGS001557	Volume of grey matter in Frontal Operculum Cortex (L)	HP:0100334	Unilateral cleft palate	7	-0.00187282	0.00111262	-1.68325	0.092459	0.460774	0.0938	0.561373
PGS001560	Volume of grey matter in Frontal Pole (L)	HP:0100334	Unilateral cleft palate	7	0.00199045	0.00111472	1.78561	0.0742899	0.475714	0.0706	0.561373
PGS001648	WA FA in tract cingulate gyrus part of cingulum (R)	HP:0100334	Unilateral cleft palate	7	-0.00202809	0.00111629	-1.81681	0.0693726	0.480442	0.0678	0.561373
PGS001672	WA ICVF in tract inferior fronto-occipital fasciculus (R)	HP:0100334	Unilateral cleft palate	7	-0.00191923	0.00111163	-1.72651	0.0843861	0.466981	0.0825	0.561373
PGS001674	WA ICVF in tract inferior longitudinal fasciculus (R)	HP:0100334	Unilateral cleft palate	7	-0.00197535	0.0011188	-1.7656	0.0775919	0.472725	0.0762	0.561373
PGS001677	WA ICVF in tract middle cerebellar peduncle	HP:0100334	Unilateral cleft palate	7	-0.00196084	0.00110156	-1.78006	0.0751937	0.474882	0.0758	0.561373
PGS001680	WA ICVF in tract posterior thalamic radiation (L)	HP:0100334	Unilateral cleft palate	7	-0.00187737	0.00111548	-1.68302	0.0925028	0.460742	0.0908	0.561373
PGS001685	WA ICVF in tract superior thalamic radiation (R)	HP:0100334	Unilateral cleft palate	7	-0.00187375	0.00110792	-1.69123	0.0909243	0.461907	0.0956	0.561373
PGS001704	WA L1 in tract forceps minor	HP:0100334	Unilateral cleft palate	7	0.00184557	0.00110227	1.67434	0.0941956	0.459515	0.0924	0.561373
PGS001707	WA L1 in tract inferior longitudinal fasciculus (L)	HP:0100334	Unilateral cleft palate	7	0.00206094	0.00112679	1.82904	0.0675194	0.482318	0.0691	0.561373
PGS001731	WA L3 in tract anterior thalamic radiation (R)	HP:0100334	Unilateral cleft palate	7	0.00185305	0.00111233	1.66591	0.0958634	0.45833	0.0956	0.561373
PGS001737	WA L3 in tract inferior longitudinal fasciculus (L)	HP:0100334	Unilateral cleft palate	7	0.00198689	0.0011229	1.76943	0.0769516	0.473293	0.077	0.561373
PGS001739	WA L3 in tract superior longitudinal fasciculus (L)	HP:0100334	Unilateral cleft palate	7	0.00186735	0.00111767	1.67075	0.0949036	0.45901	0.092	0.561373
PGS001750	WA MD in tract inferior fronto-occipital fasciculus (L)	HP:0100334	Unilateral cleft palate	7	0.00203486	0.00113197	1.79762	0.0723644	0.477525	0.0711	0.561373
PGS001754	WA MD in tract superior longitudinal fasciculus (L)	HP:0100334	Unilateral cleft palate	7	0.00183566	0.00110762	1.6573	0.0975915	0.457126	0.0939	0.561373
PGS001879	Ganglion and cyst of synovium, tendon, and bursa	HP:0100334	Unilateral cleft palate	7	-0.00189978	0.00109716	-1.73154	0.083486	0.467713	0.08	0.561373
PGS002053	Cerebrovascular disease	HP:0100334	Unilateral cleft palate	7	-0.00203342	0.00112626	-1.80547	0.071128	0.478714	0.0709	0.561373
PGS002166	QRS duration	HP:0100334	Unilateral cleft palate	7	0.00186859	0.00110931	1.68446	0.0922238	0.460946	0.0941	0.561373
PGS002216	Phosphate	HP:0100334	Unilateral cleft palate	7	-0.00184299	0.0011163	-1.65098	0.0988763	0.456245	0.0966	0.561373
PGS002219	Total protein	HP:0100334	Unilateral cleft palate	7	-0.00186662	0.00110068	-1.69588	0.0900409	0.462569	0.0904	0.561373
PGS002221	Mean reticulocyte volume	HP:0100334	Unilateral cleft palate	7	0.00212768	0.00111896	1.90149	0.0573598	0.493685	0.0603	0.561373
PGS002245	Liver fat (MRI-derived)	HP:0100334	Unilateral cleft palate	7	0.00200146	0.00110562	1.81025	0.0703835	0.479442	0.0721	0.561373
PGS002304	Follicular lymphoma	HP:0100334	Unilateral cleft palate	7	0.00203161	0.00113237	1.79413	0.0729207	0.476996	0.0762	0.561373
PGS002330	Hair Color	HP:0100334	Unilateral cleft palate	7	0.0019323	0.00112399	1.71914	0.0857204	0.465912	0.0817	0.561373
PGS002331	HbA1c	HP:0100334	Unilateral cleft palate	7	0.00181392	0.00109239	1.66051	0.0969453	0.457574	0.0958	0.561373
PGS002346	Red Blood Cell Distribution Width	HP:0100334	Unilateral cleft palate	7	0.00195119	0.00110902	1.75938	0.0786426	0.471802	0.0786	0.561373
PGS002726	Multiple sclerosis	HP:0100334	Unilateral cleft palate	7	0.00193764	0.00110924	1.74681	0.0807995	0.469948	0.0757	0.561373
PGS002747	Gastrointestinal cancer	HP:0100334	Unilateral cleft palate	7	0.0020009	0.00111048	1.80183	0.0716987	0.478162	0.0734	0.561373
PGS002770	Stroke	HP:0100334	Unilateral cleft palate	7	-0.00206116	0.00112462	-1.83277	0.0669619	0.482893	0.0702	0.561373
PGS002912	Drinking Status	HP:0100334	Unilateral cleft palate	7	0.00191201	0.00110748	1.72644	0.0843986	0.466971	0.0841	0.561373
PGS002972	Height	HP:0100334	Unilateral cleft palate	7	-0.00196792	0.00113792	-1.7294	0.0838677	0.467402	0.0812	0.561373
PGS003361	Age of smoking initiation	HP:0100334	Unilateral cleft palate	7	-0.00203561	0.00112928	-1.80258	0.0715807	0.478276	0.07	0.561373
PGS000098	Lymphocyte percentage of white cells	HP:0008872	Feeding difficulties in infancy	22	0.0026081	0.00190075	1.37214	0.170149	0.194206	0.1656	0.561429
PGS002062	Chronic airway obstruction	HP:0008872	Feeding difficulties in infancy	22	0.00271797	0.00196708	1.38173	0.167186	0.195323	0.1655	0.561429
PGS002343	Platelet count	HP:0008872	Feeding difficulties in infancy	22	-0.00272056	0.00194796	-1.39662	0.162659	0.197075	0.1658	0.561429
PGS002780	Incident type 2 diabetes	HP:0008872	Feeding difficulties in infancy	22	-0.00274668	0.0019853	-1.38351	0.166638	0.195532	0.165	0.561429
PGS001548	Volume of grey matter in Central Opercular Cortex (L)	HP:0004322	Short stature	221	-0.0126174	0.00588227	-2.145	0.0320548	0.351319	0.0322	0.561548
PGS001768	WA OD in tract medial lemniscus (L)	HP:0100633	Esophagitis	25	-0.0019893	0.00207819	-0.957227	0.338551	0.394417	0.3426	0.561629
PGS000655	Non-alcoholic fatty liver disease	HP:0100333	Unilateral cleft lip	16	-0.00336602	0.00166568	-2.0208	0.0434128	0.388012	0.0405	0.561633
PGS001317	Vascular/heart problems diagnosed by doctor Heart attack	HP:0100334	Unilateral cleft palate	7	-0.00183267	0.0011075	-1.65478	0.0981024	0.456774	0.099	0.561736
PGS001654	WA FA in tract inferior longitudinal fasciculus (L)	HP:0100334	Unilateral cleft palate	7	-0.00180192	0.00109355	-1.64778	0.0995307	0.455802	0.0998	0.561736
PGS001689	WA ISOVF in tract acoustic radiation (R)	HP:0100334	Unilateral cleft palate	7	-0.00180984	0.00111141	-1.62842	0.103569	0.453132	0.0994	0.561736
PGS000988	High light scatter reticulocyte percentage	HP:0002301	Hemiplegia	6	-0.00210923	0.00101503	-2.07799	0.0378176	0.291966	0.0375	0.561781
PGS001103	Body fat percentage (left leg)	HP:0002301	Hemiplegia	6	0.00212767	0.00102055	2.08482	0.0371925	0.293163	0.036	0.561781
PGS001432	Mean FA in posterior thalamic radiation on FA skeleton (L)	HP:0002301	Hemiplegia	6	-0.00216864	0.00102624	-2.11319	0.0346889	0.298179	0.0357	0.561781
PGS002782	nonHDL Cholesterol	HP:0002301	Hemiplegia	6	-0.0021197	0.00101233	-2.09388	0.0363766	0.294758	0.0364	0.561781
PGS003400	Obesity	HP:0002301	Hemiplegia	6	-0.00209149	0.00101341	-2.06381	0.0391445	0.289492	0.037	0.561781
PGS001174	Cholelithiasis (time-to-event)	HP:0011398	Hypotonia	14	-0.00434869	0.00157423	-2.76243	0.00578157	0.613342	0.0072	0.561805
PGS001274	Osteoporosis without pathological fracture (time-to-event)	HP:0011398	Hypotonia	14	0.00416511	0.00156067	2.6688	0.00766436	0.591981	0.0071	0.561805
PGS001425	Mean FA in fornix cres+stria terminalis on FA skeleton (R)	HP:0011398	Hypotonia	14	0.00421678	0.00158116	2.66689	0.00770782	0.591553	0.0074	0.561805
PGS002141	Haematocrit percentage	HP:0001508	Failure to thrive	174	-0.0104731	0.00527905	-1.9839	0.0473824	0.680645	0.0493	0.561825
PGS001779	Brugada syndrome	HP:0001382	Joint hypermobility	113	-0.00613901	0.00441748	-1.38971	0.164748	1.33159	0.1655	0.561909
PGS001421	Mean FA in cingulum hippocampus on FA skeleton (L)	HP:0007302	Bipolar affective disorder	10	-0.00458083	0.00133599	-3.4288	0.00061664	0.798503	0.0005	0.56205
PGS000027	Body Mass Index	HP:0100633	Esophagitis	25	-0.00190786	0.00205613	-0.92789	0.353559	0.392078	0.3565	0.562218
PGS000103	Monocyte percentage of white cells	HP:0100633	Esophagitis	25	-0.00188818	0.00211743	-0.891731	0.372628	0.389294	0.3714	0.562218
PGS000220	C-C motif chemokine 20 (CCL20) serum levels	HP:0100633	Esophagitis	25	-0.00197227	0.0021425	-0.920543	0.357383	0.391503	0.3611	0.562218
PGS000221	C-C motif chemokine 3 (CCL3) serum levels	HP:0100633	Esophagitis	25	0.00195438	0.00212854	0.918176	0.35862	0.391319	0.3549	0.562218
PGS000223	Tumor necrosis factor receptor superfamily member 5 (CD40) serum levels	HP:0100633	Esophagitis	25	-0.00195648	0.00210323	-0.930226	0.352349	0.392261	0.3546	0.562218
PGS000230	C-X-C motif chemokine 1 (CXCL1) serum levels	HP:0100633	Esophagitis	25	-0.00190284	0.00211565	-0.899412	0.368525	0.389876	0.3709	0.562218
PGS000269	Myeloperoxidase (MPO) serum levels	HP:0100633	Esophagitis	25	-0.0019417	0.00208018	-0.933428	0.350694	0.392514	0.3566	0.562218
PGS000272	Pappalysin-1 (PAPPA) serum levels	HP:0100633	Esophagitis	25	-0.00193284	0.0021272	-0.908631	0.363638	0.390581	0.3652	0.562218
PGS000906	Longevity	HP:0100633	Esophagitis	25	-0.00190079	0.00207717	-0.915085	0.36024	0.391079	0.3671	0.562218
PGS000954	Left heel quantitative ultrasound index (QUI), direct entry	HP:0100633	Esophagitis	25	0.00196779	0.002125	0.926019	0.354531	0.391931	0.3543	0.562218
PGS000957	Essential (primary hypertension) (time-to-event)	HP:0100633	Esophagitis	25	0.00188835	0.00204977	0.921246	0.357016	0.391558	0.3526	0.562218
PGS000977	MCV seropositivity for Merkel Cell Polyomavirus	HP:0100633	Esophagitis	25	0.00190648	0.00208785	0.913131	0.361267	0.390928	0.3634	0.562218
PGS001038	Left heel bone mineral density (BMD) T-score, automated	HP:0100633	Esophagitis	25	0.00196734	0.00212493	0.925836	0.354626	0.391917	0.3594	0.562218
PGS001081	JC VP1 antigen for Human Polyomavirus JCV	HP:0100633	Esophagitis	25	0.00200249	0.00208958	0.958321	0.337999	0.394506	0.3453	0.562218
PGS001141	Facial ageing (looking younger than you are)	HP:0100633	Esophagitis	25	-0.00188457	0.00208457	-0.904059	0.366056	0.390231	0.3636	0.562218
PGS001169	Whole body fat free mass	HP:0100633	Esophagitis	25	-0.00189403	0.00207771	-0.911595	0.362075	0.39081	0.3629	0.562218
PGS001272	Chronic renal failure (time-to-event)	HP:0100633	Esophagitis	25	0.00191105	0.00212706	0.898447	0.369039	0.389803	0.3669	0.562218
PGS001319	Other metabolic disorders (time-to-event)	HP:0100633	Esophagitis	25	0.00210397	0.00207006	1.01638	0.309552	0.399355	0.362	0.562218
PGS001386	Degree bothered by pain in arms/legs/joints in the past 3 months	HP:0100633	Esophagitis	25	-0.00194421	0.00211635	-0.918661	0.358366	0.391357	0.3558	0.562218
PGS001403	Heel bone mineral density (BMD) (L)	HP:0100633	Esophagitis	25	0.00193385	0.00212741	0.909015	0.363435	0.390611	0.357	0.562218
PGS001421	Mean FA in cingulum hippocampus on FA skeleton (L)	HP:0100633	Esophagitis	25	-0.00193836	0.00210999	-0.918657	0.358368	0.391356	0.3649	0.562218
PGS001454	Mean ICVF in body of corpus callosum on FA skeleton	HP:0100633	Esophagitis	25	-0.0018292	0.00207439	-0.881799	0.377975	0.388549	0.3705	0.562218
PGS001522	Psoriatic and enteropathic arthropathies (time-to-event)	HP:0100633	Esophagitis	25	-0.0018351	0.00206406	-0.889072	0.374055	0.389094	0.3712	0.562218
PGS001530	Speed of sound through heel (L)	HP:0100633	Esophagitis	25	0.00190171	0.00212237	0.896031	0.370328	0.389619	0.3712	0.562218
PGS001536	Vitiligo (time-to-event)	HP:0100633	Esophagitis	25	0.00195935	0.00210237	0.931972	0.351446	0.392399	0.3539	0.562218
PGS001561	Volume of grey matter in Heschl's Gyrus (includes H1 and H2) (L)	HP:0100633	Esophagitis	25	0.00184637	0.0020582	0.897081	0.369767	0.389699	0.3693	0.562218
PGS001567	Volume of grey matter in Inferior Frontal Gyrus, pars triangularis (R)	HP:0100633	Esophagitis	25	-0.00191996	0.0021228	-0.904449	0.36585	0.390261	0.3677	0.562218
PGS001609	Volume of grey matter in Thalamus (R)	HP:0100633	Esophagitis	25	-0.00186953	0.00208854	-0.895136	0.370806	0.389552	0.3647	0.562218
PGS001643	WA FA in tract acoustic radiation (L)	HP:0100633	Esophagitis	25	0.00195968	0.00211	0.92876	0.353108	0.392146	0.3465	0.562218
PGS001679	WA ICVF in tract parahippocampal part of cingulum (R)	HP:0100633	Esophagitis	25	0.00189316	0.00206429	0.917099	0.359184	0.391235	0.3575	0.562218
PGS001710	WA L1 in tract superior longitudinal fasciculus (R)	HP:0100633	Esophagitis	25	-0.00194229	0.00205826	-0.943659	0.34544	0.393326	0.3528	0.562218
PGS001767	WA OD in tract inferior longitudinal fasciculus (R)	HP:0100633	Esophagitis	25	-0.00190086	0.0021195	-0.896843	0.369894	0.389681	0.3668	0.562218
PGS002042	Corneal dystrophy	HP:0100633	Esophagitis	25	-0.00198212	0.00208903	-0.948821	0.342809	0.393739	0.349	0.562218
PGS002066	Ulcerative colitis	HP:0100633	Esophagitis	25	-0.00185447	0.00208528	-0.889315	0.373924	0.389112	0.372	0.562218
PGS002067	Celiac disease	HP:0100633	Esophagitis	25	-0.00193344	0.0020832	-0.928114	0.353443	0.392095	0.3595	0.562218
PGS002074	Hematuria	HP:0100633	Esophagitis	25	0.00194801	0.00210152	0.926949	0.354048	0.392004	0.3468	0.562218
PGS002075	Urinary calculus	HP:0100633	Esophagitis	25	-0.00189017	0.00208471	-0.906681	0.364668	0.390432	0.3645	0.562218
PGS002136	Recent feelings of foreboding	HP:0100633	Esophagitis	25	-0.00194453	0.00207827	-0.935647	0.34955	0.392689	0.3481	0.562218
PGS002179	Impedance of whole body	HP:0100633	Esophagitis	25	0.00190412	0.00205379	0.927124	0.353957	0.392018	0.3552	0.562218
PGS002211	Myopia diagnosis	HP:0100633	Esophagitis	25	-0.00192033	0.00206092	-0.931784	0.351543	0.392384	0.3471	0.562218
PGS002357	White Blood Count	HP:0100633	Esophagitis	25	0.00199977	0.00210673	0.949229	0.342601	0.393772	0.3498	0.562218
PGS002761	Glaucoma	HP:0100633	Esophagitis	25	0.00192226	0.00207826	0.924939	0.355092	0.391846	0.3493	0.562218
PGS001493	Mean ISOVF in anterior corona radiata on FA skeleton (L)	HP:0005681	Juvenile rheumatoid arthritis	17	-0.00224078	0.00175067	-1.27995	0.200687	0.459513	0.1943	0.562271
PGS002264	Pancreatic ductal adenocarcinoma	HP:0005681	Juvenile rheumatoid arthritis	17	0.00222267	0.0017213	1.29127	0.196736	0.46074	0.1942	0.562271
PGS000354	Any Cancer	HP:0030043	Hip subluxation	21	-0.00218881	0.00191634	-1.14218	0.253495	0.420768	0.2577	0.562342
PGS001473	Mean ICVF in posterior corona radiata on FA skeleton (R)	HP:0002553	Highly arched eyebrow	5	0.00144961	0.000938105	1.54525	0.12242	0.282364	0.1253	0.56236
PGS001620	Volume of grey matter in Vermis X Cerebellum	HP:0002553	Highly arched eyebrow	5	-0.00139807	0.000918957	-1.52137	0.128301	0.279278	0.1255	0.56236
PGS000088	Basophil count	HP:0100334	Unilateral cleft palate	7	-0.00174656	0.0011016	-1.58547	0.112993	0.447322	0.1111	0.562424
PGS000239	Fibroblast growth factor 23 (FGF-23) serum levels	HP:0100334	Unilateral cleft palate	7	0.00177585	0.00112183	1.58299	0.113557	0.446992	0.1146	0.562424
PGS000240	Follistatin (FS) serum levels	HP:0100334	Unilateral cleft palate	7	-0.00178442	0.00107685	-1.65708	0.0976361	0.457095	0.1033	0.562424
PGS000244	Growth hormone (GH) serum levels	HP:0100334	Unilateral cleft palate	7	0.00179945	0.00113221	1.58932	0.112121	0.447837	0.1074	0.562424
PGS000294	Vascular endothelial growth factor A (VEGF-A) serum levels	HP:0100334	Unilateral cleft palate	7	0.00182726	0.00112852	1.61917	0.105545	0.451868	0.1043	0.562424
PGS000351	Invasive epithelial ovarian cancer	HP:0100334	Unilateral cleft palate	7	0.00174914	0.00110676	1.58042	0.114145	0.446649	0.1122	0.562424
PGS000352	High grade serous ovarian cancer	HP:0100334	Unilateral cleft palate	7	0.00179738	0.00110481	1.62688	0.103897	0.452921	0.1013	0.562424
PGS000546	Malignant neoplasm of ovary	HP:0100334	Unilateral cleft palate	7	-0.00175288	0.00112018	-1.56482	0.11776	0.444583	0.1161	0.562424
PGS000674	AST to ALT ratio	HP:0100334	Unilateral cleft palate	7	-0.00175996	0.00109468	-1.60773	0.108027	0.450314	0.1071	0.562424
PGS000682	eGFR [ml/min/1.73m2]	HP:0100334	Unilateral cleft palate	7	-0.00182382	0.00112072	-1.62736	0.103794	0.452987	0.1072	0.562424
PGS000945	Dementia in alzheimer's disease (time-to-event)	HP:0100334	Unilateral cleft palate	7	0.00181646	0.00115076	1.57848	0.114589	0.446391	0.114	0.562424
PGS001001	Getting up in morning	HP:0100334	Unilateral cleft palate	7	-0.00176562	0.00113537	-1.55511	0.120055	0.443308	0.1131	0.562424
PGS001006	Weight change compared with 1 year ago	HP:0100334	Unilateral cleft palate	7	-0.00178986	0.00112228	-1.59484	0.110881	0.448577	0.1057	0.562424
PGS001076	Eosinophill %	HP:0100334	Unilateral cleft palate	7	-0.0017209	0.00109991	-1.56459	0.117813	0.444553	0.1157	0.562424
PGS001106	Percentage of right arm fat	HP:0100334	Unilateral cleft palate	7	-0.00172976	0.00110704	-1.56251	0.118302	0.444279	0.1162	0.562424
PGS001107	UACR [> 30 mg/g]	HP:0100334	Unilateral cleft palate	7	-0.00176795	0.00109121	-1.62018	0.105328	0.452005	0.106	0.562424
PGS001314	Acute myocardial infarction (time-to-event)	HP:0100334	Unilateral cleft palate	7	-0.00175335	0.00110123	-1.59217	0.111479	0.448219	0.1117	0.562424
PGS001404	Heel bone mineral density (BMD) (R)	HP:0100334	Unilateral cleft palate	7	0.0018271	0.00113758	1.60613	0.108378	0.450098	0.108	0.562424
PGS001478	Mean ICVF in retrolenticular part of internal capsule on FA skeleton (L)	HP:0100334	Unilateral cleft palate	7	-0.00174701	0.0011234	-1.55512	0.120051	0.44331	0.1165	0.562424
PGS001530	Speed of sound through heel (L)	HP:0100334	Unilateral cleft palate	7	0.00179441	0.00112701	1.59219	0.111477	0.448221	0.1107	0.562424
PGS001533	Tinnitus severity	HP:0100334	Unilateral cleft palate	7	0.00180116	0.00112844	1.59615	0.110588	0.448753	0.1109	0.562424
PGS001673	WA ICVF in tract inferior longitudinal fasciculus (L)	HP:0100334	Unilateral cleft palate	7	-0.00175347	0.00110942	-1.58053	0.114118	0.446664	0.1091	0.562424
PGS001684	WA ICVF in tract superior thalamic radiation (L)	HP:0100334	Unilateral cleft palate	7	-0.00181737	0.00111541	-1.62933	0.103376	0.453257	0.1029	0.562424
PGS001696	WA ISOVF in tract inferior longitudinal fasciculus (R)	HP:0100334	Unilateral cleft palate	7	-0.00178952	0.00110211	-1.62372	0.104569	0.452489	0.1027	0.562424
PGS001755	WA MD in tract superior thalamic radiation (L)	HP:0100334	Unilateral cleft palate	7	0.00177608	0.00110531	1.60686	0.108218	0.450197	0.1076	0.562424
PGS001760	WA MO in tract medial lemniscus (R)	HP:0100334	Unilateral cleft palate	7	-0.00173838	0.00110234	-1.57699	0.114931	0.446194	0.1144	0.562424
PGS002079	Irregular menstrual cycle/bleeding	HP:0100334	Unilateral cleft palate	7	0.00175988	0.00112215	1.56831	0.116942	0.445045	0.1173	0.562424
PGS002150	LDL direct	HP:0100334	Unilateral cleft palate	7	0.00174023	0.00111798	1.55659	0.119701	0.443503	0.1177	0.562424
PGS003227	estimated glomerular filtration rate	HP:0100334	Unilateral cleft palate	7	-0.00175649	0.00110751	-1.58597	0.112879	0.447389	0.1151	0.562424
PGS001333	Chronic obstructive pulmonary disease (algorithmically-defined)	HP:0001156	Brachydactyly	13	0.00403139	0.00149738	2.69231	0.007146	0.390948	0.0077	0.562434
PGS002350	Tanning	HP:0001156	Brachydactyly	13	-0.00417995	0.00153264	-2.72729	0.00643275	0.398928	0.0076	0.562434
PGS000106	Neutrophil percentage of white cells	HP:0000369	Low-set ears	14	-0.00271559	0.00152828	-1.7769	0.0757138	0.205023	0.0783	0.562456
PGS000269	Myeloperoxidase (MPO) serum levels	HP:0000369	Low-set ears	14	-0.00275321	0.00156178	-1.76287	0.078052	0.202925	0.0794	0.562456
PGS000286	Thrombomodulin (TM) serum levels	HP:0000369	Low-set ears	14	-0.00279506	0.00156896	-1.78147	0.0749635	0.205711	0.073	0.562456
PGS001185	Intra-ocular pressure, Goldmann-correlated ¬Æ	HP:0000369	Low-set ears	14	0.00277171	0.0015648	1.77128	0.0766421	0.204182	0.0746	0.562456
PGS001235	Right arm mass (predicted)	HP:0000369	Low-set ears	14	0.00280462	0.00155866	1.79938	0.0720862	0.20842	0.0757	0.562456
PGS001293	Other diseases of liver (time-to-event)	HP:0000369	Low-set ears	14	-0.00267662	0.00154767	-1.72945	0.0838589	0.197995	0.0791	0.562456
PGS001294	Non-insulin-dependent diabetes (time-to-event)	HP:0000369	Low-set ears	14	0.0027213	0.00157607	1.72664	0.0843634	0.197584	0.0787	0.562456
PGS001432	Mean FA in posterior thalamic radiation on FA skeleton (L)	HP:0000369	Low-set ears	14	0.00273166	0.00156572	1.74466	0.0811732	0.200228	0.0775	0.562456
PGS001454	Mean ICVF in body of corpus callosum on FA skeleton	HP:0000369	Low-set ears	14	0.00274345	0.0015574	1.76156	0.0782735	0.20273	0.0763	0.562456
PGS001749	WA MD in tract forceps minor	HP:0000369	Low-set ears	14	-0.00276014	0.00155376	-1.77643	0.0757904	0.204954	0.0721	0.562456
PGS002019	Benign neoplasm of colon	HP:0000369	Low-set ears	14	0.00288913	0.00161522	1.78869	0.0737927	0.2068	0.0745	0.562456
PGS002192	Potassium in urine	HP:0000369	Low-set ears	14	-0.00280486	0.00159133	-1.76259	0.0780985	0.202884	0.0767	0.562456
PGS002264	Pancreatic ductal adenocarcinoma	HP:0000369	Low-set ears	14	0.0027327	0.00156509	1.74604	0.0809344	0.20043	0.0795	0.562456
PGS002769	Seropositive rheumatoid arthritis	HP:0000369	Low-set ears	14	-0.00280015	0.00158318	-1.76868	0.0770757	0.203793	0.0745	0.562456
PGS003354	Childhood steroid-sensitive nephrotic syndrome	HP:0000369	Low-set ears	14	0.00277897	0.00158017	1.75866	0.078765	0.202299	0.0754	0.562456
PGS001081	JC VP1 antigen for Human Polyomavirus JCV	HP:0010865	Oppositional defiant disorder	20	0.00537722	0.00186953	2.87624	0.00406046	0.547333	0.0044	0.562711
PGS000275	Platelet endothelial cell adhesion molecule (PECAM-1) serum levels	HP:0002172	Postural instability	16	0.00280916	0.00167307	1.67905	0.0932745	0.61112	0.0935	0.562792
PGS001422	Mean FA in cingulum hippocampus on FA skeleton (R)	HP:0002172	Postural instability	16	0.0028918	0.00168774	1.71341	0.0867679	0.616027	0.0931	0.562792
PGS000965	Hypothyroidism/myxoedema	HP:0002308	Chiari malformation	26	0.00541967	0.00213937	2.5333	0.0113634	0.559237	0.0122	0.563107
PGS002922	Estradiol	HP:0002308	Chiari malformation	26	0.00543187	0.00218556	2.48534	0.0130113	0.549092	0.0117	0.563107
PGS001699	WA ISOVF in tract superior longitudinal fasciculus (R)	HP:0000098	Tall stature	35	0.0048597	0.00249735	1.94594	0.05178	0.547346	0.0522	0.563324
PGS001004	Number of non-cancer illnesses	HP:0000107	Renal cyst	9	-0.00349106	0.00125571	-2.78015	0.00547637	0.464099	0.005	0.563379
PGS001533	Tinnitus severity	HP:0000107	Renal cyst	9	-0.00353797	0.00127891	-2.76639	0.00571209	0.460893	0.0054	0.563379
PGS001107	UACR [> 30 mg/g]	HP:0000486	Strabismus	26	0.00466665	0.00209445	2.2281	0.0259672	0.4651	0.0279	0.563384
PGS001589	Volume of grey matter in Planum Temporale (L)	HP:0000486	Strabismus	26	0.00472696	0.00213261	2.21651	0.0267512	0.462925	0.0278	0.563384
PGS001159	Right leg mass (predicted)	HP:0004324	Increased body weight	57	0.00722198	0.0030878	2.33887	0.0194248	0.499878	0.0186	0.563384
PGS002782	nonHDL Cholesterol	HP:0002910	Elevated hepatic transaminase	19	-0.0033575	0.00179415	-1.87136	0.0614186	0.557227	0.0602	0.563389
PGS002229	Urate	HP:0010535	Sleep apnea	28	-0.00383512	0.00223377	-1.71688	0.0861318	0.421125	0.0856	0.563432
PGS001294	Non-insulin-dependent diabetes (time-to-event)	HP:0100633	Esophagitis	25	0.00185091	0.0020992	0.88172	0.378018	0.388543	0.3763	0.56348
PGS001435	Mean FA in retrolenticular part of internal capsule on FA skeleton (R)	HP:0100633	Esophagitis	25	-0.00189664	0.00211409	-0.897141	0.369735	0.389704	0.3739	0.56348
PGS001583	Volume of grey matter in Parahippocampal Gyrus, anterior division (L)	HP:0100633	Esophagitis	25	0.00183888	0.00208743	0.880934	0.378443	0.388485	0.3745	0.56348
PGS001603	Volume of grey matter in Temporal Fusiform Cortex, anterior division (L)	HP:0100633	Esophagitis	25	0.00184086	0.00210338	0.875193	0.381558	0.388058	0.3759	0.56348
PGS002750	Total hip replacement	HP:0100633	Esophagitis	25	-0.0018302	0.00209572	-0.873302	0.382587	0.387918	0.3754	0.56348
PGS001293	Other diseases of liver (time-to-event)	HP:0031801	Vocal cord dysfunction	5	-0.00154331	0.00092644	-1.66585	0.0958749	0.248104	0.0908	0.563514
PGS000674	AST to ALT ratio	HP:0000572	Visual loss	5	-0.00156711	0.000926484	-1.69146	0.09088	0.252801	0.0893	0.563619
PGS000769	Response to bronchodilator (albutamol)	HP:0000572	Visual loss	5	0.00155186	0.000946371	1.6398	0.101179	0.245547	0.0978	0.563619
PGS000958	Essential hypertension	HP:0000572	Visual loss	5	0.00154137	0.000922757	1.6704	0.0949731	0.249816	0.0937	0.563619
PGS001004	Number of non-cancer illnesses	HP:0000572	Visual loss	5	0.0016445	0.000937691	1.75378	0.0795981	0.26185	0.0813	0.563619
PGS001007	Age at first sexual intercourse	HP:0000572	Visual loss	5	-0.00158283	0.000944217	-1.67634	0.0938036	0.250654	0.093	0.563619
PGS001025	Nonrheumatic aortic valve disorders (time-to-event)	HP:0000572	Visual loss	5	-0.0015451	0.000943785	-1.63713	0.101737	0.245177	0.0965	0.563619
PGS001042	Thyrotoxicosis [hyperthyroidism] (time-to-event)	HP:0000572	Visual loss	5	-0.00158487	0.000942933	-1.68079	0.0929362	0.251283	0.0946	0.563619
PGS001070	Volume of ventricular cerebrospinal fluid (normalised for head size)	HP:0000572	Visual loss	5	-0.00154377	0.00094398	-1.63539	0.102101	0.244936	0.0968	0.563619
PGS001074	Types of physical activity in last 4 weeks (other exercises)	HP:0000572	Visual loss	5	-0.00160155	0.000943205	-1.69798	0.0896428	0.253732	0.0868	0.563619
PGS001142	Volume of grey matter in Intracalcarine Cortex (R)	HP:0000572	Visual loss	5	0.00167196	0.000950675	1.75871	0.0787566	0.262579	0.0848	0.563619
PGS001287	Psoriatic arthropathy	HP:0000572	Visual loss	5	-0.00162254	0.000941441	-1.72346	0.084936	0.257407	0.0862	0.563619
PGS001293	Other diseases of liver (time-to-event)	HP:0000572	Visual loss	5	-0.00156182	0.000926421	-1.68586	0.0919545	0.252003	0.0942	0.563619
PGS001324	Family history of high blood pressure	HP:0000572	Visual loss	5	0.00159304	0.000938431	1.69756	0.0897228	0.253672	0.0983	0.563619
PGS001395	Frequency of discomfort/pain in abdomen in last 3 months	HP:0000572	Visual loss	5	-0.0016105	0.000941662	-1.71028	0.0873454	0.255499	0.0883	0.563619
PGS001416	Mean FA in anterior limb of internal capsule on FA skeleton (R)	HP:0000572	Visual loss	5	-0.0017199	0.000959449	-1.7926	0.0731654	0.267651	0.0748	0.563619
PGS001424	Mean FA in external capsule on FA skeleton (R)	HP:0000572	Visual loss	5	0.00161209	0.000943368	1.70887	0.0876065	0.255296	0.0904	0.563619
PGS001463	Mean ICVF in fornix cres+stria terminalis on FA skeleton (L)	HP:0000572	Visual loss	5	0.00161516	0.000934275	1.72878	0.0839787	0.258181	0.0862	0.563619
PGS001473	Mean ICVF in posterior corona radiata on FA skeleton (R)	HP:0000572	Visual loss	5	0.00162518	0.000938217	1.7322	0.083368	0.25868	0.0802	0.563619
PGS001480	Mean ICVF in sagittal stratum on FA skeleton (L)	HP:0000572	Visual loss	5	0.00157884	0.000946391	1.66827	0.0953936	0.249517	0.0959	0.563619
PGS001522	Psoriatic and enteropathic arthropathies (time-to-event)	HP:0000572	Visual loss	5	-0.00155663	0.000927633	-1.67807	0.0934663	0.250898	0.0902	0.563619
PGS001562	Volume of grey matter in Heschl's Gyrus (includes H1 and H2) (R)	HP:0000572	Visual loss	5	0.00158014	0.000943062	1.67555	0.0939591	0.250542	0.0929	0.563619
PGS001569	Volume of grey matter in Insular Cortex (L)	HP:0000572	Visual loss	5	0.00162755	0.000940721	1.73011	0.0837414	0.258374	0.0834	0.563619
PGS001622	Volume of grey matter in VI Cerebellum (R)	HP:0000572	Visual loss	5	-0.00161189	0.000943888	-1.70771	0.0878207	0.255129	0.0881	0.563619
PGS001637	Volume of thalamus (L)	HP:0000572	Visual loss	5	0.00163506	0.000947257	1.7261	0.0844591	0.257791	0.0811	0.563619
PGS001643	WA FA in tract acoustic radiation (L)	HP:0000572	Visual loss	5	0.00163882	0.000948256	1.72824	0.0840749	0.258103	0.0834	0.563619
PGS001645	WA FA in tract anterior thalamic radiation (L)	HP:0000572	Visual loss	5	0.00166254	0.000927266	1.79295	0.0731081	0.267705	0.0774	0.563619
PGS001666	WA ICVF in tract cingulate gyrus part of cingulum (R)	HP:0000572	Visual loss	5	0.00161408	0.000927349	1.74054	0.0818947	0.2599	0.0823	0.563619
PGS001678	WA ICVF in tract parahippocampal part of cingulum (L)	HP:0000572	Visual loss	5	0.00161902	0.000928207	1.74424	0.0812468	0.260444	0.0807	0.563619
PGS001681	WA ICVF in tract posterior thalamic radiation (R)	HP:0000572	Visual loss	5	0.00159257	0.000939061	1.69592	0.0900332	0.253437	0.0881	0.563619
PGS001685	WA ICVF in tract superior thalamic radiation (R)	HP:0000572	Visual loss	5	0.00166856	0.000937679	1.77946	0.0752934	0.265673	0.0744	0.563619
PGS001704	WA L1 in tract forceps minor	HP:0000572	Visual loss	5	-0.00164724	0.000932895	-1.76572	0.0775712	0.263622	0.0799	0.563619
PGS001730	WA L3 in tract anterior thalamic radiation (L)	HP:0000572	Visual loss	5	-0.00159326	0.000941518	-1.69223	0.090734	0.25291	0.0925	0.563619
PGS001746	WA MD in tract cingulate gyrus part of cingulum (L)	HP:0000572	Visual loss	5	-0.00164733	0.000945319	-1.74262	0.08153	0.260205	0.0804	0.563619
PGS002056	Phlebitis and thrombophlebitis	HP:0000572	Visual loss	5	-0.00155566	0.000925201	-1.68143	0.0928116	0.251374	0.0876	0.563619
PGS002087	Sebaceous cyst	HP:0000572	Visual loss	5	0.00168248	0.000968662	1.73692	0.0825321	0.259369	0.0837	0.563619
PGS002096	Abdominal pain	HP:0000572	Visual loss	5	0.00159967	0.000943724	1.69507	0.0901946	0.253315	0.0889	0.563619
PGS002129	Length of menstrual cycle	HP:0000572	Visual loss	5	0.0017033	0.00094736	1.79794	0.0723143	0.268459	0.0782	0.563619
PGS002132	Falls in the last year	HP:0000572	Visual loss	5	-0.00156981	0.000946119	-1.65921	0.0972064	0.248245	0.0967	0.563619
PGS002155	Ease of skin tanning	HP:0000572	Visual loss	5	-0.00161537	0.000940579	-1.71742	0.0860328	0.256531	0.0862	0.563619
PGS002187	Neutrophil count	HP:0000572	Visual loss	5	0.00154707	0.000923059	1.67602	0.0938655	0.25061	0.0925	0.563619
PGS002205	Testosterone (male only)	HP:0000572	Visual loss	5	-0.00162456	0.000952075	-1.70634	0.0880761	0.254932	0.0899	0.563619
PGS002334	High cholesterol	HP:0000572	Visual loss	5	0.00152398	0.000929189	1.64012	0.101114	0.24559	0.0984	0.563619
PGS002726	Multiple sclerosis	HP:0000572	Visual loss	5	-0.00160939	0.000938881	-1.71416	0.0866311	0.256059	0.0836	0.563619
PGS003242	Creatine	HP:0000572	Visual loss	5	0.00163797	0.000951169	1.72206	0.0851889	0.257204	0.0852	0.563619
PGS000112	Reticulocyte fraction of red cells	HP:0100033	Tics	42	-0.00720728	0.00268147	-2.68781	0.00724267	0.567727	0.008	0.563671
PGS001506	Mean ISOVF in superior corona radiata on FA skeleton (R)	HP:0100033	Tics	42	-0.00754319	0.00274999	-2.74299	0.00613419	0.58039	0.0066	0.563671
PGS001692	WA ISOVF in tract cingulate gyrus part of cingulum (R)	HP:0100033	Tics	42	-0.00742975	0.00272394	-2.72757	0.00642732	0.576827	0.0062	0.563671
PGS002169	Whole body fat mass	HP:0100033	Tics	42	-0.00708015	0.00264054	-2.68133	0.00738401	0.566257	0.008	0.563671
PGS002181	Lipoprotein A	HP:0100033	Tics	42	-0.00716926	0.00270807	-2.64737	0.00816584	0.55861	0.0085	0.563671
PGS002201	Waist circumference	HP:0100033	Tics	42	-0.00682995	0.00263126	-2.5957	0.00949828	0.547156	0.0091	0.563671
PGS002853	BMI	HP:0100033	Tics	42	-0.00701945	0.00262731	-2.67173	0.00759787	0.564086	0.0088	0.563671
PGS002922	Estradiol	HP:0100033	Tics	42	0.00710852	0.00276846	2.56768	0.010299	0.54104	0.0095	0.563671
PGS003330	Factor VIII levels	HP:0100033	Tics	42	0.00717429	0.00269255	2.66449	0.0077628	0.562454	0.0073	0.563671
PGS002133	Body fat percentage	HP:0004324	Increased body weight	57	0.00730146	0.00308859	2.36401	0.0181586	0.504896	0.0191	0.563695
PGS001488	Mean ICVF in superior longitudinal fasciculus on FA skeleton (L)	HP:0100633	Esophagitis	25	0.00184859	0.0021086	0.876692	0.380743	0.388169	0.3773	0.563939
PGS001658	WA FA in tract superior longitudinal fasciculus (L)	HP:0002553	Highly arched eyebrow	5	0.00144999	0.000945579	1.53344	0.125302	0.280832	0.1264	0.563972
PGS002121	RR interval	HP:0011787	Central hypothyroidism	7	0.00207624	0.00110959	1.87117	0.0614455	0.312379	0.0608	0.564049
PGS000267	Matrix metalloproteinase-3 (MMP-3) serum levels	HP:0007018	Attention deficit hyperactivity disorder	263	-0.0129376	0.00635829	-2.03477	0.0419858	1.9489	0.0424	0.564152
PGS001039	Right heel bone mineral density (BMD) T-score, automated	HP:0007018	Attention deficit hyperactivity disorder	263	-0.0130488	0.0065136	-2.00331	0.0452579	1.94339	0.0414	0.564152
PGS001136	Hematologic disease, genetic	HP:0007018	Attention deficit hyperactivity disorder	263	0.012852	0.00625108	2.05596	0.0398962	1.95266	0.0383	0.564152
PGS001158	Left leg mass (predicted)	HP:0007018	Attention deficit hyperactivity disorder	263	0.0126219	0.00628994	2.00667	0.0448979	1.94397	0.0419	0.564152
PGS001495	Mean ISOVF in body of corpus callosum on FA skeleton	HP:0007018	Attention deficit hyperactivity disorder	263	0.0132405	0.00660439	2.0048	0.0450981	1.94365	0.0416	0.564152
PGS001586	Volume of grey matter in Parahippocampal Gyrus, posterior division (R)	HP:0007018	Attention deficit hyperactivity disorder	263	-0.013316	0.00648284	-2.05404	0.0400816	1.95232	0.039	0.564152
PGS002319	College education	HP:0007018	Attention deficit hyperactivity disorder	263	-0.0129108	0.00631623	-2.04407	0.0410571	1.95055	0.0396	0.564152
PGS003268	estimated glomerular filtration rate (Creatine)	HP:0007018	Attention deficit hyperactivity disorder	263	-0.013108	0.00645254	-2.03145	0.0423208	1.94832	0.0424	0.564152
PGS000095	High light scatter reticulocyte percentage of red cells	HP:0002301	Hemiplegia	6	-0.00213652	0.00103586	-2.06256	0.0392636	0.289274	0.0388	0.56416
PGS001456	Mean ICVF in cerebral peduncle on FA skeleton (R)	HP:0002301	Hemiplegia	6	-0.00214684	0.00102892	-2.0865	0.0370404	0.293457	0.0383	0.56416
PGS001447	Mean FA in tapetum on FA skeleton (L)	HP:0008872	Feeding difficulties in infancy	22	-0.0027803	0.00198696	-1.39927	0.161862	0.197389	0.1685	0.564195
PGS001503	Mean ISOVF in sagittal stratum on FA skeleton (R)	HP:0008872	Feeding difficulties in infancy	22	-0.00264574	0.00194559	-1.35986	0.174003	0.192785	0.1698	0.564195
PGS001621	Volume of grey matter in VI Cerebellum (L)	HP:0008872	Feeding difficulties in infancy	22	0.00273785	0.00196671	1.39209	0.164025	0.19654	0.1701	0.564195
PGS002107	Diagnosed with coeliac disease or gluten sensitivity	HP:0008872	Feeding difficulties in infancy	22	-0.0026984	0.0019672	-1.3717	0.170288	0.194154	0.1681	0.564195
PGS002123	Red blood cell (erythrocyte) count	HP:0008872	Feeding difficulties in infancy	22	0.00263781	0.00195424	1.34979	0.177213	0.191629	0.1695	0.564195
PGS002194	Reticulocyte count	HP:0008872	Feeding difficulties in infancy	22	0.00270949	0.00195064	1.38903	0.164955	0.19618	0.1685	0.564195
PGS001762	WA MO in tract posterior thalamic radiation (L)	HP:0002172	Postural instability	16	0.00283291	0.00170473	1.66179	0.096687	0.608693	0.0943	0.564229
PGS001131	Zoster [herpes zoster] (time-to-event)	HP:0010886	Osteochondritis dissecans	18	-0.00322765	0.00180614	-1.78705	0.0740576	0.224625	0.0757	0.56432
PGS000114	Juvenile Idiopathic Arthritis	HP:0001634	Mitral valve prolapse	6	0.00280548	0.00103348	2.71458	0.00668414	0.555688	0.0137	0.564383
PGS001109	Vasomotor and allergic rhinitis (time-to-event)	HP:0002553	Highly arched eyebrow	5	0.00143175	0.000940106	1.52297	0.127901	0.279483	0.1288	0.564405
PGS001457	Mean ICVF in cingulum cingulate gyrus on FA skeleton (L)	HP:0002553	Highly arched eyebrow	5	0.00145366	0.000942648	1.54211	0.123182	0.281956	0.1285	0.564405
PGS001459	Mean ICVF in cingulum hippocampus on FA skeleton (L)	HP:0002553	Highly arched eyebrow	5	0.00142817	0.000929498	1.53649	0.124552	0.281227	0.1291	0.564405
PGS001642	Volumetric scaling from T1 head image to standard space	HP:0002553	Highly arched eyebrow	5	0.00140284	0.000926519	1.51409	0.130136	0.278347	0.1292	0.564405
PGS002158	Alanine aminotransferase	HP:0002553	Highly arched eyebrow	5	-0.00141949	0.000930276	-1.52588	0.127174	0.279857	0.1283	0.564405
PGS002224	Sitting height	HP:0010893	Abnormal circulating phenylalanine concentration	11	-0.00170931	0.00140398	-1.21747	0.223545	0.356326	0.2147	0.564433
PGS002198	Urea	HP:0011344	Severe global developmental delay	14	-0.00508597	0.00159695	-3.1848	0.00146739	0.589142	0.0018	0.564575
PGS003133	Thinness	HP:0011344	Severe global developmental delay	14	0.00494335	0.0016296	3.03347	0.00244389	0.549642	0.0022	0.564575
PGS003388	Esophageal adenocarcinoma	HP:0011344	Severe global developmental delay	14	-0.00512195	0.00154803	-3.30869	0.000951372	0.622887	0.0012	0.564575
PGS001154	Impedance (left arm)	HP:0007018	Attention deficit hyperactivity disorder	263	-0.0127636	0.00635757	-2.00761	0.0447977	1.94414	0.0431	0.564907
PGS001075	Usual walking pace	HP:0002539	Cortical dysplasia	5	-0.00184459	0.000935083	-1.97265	0.0486521	0.471181	0.0488	0.564916
PGS002072	Cholelithiasis and cholecystitis	HP:0002539	Cortical dysplasia	5	-0.0018349	0.000934656	-1.96318	0.0497419	0.469615	0.0479	0.564916
PGS002081	Superficial cellulitis and abscess	HP:0002539	Cortical dysplasia	5	0.0018942	0.000945338	2.00373	0.0452131	0.476377	0.0484	0.564916
PGS000093	Hemoglobin concentration	HP:0025502	Overweight	8	0.00205175	0.0011877	1.72749	0.0842093	0.254109	0.0793	0.56504
PGS000250	Interleukin-1 receptor antagonist protein (IL-1ra) serum levels	HP:0025502	Overweight	8	-0.00212694	0.00120995	-1.75788	0.0788972	0.258576	0.0797	0.56504
PGS000712	T2D (cases vs HbA1c filtered controls)	HP:0003198	Myopathy	5	-0.00141374	0.00093359	-1.5143	0.130083	0.368202	0.1206	0.56511
PGS000931	Blood clot or deep vein thrombosis (diagnosed by doctor)	HP:0003198	Myopathy	5	-0.0014299	0.000936782	-1.5264	0.127045	0.369751	0.1201	0.56511
PGS001694	WA ISOVF in tract inferior fronto-occipital fasciculus (R)	HP:0003198	Myopathy	5	-0.0014786	0.000946968	-1.56141	0.118561	0.374304	0.1196	0.56511
PGS002096	Abdominal pain	HP:0003198	Myopathy	5	0.00147064	0.000943153	1.55928	0.119064	0.374024	0.1205	0.56511
PGS000016	Atrial fibrillation	HP:0010886	Osteochondritis dissecans	18	-0.00310581	0.00184448	-1.68384	0.0923449	0.209479	0.0909	0.565196
PGS000217	Adrenomedullin (ADM) serum levels	HP:0010886	Osteochondritis dissecans	18	-0.00298641	0.00177456	-1.6829	0.0925266	0.209345	0.0888	0.565196
PGS000251	Interleukin-27 (IL-27) serum levels	HP:0010886	Osteochondritis dissecans	18	-0.00295916	0.00179809	-1.64572	0.0999537	0.204113	0.0963	0.565196
PGS000285	Tissue factor (TF) serum levels	HP:0010886	Osteochondritis dissecans	18	-0.00300794	0.00178141	-1.68852	0.0914435	0.210147	0.0879	0.565196
PGS000354	Any Cancer	HP:0010886	Osteochondritis dissecans	18	-0.00305315	0.00177715	-1.718	0.0859274	0.214393	0.0883	0.565196
PGS000652	Multiple myeloma	HP:0010886	Osteochondritis dissecans	18	0.00298218	0.00176804	1.68671	0.0917901	0.209889	0.0891	0.565196
PGS000927	Other dermatitis (time-to-event)	HP:0010886	Osteochondritis dissecans	18	0.00294935	0.00177557	1.66107	0.0968315	0.206259	0.0994	0.565196
PGS000930	Blood clot (diagnosed by doctor)	HP:0010886	Osteochondritis dissecans	18	-0.00311904	0.00177029	-1.76188	0.0782185	0.220849	0.0784	0.565196
PGS000962	Chronic ischaemic heart disease (time-to-event)	HP:0010886	Osteochondritis dissecans	18	-0.00306893	0.00175169	-1.75198	0.0799062	0.219379	0.0824	0.565196
PGS000989	Reticulocyte %	HP:0010886	Osteochondritis dissecans	18	-0.00303099	0.0017447	-1.73726	0.082472	0.217206	0.0847	0.565196
PGS001023	Disorders of mineral metabolism (time-to-event)	HP:0010886	Osteochondritis dissecans	18	-0.00284921	0.00175839	-1.62035	0.105291	0.200608	0.0965	0.565196
PGS001118	Taking other prescription medications	HP:0010886	Osteochondritis dissecans	18	-0.00300849	0.00181231	-1.66003	0.0970404	0.206113	0.0916	0.565196
PGS001119	Left hand grip strength	HP:0010886	Osteochondritis dissecans	18	-0.00294142	0.00177711	-1.65517	0.098023	0.205431	0.0997	0.565196
PGS001242	Ankle spacing width (L)	HP:0010886	Osteochondritis dissecans	18	-0.00298729	0.00175513	-1.70203	0.0888806	0.212084	0.0844	0.565196
PGS001243	Ankle spacing width (R)	HP:0010886	Osteochondritis dissecans	18	-0.00314247	0.00177062	-1.77479	0.0760612	0.222779	0.0783	0.565196
PGS001279	previously: Blood clot in the lung	HP:0010886	Osteochondritis dissecans	18	-0.00298744	0.00177104	-1.68682	0.091769	0.209905	0.091	0.565196
PGS001431	Mean FA in posterior limb of internal capsule on FA skeleton (R)	HP:0010886	Osteochondritis dissecans	18	-0.00292325	0.00178847	-1.63449	0.102288	0.202555	0.0973	0.565196
PGS001434	Mean FA in retrolenticular part of internal capsule on FA skeleton (L)	HP:0010886	Osteochondritis dissecans	18	-0.00301871	0.00177058	-1.70493	0.0883385	0.212502	0.0837	0.565196
PGS001457	Mean ICVF in cingulum cingulate gyrus on FA skeleton (L)	HP:0010886	Osteochondritis dissecans	18	-0.00306672	0.00178424	-1.71878	0.0857856	0.214506	0.0813	0.565196
PGS001471	Mean ICVF in middle cerebellar peduncle on FA skeleton	HP:0010886	Osteochondritis dissecans	18	-0.00298188	0.00176859	-1.68602	0.0919234	0.20979	0.0966	0.565196
PGS001474	Mean ICVF in posterior limb of internal capsule on FA skeleton (L)	HP:0010886	Osteochondritis dissecans	18	-0.00308319	0.00177487	-1.73713	0.0824943	0.217188	0.0886	0.565196
PGS001477	Mean ICVF in posterior thalamic radiation on FA skeleton (R)	HP:0010886	Osteochondritis dissecans	18	-0.00300959	0.00176968	-1.70064	0.089142	0.211884	0.0911	0.565196
PGS001510	Median T2star in pallidum (R)	HP:0010886	Osteochondritis dissecans	18	-0.00297346	0.0017623	-1.68726	0.091686	0.209966	0.0913	0.565196
PGS001569	Volume of grey matter in Insular Cortex (L)	HP:0010886	Osteochondritis dissecans	18	0.00298591	0.00178044	1.67707	0.0936618	0.208517	0.0934	0.565196
PGS001579	Volume of grey matter in Middle Temporal Gyrus, posterior division (R)	HP:0010886	Osteochondritis dissecans	18	0.00297561	0.00180251	1.65082	0.0989087	0.204823	0.0961	0.565196
PGS001586	Volume of grey matter in Parahippocampal Gyrus, posterior division (R)	HP:0010886	Osteochondritis dissecans	18	0.00297728	0.00180677	1.64785	0.0995171	0.204408	0.0965	0.565196
PGS001594	Volume of grey matter in Putamen (R)	HP:0010886	Osteochondritis dissecans	18	0.00304228	0.00178977	1.69982	0.0892967	0.211765	0.0925	0.565196
PGS001620	Volume of grey matter in Vermis X Cerebellum	HP:0010886	Osteochondritis dissecans	18	0.00285452	0.00173947	1.64103	0.100925	0.20346	0.1009	0.565196
PGS001632	Volume of pallidum (R)	HP:0010886	Osteochondritis dissecans	18	0.00293624	0.00176915	1.65969	0.0971089	0.206065	0.0994	0.565196
PGS001652	WA FA in tract inferior fronto-occipital fasciculus (L)	HP:0010886	Osteochondritis dissecans	18	-0.00298316	0.00176102	-1.694	0.0903965	0.210931	0.0879	0.565196
PGS001654	WA FA in tract inferior longitudinal fasciculus (L)	HP:0010886	Osteochondritis dissecans	18	-0.00286117	0.00175172	-1.63335	0.102529	0.202397	0.1006	0.565196
PGS001661	WA ICVF in tract acoustic radiation (L)	HP:0010886	Osteochondritis dissecans	18	-0.00290662	0.00178423	-1.62907	0.103432	0.201806	0.1001	0.565196
PGS001722	WA L2 in tract inferior fronto-occipital fasciculus (R)	HP:0010886	Osteochondritis dissecans	18	0.00296177	0.00178889	1.65564	0.0979267	0.205498	0.0951	0.565196
PGS001733	WA L3 in tract cingulate gyrus part of cingulum (R)	HP:0010886	Osteochondritis dissecans	18	0.00307787	0.00175201	1.75676	0.0790878	0.220087	0.0843	0.565196
PGS001766	WA OD in tract corticospinal tract (L)	HP:0010886	Osteochondritis dissecans	18	0.0027738	0.0017645	1.572	0.116084	0.19408	0.0965	0.565196
PGS001769	WA OD in tract superior longitudinal fasciculus (L)	HP:0010886	Osteochondritis dissecans	18	-0.00301888	0.00180643	-1.67119	0.0948168	0.207685	0.0977	0.565196
PGS002121	RR interval	HP:0010886	Osteochondritis dissecans	18	0.00294912	0.00177612	1.66043	0.0969609	0.206169	0.0982	0.565196
PGS002151	Handedness (chirality/laterality)	HP:0010886	Osteochondritis dissecans	18	0.00311127	0.00179646	1.73188	0.0834246	0.216418	0.0795	0.565196
PGS002205	Testosterone (male only)	HP:0010886	Osteochondritis dissecans	18	-0.00316352	0.00180179	-1.75576	0.0792581	0.219939	0.0798	0.565196
PGS002261	Neuroblastoma	HP:0010886	Osteochondritis dissecans	18	0.00305399	0.00180171	1.69505	0.0901979	0.211081	0.0893	0.565196
PGS002320	Dermatologic diseases	HP:0010886	Osteochondritis dissecans	18	-0.00313699	0.00178027	-1.76208	0.0781842	0.220879	0.08	0.565196
PGS002325	Eosinophil count	HP:0010886	Osteochondritis dissecans	18	0.00316585	0.00178737	1.77124	0.07665	0.222246	0.0788	0.565196
PGS002356	Waist-Hip Ratio	HP:0010886	Osteochondritis dissecans	18	0.00293746	0.00177493	1.65497	0.0980642	0.205403	0.0998	0.565196
PGS003388	Esophageal adenocarcinoma	HP:0010886	Osteochondritis dissecans	18	0.00304312	0.00175739	1.73162	0.0834718	0.216379	0.0847	0.565196
PGS001321	Eye problems/disorders (Glaucoma)	HP:0100334	Unilateral cleft palate	7	0.00175336	0.00111329	1.57493	0.115406	0.44592	0.1189	0.565215
PGS001352	Glycated haemoglobin levels (HbA1c)	HP:0001508	Failure to thrive	174	0.0105864	0.00536751	1.97232	0.0486897	0.678659	0.0501	0.565344
PGS001073	Duration of walks	HP:0005681	Juvenile rheumatoid arthritis	17	-0.00226703	0.00175964	-1.28835	0.19775	0.460422	0.196	0.565401
PGS002202	Whole body water mass	HP:0001382	Joint hypermobility	113	-0.00589127	0.00430074	-1.36983	0.170871	1.32925	0.1672	0.565446
PGS001721	WA L2 in tract inferior fronto-occipital fasciculus (L)	HP:0000956	Acanthosis nigricans	13	0.00346723	0.00152322	2.27625	0.02292	0.585819	0.0226	0.565491
PGS001478	Mean ICVF in retrolenticular part of internal capsule on FA skeleton (L)	HP:0008872	Feeding difficulties in infancy	22	-0.00271507	0.00198774	-1.36591	0.172098	0.193483	0.1711	0.565581
PGS001016	Sensitivity / hurt feelings	HP:0100633	Esophagitis	25	-0.00182928	0.00207193	-0.88289	0.377386	0.38863	0.3794	0.565596
PGS001616	Volume of grey matter in Vermis VI Cerebellum	HP:0100633	Esophagitis	25	0.00184119	0.0021003	0.876634	0.380774	0.388165	0.3798	0.565596
PGS001330	Crohn's disease [regional enteritis] (time-to-event)	HP:0012533	Allodynia	9	-0.00308423	0.00128453	-2.40106	0.0164246	0.545052	0.0172	0.565634
PGS001642	Volumetric scaling from T1 head image to standard space	HP:0012533	Allodynia	9	-0.002988	0.00124034	-2.40902	0.0160714	0.546661	0.0169	0.565634
PGS001659	WA FA in tract uncinate fasciculus (L)	HP:0001800	Hypoplastic toenails	5	0.00204404	0.000932296	2.19248	0.0284417	0.469235	0.0296	0.565644
PGS001511	Median T2star in putamen (L)	HP:0002870	Obstructive sleep apnea	71	0.00886379	0.00353168	2.50979	0.0121465	0.662956	0.0118	0.56568
PGS002079	Irregular menstrual cycle/bleeding	HP:0002870	Obstructive sleep apnea	71	-0.00891318	0.00352137	-2.53116	0.0114328	0.667532	0.0121	0.56568
PGS000095	High light scatter reticulocyte percentage of red cells	HP:0000733	Motor stereotypy	18	0.0042972	0.00178911	2.40186	0.0163884	0.345878	0.0135	0.565745
PGS000295	Vascular endothelial growth factor D (VEGF-D) serum levels	HP:0000733	Motor stereotypy	18	0.00438256	0.0017714	2.47407	0.0134282	0.360723	0.0131	0.565745
PGS000955	Right heel broadband ultrasound attenuation	HP:0000733	Motor stereotypy	18	0.00444594	0.0018223	2.43975	0.0147705	0.353613	0.015	0.565745
PGS001141	Facial ageing (looking younger than you are)	HP:0000733	Motor stereotypy	18	0.00433005	0.00177176	2.44392	0.0146011	0.354473	0.0137	0.565745
PGS001801	FEV1/FVC ratio	HP:0000733	Motor stereotypy	18	-0.0045307	0.00182143	-2.48744	0.012935	0.363521	0.0146	0.565745
PGS002333	High Light Scatter Reticulocyte Count	HP:0000733	Motor stereotypy	18	0.00441571	0.00176309	2.50453	0.0123283	0.367117	0.014	0.565745
PGS001403	Heel bone mineral density (BMD) (L)	HP:0001880	Eosinophilia	8	-0.00123882	0.00120561	-1.02754	0.30427	0.748756	0.3057	0.565775
PGS000950	Skin changes due to chronic exposure to nonionising radiation (time-to-event)	HP:0000369	Low-set ears	14	0.00272296	0.00158119	1.72209	0.0851845	0.196921	0.0827	0.565849
PGS001146	Arm fat-free mass (R)	HP:0000369	Low-set ears	14	0.0027455	0.00155683	1.76352	0.0779421	0.203022	0.0822	0.565849
PGS001676	WA ICVF in tract medial lemniscus (R)	HP:0000369	Low-set ears	14	0.00269965	0.00155362	1.73765	0.0824029	0.199196	0.0822	0.565849
PGS002057	Varicose veins	HP:0000369	Low-set ears	14	-0.00275335	0.00158448	-1.7377	0.0823935	0.199204	0.0816	0.565849
PGS002738	Alcohol use disorder	HP:0000369	Low-set ears	14	-0.00272851	0.00157275	-1.73487	0.0828941	0.198788	0.0814	0.565849
PGS000092	Hematocrit	HP:0000453	Choanal atresia	5	0.00212793	0.000939754	2.26434	0.0236431	0.514628	0.0243	0.565866
PGS000241	Galanin peptides (GAL) serum levels	HP:0000453	Choanal atresia	5	0.00200785	0.000932982	2.15208	0.0314923	0.493798	0.0331	0.565866
PGS000246	Hepatocyte growth factor (HGF) serum levels	HP:0000453	Choanal atresia	5	0.00188861	0.000940293	2.00854	0.0446999	0.468698	0.0443	0.565866
PGS000261	Membrane-bound aminopeptidase P (mAmP) serum levels	HP:0000453	Choanal atresia	5	0.00190339	0.000940988	2.02276	0.0432104	0.471108	0.0421	0.565866
PGS000333	Prostate cancer	HP:0000453	Choanal atresia	5	0.00206616	0.000937555	2.20378	0.0276358	0.503261	0.0254	0.565866
PGS000341	Systemic sclerosis	HP:0000453	Choanal atresia	5	0.0019718	0.000955371	2.06391	0.039135	0.478178	0.0384	0.565866
PGS000442	Other non-epithelial cancer of skin	HP:0000453	Choanal atresia	5	0.00217629	0.000958851	2.26969	0.0233162	0.515645	0.0238	0.565866
PGS000546	Malignant neoplasm of ovary	HP:0000453	Choanal atresia	5	0.00251121	0.000946413	2.6534	0.00802185	0.594922	0.0076	0.565866
PGS000614	Cancer of bladder	HP:0000453	Choanal atresia	5	-0.00209959	0.00093519	-2.2451	0.024854	0.510982	0.0234	0.565866
PGS000618	Cancer of brain and nervous system	HP:0000453	Choanal atresia	5	0.00222743	0.000922902	2.4135	0.0158756	0.543925	0.0164	0.565866
PGS000677	Cholesterol [mmol/L] (statin adjusted)	HP:0000453	Choanal atresia	5	0.00192928	0.000939724	2.05303	0.0401797	0.476294	0.0407	0.565866
PGS000682	eGFR [ml/min/1.73m2]	HP:0000453	Choanal atresia	5	0.00188253	0.000947523	1.98679	0.0470604	0.465046	0.0446	0.565866
PGS000712	T2D (cases vs HbA1c filtered controls)	HP:0000453	Choanal atresia	5	-0.0018892	0.000933107	-2.02463	0.0430172	0.471427	0.0452	0.565866
PGS000865	Hepatic fat content	HP:0000453	Choanal atresia	5	-0.00192508	0.00093753	-2.05335	0.0401479	0.476351	0.0367	0.565866
PGS000874	Chronic lymphocytic leukemia	HP:0000453	Choanal atresia	5	0.00215956	0.000926862	2.32997	0.0198913	0.52729	0.0206	0.565866
PGS000907	Major depressive disorder	HP:0000453	Choanal atresia	5	-0.00188284	0.000929883	-2.02481	0.042999	0.471457	0.044	0.565866
PGS000925	Unspecified acute lower respiratory infection (time-to-event)	HP:0000453	Choanal atresia	5	-0.00199701	0.000938599	-2.12765	0.0334697	0.489405	0.0349	0.565866
PGS000928	Other non-toxic goitre (time-to-event)	HP:0000453	Choanal atresia	5	-0.00245999	0.000930487	-2.64377	0.008253	0.592783	0.0083	0.565866
PGS000929	All cause dementia (algorithmically-defined)	HP:0000453	Choanal atresia	5	0.00241357	0.000973665	2.47885	0.0132499	0.557343	0.0121	0.565866
PGS000945	Dementia in alzheimer's disease (time-to-event)	HP:0000453	Choanal atresia	5	0.0022598	0.000972595	2.32347	0.0202381	0.52602	0.0166	0.565866
PGS000946	Unspecified dementia (time-to-event)	HP:0000453	Choanal atresia	5	0.00202129	0.000970059	2.08368	0.0372964	0.481624	0.0296	0.565866
PGS000958	Essential hypertension	HP:0000453	Choanal atresia	5	-0.00183879	0.000921755	-1.99487	0.0461712	0.466399	0.0452	0.565866
PGS001009	PEF	HP:0000453	Choanal atresia	5	0.0024086	0.000948074	2.54052	0.0111322	0.570331	0.0123	0.565866
PGS001040	Non melanoma skin cancer	HP:0000453	Choanal atresia	5	0.00232167	0.000955974	2.42859	0.0152316	0.546992	0.0151	0.565866
PGS001050	Diaphragmatic hernia (time-to-event)	HP:0000453	Choanal atresia	5	-0.00212896	0.000943672	-2.25604	0.0241592	0.513051	0.025	0.565866
PGS001080	Freq. of tiredness / lethargy in last 2 weeks	HP:0000453	Choanal atresia	5	-0.0027844	0.000928786	-2.9979	0.0027468	0.676493	0.0035	0.565866
PGS001091	Loneliness	HP:0000453	Choanal atresia	5	-0.00224187	0.000946867	-2.36767	0.0179807	0.534725	0.0174	0.565866
PGS001108	Basal metabolic rate	HP:0000453	Choanal atresia	5	-0.00186865	0.000929925	-2.00947	0.0446011	0.468855	0.0449	0.565866
PGS001114	Ibuprofen use self-reported	HP:0000453	Choanal atresia	5	0.00230854	0.000943981	2.44553	0.0145362	0.550457	0.0131	0.565866
PGS001115	Paracetamol use self-reported	HP:0000453	Choanal atresia	5	-0.00236911	0.000938495	-2.52438	0.0116553	0.566901	0.0102	0.565866
PGS001146	Arm fat-free mass (R)	HP:0000453	Choanal atresia	5	-0.00195463	0.000930841	-2.09985	0.0358475	0.484467	0.0324	0.565866
PGS001160	Trunk mass (predicted)	HP:0000453	Choanal atresia	5	-0.00197105	0.000937954	-2.10144	0.0357081	0.484747	0.0367	0.565866
PGS001165	Arm fat free mass (L)	HP:0000453	Choanal atresia	5	-0.00203608	0.000932639	-2.18314	0.0291236	0.499456	0.0287	0.565866
PGS001168	Trunk fat free mass	HP:0000453	Choanal atresia	5	-0.00204022	0.000938817	-2.17319	0.0298652	0.497635	0.0318	0.565866
PGS001169	Whole body fat free mass	HP:0000453	Choanal atresia	5	-0.0019582	0.00093268	-2.09954	0.0358749	0.484412	0.0365	0.565866
PGS001235	Right arm mass (predicted)	HP:0000453	Choanal atresia	5	-0.00205028	0.000931874	-2.20017	0.0278912	0.502593	0.0275	0.565866
PGS001298	Obesity (time-to-event)	HP:0000453	Choanal atresia	5	-0.00197351	0.000938898	-2.10195	0.0356633	0.484837	0.0356	0.565866
PGS001347	Family history of Alzheimer's/dementia	HP:0000453	Choanal atresia	5	0.00238318	0.000972242	2.45122	0.0143091	0.551627	0.0129	0.565866
PGS001358	3mm cylindrical power (R)	HP:0000453	Choanal atresia	5	-0.00187406	0.000935359	-2.00357	0.0452298	0.467861	0.0454	0.565866
PGS001396	Frequency of unenthusiasm / disinterest in last 2 weeks	HP:0000453	Choanal atresia	5	-0.00259938	0.000943559	-2.75487	0.00591651	0.617929	0.0059	0.565866
PGS001410	Intra-ocular pressure, corneal-compensated (R)	HP:0000453	Choanal atresia	5	-0.00226375	0.000959992	-2.35809	0.01845	0.532826	0.0165	0.565866
PGS001448	Mean FA in tapetum on FA skeleton (R)	HP:0000453	Choanal atresia	5	0.00191901	0.000935066	2.05227	0.0402535	0.476163	0.0386	0.565866
PGS001467	Mean ICVF in inferior cerebellar peduncle on FA skeleton (L)	HP:0000453	Choanal atresia	5	-0.00245574	0.000938342	-2.6171	0.00892443	0.5869	0.008	0.565866
PGS001468	Mean ICVF in inferior cerebellar peduncle on FA skeleton (R)	HP:0000453	Choanal atresia	5	-0.00198089	0.000932595	-2.12406	0.0337683	0.488765	0.0308	0.565866
PGS001473	Mean ICVF in posterior corona radiata on FA skeleton (R)	HP:0000453	Choanal atresia	5	0.0018825	0.000937229	2.00858	0.0446956	0.468705	0.041	0.565866
PGS001475	Mean ICVF in posterior limb of internal capsule on FA skeleton (R)	HP:0000453	Choanal atresia	5	0.00262308	0.000935731	2.80324	0.00510046	0.629196	0.0042	0.565866
PGS001476	Mean ICVF in posterior thalamic radiation on FA skeleton (L)	HP:0000453	Choanal atresia	5	0.00213782	0.00094639	2.25892	0.0239791	0.513597	0.0222	0.565866
PGS001477	Mean ICVF in posterior thalamic radiation on FA skeleton (R)	HP:0000453	Choanal atresia	5	0.00188501	0.000934061	2.01808	0.0436952	0.470314	0.0428	0.565866
PGS001490	Mean ICVF in tapetum on FA skeleton (L)	HP:0000453	Choanal atresia	5	0.00200322	0.000930471	2.15291	0.0314267	0.493949	0.0288	0.565866
PGS001519	Position of pulse wave notch	HP:0000453	Choanal atresia	5	0.00190598	0.000937784	2.03243	0.042222	0.472756	0.0426	0.565866
PGS001542	Volume of caudate (L)	HP:0000453	Choanal atresia	5	-0.00219171	0.000945057	-2.31913	0.0204725	0.525174	0.0214	0.565866
PGS001552	Volume of grey matter in Cingulate Gyrus, posterior division (R)	HP:0000453	Choanal atresia	5	0.00202302	0.000928806	2.17809	0.029498	0.498531	0.0329	0.565866
PGS001564	Volume of grey matter in Hippocampus (R)	HP:0000453	Choanal atresia	5	0.00197444	0.00095077	2.07667	0.0379397	0.480398	0.039	0.565866
PGS001570	Volume of grey matter in Insular Cortex (R)	HP:0000453	Choanal atresia	5	0.00201449	0.000942946	2.13638	0.0327507	0.49097	0.036	0.565866
PGS001572	Volume of grey matter in IX Cerebellum (L)	HP:0000453	Choanal atresia	5	0.00185582	0.000927832	2.00017	0.0455962	0.467288	0.0451	0.565866
PGS001606	Volume of grey matter in Temporal Pole (L)	HP:0000453	Choanal atresia	5	0.00220761	0.000942489	2.34232	0.0192466	0.529713	0.0222	0.565866
PGS001738	WA L3 in tract inferior longitudinal fasciculus (R)	HP:0000453	Choanal atresia	5	0.00203074	0.000938271	2.16435	0.0305374	0.496024	0.0289	0.565866
PGS001766	WA OD in tract corticospinal tract (L)	HP:0000453	Choanal atresia	5	0.00193099	0.000931198	2.07366	0.0382189	0.479873	0.032	0.565866
PGS002022	Nontoxic multinodular goiter	HP:0000453	Choanal atresia	5	-0.00211743	0.000935505	-2.2634	0.023701	0.514449	0.0224	0.565866
PGS002029	Disorders of lipoid metabolism	HP:0000453	Choanal atresia	5	0.00227506	0.000920493	2.47156	0.0135223	0.555829	0.0121	0.565866
PGS002035	Dementias	HP:0000453	Choanal atresia	5	0.00224284	0.000973838	2.30309	0.0213599	0.522061	0.0218	0.565866
PGS002060	Nasal polyps	HP:0000453	Choanal atresia	5	-0.00230288	0.000939484	-2.45122	0.0143091	0.551627	0.0145	0.565866
PGS002102	Apolipoprotein B	HP:0000453	Choanal atresia	5	0.0023672	0.000952915	2.48417	0.0130542	0.55845	0.0132	0.565866
PGS002108	Cholesterol	HP:0000453	Choanal atresia	5	0.0019644	0.000937794	2.0947	0.0363037	0.483559	0.0359	0.565866
PGS002135	Fluid intelligence score	HP:0000453	Choanal atresia	5	0.00212401	0.000948099	2.24028	0.0251651	0.510075	0.0246	0.565866
PGS002150	LDL direct	HP:0000453	Choanal atresia	5	0.00240765	0.000944651	2.54872	0.0108744	0.572083	0.0119	0.565866
PGS002166	QRS duration	HP:0000453	Choanal atresia	5	-0.0019811	0.000937811	-2.11248	0.03475	0.486702	0.0344	0.565866
PGS002184	Mean carotid IMT (intima-medial thickness) at 120/150/210/240 degrees	HP:0000453	Choanal atresia	5	-0.00220769	0.000955758	-2.30989	0.0209801	0.523377	0.0229	0.565866
PGS002203	Lymphocyte percentage	HP:0000453	Choanal atresia	5	-0.00183182	0.000918991	-1.99329	0.0463439	0.466134	0.045	0.565866
PGS002213	Neuroticism score	HP:0000453	Choanal atresia	5	-0.00247797	0.000942515	-2.6291	0.00861646	0.58954	0.0083	0.565866
PGS002214	Neutrophil percentage	HP:0000453	Choanal atresia	5	0.00211909	0.000921066	2.3007	0.0214954	0.521597	0.0217	0.565866
PGS002225	Snoring	HP:0000453	Choanal atresia	5	-0.00203926	0.000929065	-2.19496	0.0282635	0.50163	0.0271	0.565866
PGS002271	Mitral valve prolapse	HP:0000453	Choanal atresia	5	0.00216911	0.000946516	2.29167	0.0220119	0.519857	0.0231	0.565866
PGS002342	Neuroticism	HP:0000453	Choanal atresia	5	-0.00260324	0.000938526	-2.77375	0.00558483	0.622305	0.0068	0.565866
PGS002356	Waist-Hip Ratio	HP:0000453	Choanal atresia	5	-0.00224113	0.000936476	-2.39316	0.0167817	0.539819	0.0174	0.565866
PGS002753	Alzheimer's disease	HP:0000453	Choanal atresia	5	0.00206273	0.000949276	2.17295	0.0298832	0.497591	0.0281	0.565866
PGS002764	Hypercholesterolemia	HP:0000453	Choanal atresia	5	0.00210448	0.000941619	2.23496	0.0255128	0.509075	0.0266	0.565866
PGS002770	Stroke	HP:0000453	Choanal atresia	5	-0.002231	0.000950646	-2.34683	0.019016	0.5306	0.0206	0.565866
PGS002786	Bipolar disorder	HP:0000453	Choanal atresia	5	-0.00248762	0.000967122	-2.57218	0.0101664	0.577123	0.0098	0.565866
PGS002787	Type 1 bipolar disorder	HP:0000453	Choanal atresia	5	-0.002776	0.000954844	-2.90729	0.00367973	0.654087	0.0041	0.565866
PGS003137	Total Cholesterol	HP:0000453	Choanal atresia	5	0.00209936	0.000936221	2.24238	0.0250291	0.51047	0.0268	0.565866
PGS003335	Bladder cancer	HP:0000453	Choanal atresia	5	-0.0020996	0.000937504	-2.23956	0.0252118	0.50994	0.024	0.565866
PGS003382	Skin cutaneous melanoma	HP:0000453	Choanal atresia	5	-0.00191384	0.000949523	-2.01557	0.0439573	0.469889	0.0406	0.565866
PGS003406	Intracranial aneurysm	HP:0000453	Choanal atresia	5	-0.00202957	0.000950049	-2.13628	0.0327593	0.490951	0.0303	0.565866
PGS000250	Interleukin-1 receptor antagonist protein (IL-1ra) serum levels	HP:0001639	Hypertrophic cardiomyopathy	6	0.00288991	0.00104705	2.76004	0.00582396	0.493364	0.0059	0.565908
PGS001050	Diaphragmatic hernia (time-to-event)	HP:0001639	Hypertrophic cardiomyopathy	6	-0.00285702	0.00103362	-2.76409	0.00575244	0.494302	0.0047	0.565908
PGS001461	Mean ICVF in external capsule on FA skeleton (L)	HP:0001639	Hypertrophic cardiomyopathy	6	0.00286652	0.00101972	2.81107	0.00497829	0.505297	0.0057	0.565908
PGS001463	Mean ICVF in fornix cres+stria terminalis on FA skeleton (L)	HP:0001639	Hypertrophic cardiomyopathy	6	0.00297323	0.00102184	2.90968	0.00365179	0.528962	0.0054	0.565908
PGS001559	Volume of grey matter in Frontal Orbital Cortex (R)	HP:0012469	Infantile spasms	16	0.00275365	0.00167016	1.64873	0.0993357	0.489111	0.102	0.565933
PGS001562	Volume of grey matter in Heschl's Gyrus (includes H1 and H2) (R)	HP:0012469	Infantile spasms	16	-0.00274854	0.00168109	-1.63497	0.102188	0.487206	0.102	0.565933
PGS000238	Tumor necrosis factor receptor superfamily member 6 (FAS) serum levels	HP:0000733	Motor stereotypy	18	-0.00414785	0.00177222	-2.34049	0.0193414	0.3336	0.0177	0.566078
PGS000276	Placenta growth factor (PlGF) serum levels	HP:0000733	Motor stereotypy	18	-0.00415376	0.0018061	-2.29985	0.0215432	0.325646	0.0175	0.566078
PGS000956	Right heel quantitative ultrasound index (QUI), direct entry	HP:0000733	Motor stereotypy	18	0.0042598	0.00181409	2.34817	0.0189479	0.33512	0.0186	0.566078
PGS001039	Right heel bone mineral density (BMD) T-score, automated	HP:0000733	Motor stereotypy	18	0.00425931	0.00181408	2.34792	0.0189607	0.33507	0.0189	0.566078
PGS001236	Lung function (FEV1)	HP:0000733	Motor stereotypy	18	0.00426929	0.0018067	2.36304	0.0182063	0.338075	0.0188	0.566078
PGS001404	Heel bone mineral density (BMD) (R)	HP:0000733	Motor stereotypy	18	0.00423937	0.00182103	2.328	0.0199958	0.331142	0.0181	0.566078
PGS002786	Bipolar disorder	HP:0000733	Motor stereotypy	18	0.00437092	0.00183211	2.38573	0.0171233	0.342621	0.0176	0.566078
PGS000262	Myoglobin (MB) serum levels	HP:0031801	Vocal cord dysfunction	5	0.00155196	0.000937958	1.65461	0.0981354	0.24653	0.0995	0.566121
PGS000877	Insulin resistance	HP:0031801	Vocal cord dysfunction	5	-0.00154198	0.000931794	-1.65486	0.0980864	0.246564	0.0998	0.566121
PGS001006	Weight change compared with 1 year ago	HP:0031801	Vocal cord dysfunction	5	0.00152988	0.000949892	1.61058	0.107404	0.240469	0.1034	0.566121
PGS001416	Mean FA in anterior limb of internal capsule on FA skeleton (R)	HP:0031801	Vocal cord dysfunction	5	0.00156096	0.000959569	1.62673	0.103928	0.242673	0.1036	0.566121
PGS001434	Mean FA in retrolenticular part of internal capsule on FA skeleton (L)	HP:0031801	Vocal cord dysfunction	5	0.00151628	0.000935607	1.62063	0.10523	0.241838	0.102	0.566121
PGS001549	Volume of grey matter in Central Opercular Cortex (R)	HP:0031801	Vocal cord dysfunction	5	0.00151422	0.000939895	1.61105	0.107303	0.240532	0.1034	0.566121
PGS001557	Volume of grey matter in Frontal Operculum Cortex (L)	HP:0031801	Vocal cord dysfunction	5	-0.00155457	0.000941747	-1.65074	0.0989253	0.24599	0.0973	0.566121
PGS001597	Volume of grey matter in Superior Frontal Gyrus (L)	HP:0031801	Vocal cord dysfunction	5	0.00149821	0.000916581	1.63456	0.102274	0.24375	0.1	0.566121
PGS001655	WA FA in tract inferior longitudinal fasciculus (R)	HP:0031801	Vocal cord dysfunction	5	0.00155631	0.000949142	1.6397	0.1012	0.244459	0.0974	0.566121
PGS001699	WA ISOVF in tract superior longitudinal fasciculus (R)	HP:0031801	Vocal cord dysfunction	5	0.00157125	0.000951364	1.65158	0.0987534	0.246107	0.1028	0.566121
PGS001792	Primary open-angle glaucoma	HP:0031801	Vocal cord dysfunction	5	0.00150639	0.000922345	1.63322	0.102556	0.243565	0.1036	0.566121
PGS002060	Nasal polyps	HP:0031801	Vocal cord dysfunction	5	0.00156188	0.000940919	1.65995	0.097057	0.247276	0.0976	0.566121
PGS002074	Hematuria	HP:0031801	Vocal cord dysfunction	5	0.00154962	0.000944513	1.64066	0.101002	0.244591	0.0961	0.566121
PGS002079	Irregular menstrual cycle/bleeding	HP:0031801	Vocal cord dysfunction	5	-0.001572	0.000949733	-1.6552	0.0980163	0.246612	0.0947	0.566121
PGS002141	Haematocrit percentage	HP:0031801	Vocal cord dysfunction	5	-0.001561	0.000930526	-1.67755	0.0935679	0.249752	0.0925	0.566121
PGS002142	Haemoglobin concentration	HP:0031801	Vocal cord dysfunction	5	-0.00156051	0.000929423	-1.67901	0.0932823	0.249959	0.0982	0.566121
PGS002167	Eosinophil percentage	HP:0031801	Vocal cord dysfunction	5	0.00157409	0.000948482	1.65959	0.0971292	0.247226	0.096	0.566121
PGS002178	IGF-1	HP:0031801	Vocal cord dysfunction	5	0.00155056	0.00093475	1.65879	0.0972902	0.247114	0.0941	0.566121
PGS002181	Lipoprotein A	HP:0031801	Vocal cord dysfunction	5	0.00156063	0.00094321	1.6546	0.0981391	0.246528	0.0991	0.566121
PGS001343	Asthma (algorithmically-defined)	HP:0005681	Juvenile rheumatoid arthritis	17	0.00221713	0.00175473	1.26352	0.206527	0.457749	0.1975	0.566156
PGS001676	WA ICVF in tract medial lemniscus (R)	HP:0005681	Juvenile rheumatoid arthritis	17	0.00218947	0.0017087	1.28137	0.200189	0.459666	0.1973	0.566156
PGS001438	Mean FA in splenium of corpus callosum on FA skeleton	HP:0000540	Hypermetropia	56	-0.00648066	0.00306637	-2.11347	0.0346654	0.389033	0.0308	0.566219
PGS002032	Disorders of bilirubin excretion	HP:0031437	Pregnancy exposure	24	-0.00390769	0.00208256	-1.87639	0.0607254	0.457404	0.0609	0.566265
PGS001426	Mean FA in fornix on FA skeleton	HP:0000098	Tall stature	35	0.00481798	0.00248846	1.93613	0.0529706	0.545736	0.053	0.566294
PGS001386	Degree bothered by pain in arms/legs/joints in the past 3 months	HP:0012734	Ketotic hypoglycemia	5	0.00179749	0.000950559	1.89098	0.058749	0.373286	0.0567	0.566626
PGS001622	Volume of grey matter in VI Cerebellum (R)	HP:0012734	Ketotic hypoglycemia	5	0.0017932	0.000943322	1.90094	0.0574317	0.374874	0.0572	0.566626
PGS001702	WA ISOVF in tract uncinate fasciculus (L)	HP:0001251	Ataxia	30	0.00474253	0.0022839	2.0765	0.0379551	0.284137	0.0395	0.566676
PGS000240	Follistatin (FS) serum levels	HP:0002308	Chiari malformation	26	-0.00494742	0.00206627	-2.39438	0.0167261	0.530379	0.0158	0.566681
PGS000284	ST2 protein (ST2) serum levels	HP:0002308	Chiari malformation	26	0.00525774	0.00214384	2.45248	0.0142591	0.542253	0.0156	0.566681
PGS000972	Microalbumin [> 40 mg/L]	HP:0002308	Chiari malformation	26	0.00521576	0.00216591	2.40811	0.0161113	0.53316	0.0172	0.566681
PGS000976	JCV seropositivity for Human Polyomavirus JCV	HP:0002308	Chiari malformation	26	0.00510198	0.00212963	2.39571	0.0166653	0.530649	0.0173	0.566681
PGS001143	Volume of grey matter in Parietal Operculum Cortex (R)	HP:0002308	Chiari malformation	26	-0.00505881	0.00211735	-2.38922	0.0169623	0.529338	0.0168	0.566681
PGS001181	Other hypothyroidism (time-to-event)	HP:0002308	Chiari malformation	26	0.00533026	0.00212496	2.5084	0.0121943	0.553946	0.0143	0.566681
PGS002098	Recent poor appetite or overeating	HP:0002308	Chiari malformation	26	-0.00522752	0.00212413	-2.46102	0.0139251	0.544022	0.0142	0.566681
PGS002118	PQ interval	HP:0002308	Chiari malformation	26	0.00526314	0.00212663	2.47488	0.0133978	0.546904	0.0131	0.566681
PGS002770	Stroke	HP:0002308	Chiari malformation	26	0.00514821	0.00215822	2.38539	0.0171391	0.528568	0.0166	0.566681
PGS000140	Broad Depression (seen a General Practitioner for nerves, anxiety, tension or depression)	HP:0012734	Ketotic hypoglycemia	5	-0.00175136	0.000932301	-1.87854	0.0604308	0.371311	0.06	0.566702
PGS000710	Myocardial infarction	HP:0012734	Ketotic hypoglycemia	5	0.00175965	0.000934033	1.88392	0.0596977	0.372164	0.0603	0.566702
PGS001372	Age hayfever or allergic rhinitis diagnosed by doctor	HP:0012734	Ketotic hypoglycemia	5	-0.0017661	0.00093264	-1.89366	0.0583925	0.373712	0.0599	0.566702
PGS001745	WA MD in tract anterior thalamic radiation (L)	HP:0012734	Ketotic hypoglycemia	5	-0.00176189	0.000942038	-1.8703	0.0615656	0.370011	0.0602	0.566702
PGS002202	Whole body water mass	HP:0012734	Ketotic hypoglycemia	5	-0.00175544	0.000930364	-1.88683	0.0593057	0.372625	0.0591	0.566702
PGS002219	Total protein	HP:0012734	Ketotic hypoglycemia	5	0.0017497	0.000931062	1.87925	0.0603328	0.371424	0.0584	0.566702
PGS001492	Mean ICVF in uncinate fasciculus on FA skeleton (R)	HP:0002608	Celiac disease	14	0.00276656	0.00156562	1.76707	0.0773456	0.296129	0.0808	0.566768
PGS001563	Volume of grey matter in Hippocampus (L)	HP:0002608	Celiac disease	14	0.00278496	0.0015819	1.76051	0.0784504	0.295153	0.0817	0.566768
PGS002086	Diseases of hair and hair follicles	HP:0002608	Celiac disease	14	-0.00272588	0.00159909	-1.70464	0.0883921	0.286981	0.0814	0.566768
PGS001608	Volume of grey matter in Thalamus (L)	HP:0001601	Laryngomalacia	43	0.00342573	0.00276472	1.23909	0.215436	0.33403	0.2153	0.567051
PGS002039	Other peripheral nerve disorders	HP:0001601	Laryngomalacia	43	0.00337131	0.0027044	1.2466	0.212667	0.334823	0.2149	0.567051
PGS000906	Longevity	HP:0004322	Short stature	221	-0.0123619	0.00591443	-2.09013	0.0367129	0.341134	0.0334	0.567159
PGS001377	Basophill %	HP:0004322	Short stature	221	-0.0123557	0.00588612	-2.09913	0.0359112	0.342787	0.0339	0.567159
PGS002081	Superficial cellulitis and abscess	HP:0004322	Short stature	221	-0.0127851	0.00599578	-2.13235	0.033081	0.348948	0.034	0.567159
PGS000229	Fractalkine (CX3CL1) serum levels	HP:0001382	Joint hypermobility	113	0.0059426	0.00433269	1.37157	0.170327	1.32945	0.1731	0.567252
PGS000260	Lectin-like oxidized LDL receptor 1 (LOX-1) serum levels	HP:0001382	Joint hypermobility	113	-0.00578013	0.00428973	-1.34744	0.177969	1.32666	0.1781	0.567252
PGS000710	Myocardial infarction	HP:0001382	Joint hypermobility	113	0.00589901	0.0043177	1.36624	0.171994	1.32883	0.1774	0.567252
PGS000758	Adult standing height	HP:0001382	Joint hypermobility	113	-0.00594619	0.00438535	-1.35592	0.175254	1.32763	0.1759	0.567252
PGS001033	Other coagulation defects (time-to-event)	HP:0001382	Joint hypermobility	113	-0.00609317	0.0043759	-1.39244	0.163921	1.33191	0.1757	0.567252
PGS001105	Body fat percentage (trunk fat)	HP:0001382	Joint hypermobility	113	-0.00601482	0.00438663	-1.37117	0.170452	1.32941	0.1725	0.567252
PGS001144	Arm fat mass (L)	HP:0001382	Joint hypermobility	113	-0.00578598	0.00427686	-1.35286	0.176231	1.32728	0.1767	0.567252
PGS001479	Mean ICVF in retrolenticular part of internal capsule on FA skeleton (R)	HP:0001382	Joint hypermobility	113	0.00597531	0.00436857	1.36779	0.171506	1.32901	0.1695	0.567252
PGS001544	Volume of grey matter	HP:0001382	Joint hypermobility	113	0.00576387	0.00428604	1.3448	0.178819	1.32635	0.1779	0.567252
PGS001607	Volume of grey matter in Temporal Pole (R)	HP:0001382	Joint hypermobility	113	0.00585062	0.0043382	1.34863	0.177585	1.32679	0.1783	0.567252
PGS001671	WA ICVF in tract inferior fronto-occipital fasciculus (L)	HP:0001382	Joint hypermobility	113	0.00580661	0.00431837	1.34463	0.178874	1.32633	0.1765	0.567252
PGS002097	Allergy/adverse effect of penicillin	HP:0001382	Joint hypermobility	113	0.00591359	0.00435368	1.35829	0.1745	1.32791	0.1702	0.567252
PGS002133	Body fat percentage	HP:0001382	Joint hypermobility	113	-0.00588904	0.00427851	-1.37642	0.168821	1.33002	0.1708	0.567252
PGS002175	Speed of sound through heel	HP:0001382	Joint hypermobility	113	0.00600706	0.00445678	1.34785	0.177836	1.3267	0.1734	0.567252
PGS002214	Neutrophil percentage	HP:0001382	Joint hypermobility	113	-0.00591441	0.0042609	-1.38807	0.165248	1.33139	0.1689	0.567252
PGS002250	Epithelial ovarian cancer	HP:0001382	Joint hypermobility	113	-0.00593733	0.00438942	-1.35264	0.176298	1.32726	0.1719	0.567252
PGS000194	Rheumatoid Arthritis (CCP-positive)	HP:0002553	Highly arched eyebrow	5	0.00142873	0.000939349	1.52097	0.1284	0.279227	0.1304	0.567274
PGS001533	Tinnitus severity	HP:0004324	Increased body weight	57	0.00754886	0.00318505	2.37009	0.0178635	0.506117	0.0206	0.567279
PGS001585	Volume of grey matter in Parahippocampal Gyrus, posterior division (L)	HP:0004324	Increased body weight	57	0.00721628	0.00309308	2.33304	0.0197295	0.498721	0.0207	0.567279
PGS001588	Volume of grey matter in Planum Polare (R)	HP:0004324	Increased body weight	57	-0.00738661	0.00319663	-2.31075	0.0209322	0.494327	0.0199	0.567279
PGS001641	Volume of white matter (normalised for head size)	HP:0000554	Uveitis	7	-0.00277827	0.00112608	-2.46721	0.0136875	0.525965	0.0148	0.567351
PGS003092	Type 2 Diabetes	HP:0000554	Uveitis	7	-0.00268331	0.00109095	-2.4596	0.0139803	0.524391	0.0143	0.567351
PGS000594	Cancer of other male genital organs	HP:0010893	Abnormal circulating phenylalanine concentration	11	-0.00170944	0.00140547	-1.21627	0.224003	0.356202	0.2164	0.567401
PGS001119	Left hand grip strength	HP:0004324	Increased body weight	57	-0.0071184	0.00313176	-2.27297	0.023117	0.486976	0.0217	0.567652
PGS001554	Volume of grey matter in Crus II Cerebellum (L)	HP:0004324	Increased body weight	57	0.00734569	0.00315326	2.32956	0.0199134	0.498032	0.0215	0.567652
PGS000962	Chronic ischaemic heart disease (time-to-event)	HP:0002910	Elevated hepatic transaminase	19	-0.0034025	0.00179624	-1.89424	0.0583151	0.560857	0.0616	0.567722
PGS001372	Age hayfever or allergic rhinitis diagnosed by doctor	HP:0002910	Elevated hepatic transaminase	19	-0.00337528	0.00181103	-1.86374	0.0624825	0.556027	0.0617	0.567722
PGS000242	Galectin-3 (Gal-3) serum levels	HP:0000486	Strabismus	26	-0.00457188	0.00211109	-2.16565	0.0304377	0.453516	0.0306	0.568074
PGS000250	Interleukin-1 receptor antagonist protein (IL-1ra) serum levels	HP:0000486	Strabismus	26	-0.00471997	0.00217083	-2.17427	0.0297837	0.455096	0.0294	0.568074
PGS000288	Tumor necrosis factor receptor 2 (TNF-R2) serum levels	HP:0000486	Strabismus	26	-0.00459072	0.00214242	-2.14277	0.0322332	0.449355	0.0302	0.568074
PGS000326	Rheumatoid-factor-negative Polyarthritis (Juvenile Idiophatic Arthritis)	HP:0000486	Strabismus	26	0.00466629	0.00214125	2.17924	0.0294124	0.456008	0.0304	0.568074
PGS001468	Mean ICVF in inferior cerebellar peduncle on FA skeleton (R)	HP:0000486	Strabismus	26	-0.00453951	0.00211763	-2.14367	0.032161	0.449517	0.0296	0.568074
PGS000227	Cathepsin D (CTSD) serum levels	HP:0002032	Esophageal atresia	5	-0.00218471	0.000945736	-2.31007	0.02097	0.30164	0.0177	0.568078
PGS001697	WA ISOVF in tract posterior thalamic radiation (R)	HP:0002032	Esophageal atresia	5	-0.00220694	0.000941717	-2.34352	0.019185	0.308192	0.0171	0.568078
PGS002113	Depression possibly related to stressful or traumatic event	HP:0002032	Esophageal atresia	5	0.00220962	0.000930852	2.37376	0.0176873	0.314194	0.0177	0.568078
PGS000738	Vitiligo	HP:0010893	Abnormal circulating phenylalanine concentration	11	-0.00175122	0.00142146	-1.23199	0.218075	0.357825	0.2183	0.568148
PGS001048	NSTEMI (algorithmically-defined)	HP:0010893	Abnormal circulating phenylalanine concentration	11	-0.00170316	0.00137683	-1.23701	0.216206	0.358348	0.2176	0.568148
PGS001760	WA MO in tract medial lemniscus (R)	HP:0010893	Abnormal circulating phenylalanine concentration	11	0.00170039	0.0013813	1.23101	0.218443	0.357723	0.2184	0.568148
PGS000351	Invasive epithelial ovarian cancer	HP:0004755	Supraventricular tachycardia	9	-0.00254893	0.00125453	-2.03177	0.0422883	0.428064	0.0447	0.568167
PGS001421	Mean FA in cingulum hippocampus on FA skeleton (L)	HP:0004755	Supraventricular tachycardia	9	0.0025289	0.0012701	1.9911	0.0465846	0.421177	0.0437	0.568167
PGS001502	Mean ISOVF in sagittal stratum on FA skeleton (L)	HP:0004755	Supraventricular tachycardia	9	-0.00253648	0.00126951	-1.998	0.0458308	0.422336	0.0446	0.568167
PGS000469	Carcinoma in situ of skin	HP:0100033	Tics	42	0.00698918	0.00275975	2.53254	0.011388	0.533462	0.0107	0.568181
PGS000989	Reticulocyte %	HP:0100033	Tics	42	-0.0068268	0.00264717	-2.5789	0.00997139	0.543482	0.0111	0.568181
PGS001025	Nonrheumatic aortic valve disorders (time-to-event)	HP:0100033	Tics	42	-0.00683755	0.00271006	-2.52302	0.0117002	0.531426	0.0115	0.568181
PGS001105	Body fat percentage (trunk fat)	HP:0100033	Tics	42	-0.00676315	0.00272675	-2.4803	0.0131962	0.522386	0.0125	0.568181
PGS001358	3mm cylindrical power (R)	HP:0100033	Tics	42	-0.00686578	0.00268878	-2.55349	0.0107272	0.537967	0.0119	0.568181
PGS001739	WA L3 in tract superior longitudinal fasciculus (L)	HP:0100033	Tics	42	0.00666665	0.00271667	2.45398	0.0142	0.516892	0.0126	0.568181
PGS001360	3mm strong meridian (R)	HP:0002131	Episodic ataxia	7	0.00253998	0.00110734	2.29376	0.0218914	0.349258	0.0212	0.568241
PGS002325	Eosinophil count	HP:0001513	Obesity	98	-0.00654611	0.00409643	-1.598	0.110176	0.358689	0.1125	0.568284
PGS000291	TNF-related apoptosis-inducing ligand receptor 2 (TRAIL-R2) serum levels	HP:0002370	Poor coordination	15	-0.00454671	0.00159351	-2.85327	0.00436483	0.57522	0.005	0.568306
PGS001027	Internal derangement of knee (time-to-event)	HP:0002370	Poor coordination	15	-0.00444645	0.00164025	-2.71084	0.0067598	0.541917	0.0071	0.568306
PGS001029	Other disorders of cornea (time-to-event)	HP:0002370	Poor coordination	15	0.0048459	0.00164218	2.9509	0.00319963	0.59902	0.0048	0.568306
PGS001174	Cholelithiasis (time-to-event)	HP:0002370	Poor coordination	15	0.00444232	0.00162969	2.72587	0.00646048	0.545352	0.0079	0.568306
PGS001319	Other metabolic disorders (time-to-event)	HP:0002370	Poor coordination	15	0.00538718	0.00160439	3.35777	0.00079817	0.706682	0.0035	0.568306
PGS001541	Volume of brain, grey+white matter (normalised for head size)	HP:0002370	Poor coordination	15	-0.00453738	0.00163107	-2.78184	0.00544801	0.558309	0.0046	0.568306
PGS001614	Volume of grey matter in Vermis Crus II Cerebellum	HP:0002370	Poor coordination	15	-0.00477503	0.00164202	-2.90803	0.00367105	0.588472	0.0026	0.568306
PGS001634	Volume of peripheral cortical grey matter (normalised for head size)	HP:0002370	Poor coordination	15	-0.00448185	0.00161269	-2.77911	0.00549384	0.557671	0.0059	0.568306
PGS001719	WA L2 in tract forceps major	HP:0002370	Poor coordination	15	-0.00441187	0.00164199	-2.6869	0.00726231	0.536485	0.0077	0.568306
PGS002042	Corneal dystrophy	HP:0002370	Poor coordination	15	0.00467781	0.00162005	2.88745	0.00391903	0.583463	0.0061	0.568306
PGS002053	Cerebrovascular disease	HP:0002370	Poor coordination	15	-0.00445088	0.00164538	-2.70508	0.00687775	0.540606	0.0067	0.568306
PGS002778	Incident hypertension	HP:0002370	Poor coordination	15	0.00423221	0.00161817	2.61543	0.00896805	0.520551	0.0073	0.568306
PGS003162	Vitamin B12	HP:0002370	Poor coordination	15	0.0055947	0.00164598	3.39901	0.000687508	0.718354	0.0032	0.568306
PGS000287	Tumor necrosis factor receptor 1 (TNF-R1) serum levels	HP:0001332	Dystonia	126	-0.0125625	0.00462018	-2.71905	0.00659481	0.669328	0.0066	0.568377
PGS000288	Tumor necrosis factor receptor 2 (TNF-R2) serum levels	HP:0001332	Dystonia	126	-0.0112172	0.00461146	-2.43246	0.0150705	0.605943	0.0151	0.568377
PGS000716	Early life body size	HP:0001332	Dystonia	126	-0.0101053	0.00445852	-2.26651	0.0235101	0.572433	0.0248	0.568377
PGS000829	Body mass index (male)	HP:0001332	Dystonia	126	-0.0101163	0.00439356	-2.30253	0.0213915	0.579508	0.022	0.568377
PGS000905	PR interval	HP:0001332	Dystonia	126	-0.010421	0.00467513	-2.22902	0.0259059	0.565188	0.027	0.568377
PGS000939	Hiatus hernia	HP:0001332	Dystonia	126	0.0115977	0.00457744	2.53368	0.0113514	0.627533	0.0117	0.568377
PGS000959	Connective tissue disorder	HP:0001332	Dystonia	126	-0.0116169	0.00465422	-2.496	0.0126277	0.619396	0.0115	0.568377
PGS001029	Other disorders of cornea (time-to-event)	HP:0001332	Dystonia	126	0.0100943	0.00464748	2.17199	0.0299553	0.554395	0.0305	0.568377
PGS001119	Left hand grip strength	HP:0001332	Dystonia	126	0.0109673	0.00458405	2.39249	0.0168118	0.597659	0.0176	0.568377
PGS001120	Right hand grip strength	HP:0001332	Dystonia	126	0.0109477	0.00462364	2.36777	0.0179758	0.592601	0.0178	0.568377
PGS001137	Retinal detachment	HP:0001332	Dystonia	126	-0.00985013	0.00456096	-2.15966	0.0308988	0.552098	0.0306	0.568377
PGS001141	Facial ageing (looking younger than you are)	HP:0001332	Dystonia	126	0.0108572	0.00457374	2.37381	0.017685	0.593833	0.0171	0.568377
PGS001308	Sjogren's syndrome/sicca syndrome	HP:0001332	Dystonia	126	-0.010064	0.00465782	-2.16067	0.0308213	0.552284	0.0312	0.568377
PGS001337	Family history of breast cancer	HP:0001332	Dystonia	126	-0.0120368	0.00458986	-2.62247	0.00878543	0.64719	0.0097	0.568377
PGS001359	3mm strong meridian (L)	HP:0001332	Dystonia	126	0.0106308	0.00458084	2.32072	0.0203866	0.583122	0.02	0.568377
PGS001360	3mm strong meridian (R)	HP:0001332	Dystonia	126	0.0125831	0.00457127	2.75266	0.00595653	0.677217	0.0058	0.568377
PGS001363	3mm weak meridian (R)	HP:0001332	Dystonia	126	0.0103817	0.00459539	2.25915	0.0239648	0.571	0.0234	0.568377
PGS001409	Intra-ocular pressure, corneal-compensated (L)	HP:0001332	Dystonia	126	-0.0104867	0.00458188	-2.28874	0.0221823	0.576785	0.0221	0.568377
PGS001411	Intra-ocular pressure, Goldmann-correlated (L)	HP:0001332	Dystonia	126	-0.0100282	0.00462196	-2.16969	0.0301299	0.553964	0.031	0.568377
PGS001442	Mean FA in superior corona radiata on FA skeleton (R)	HP:0001332	Dystonia	126	0.0106494	0.00468824	2.2715	0.0232059	0.573407	0.0242	0.568377
PGS001462	Mean ICVF in external capsule on FA skeleton (R)	HP:0001332	Dystonia	126	0.0119562	0.00454644	2.62979	0.0085991	0.64884	0.0091	0.568377
PGS001474	Mean ICVF in posterior limb of internal capsule on FA skeleton (L)	HP:0001332	Dystonia	126	0.0109072	0.00457859	2.38221	0.0172874	0.59555	0.0188	0.568377
PGS001483	Mean ICVF in superior cerebellar peduncle on FA skeleton (R)	HP:0001332	Dystonia	126	0.0120001	0.00460707	2.6047	0.00925291	0.643203	0.0096	0.568377
PGS001488	Mean ICVF in superior longitudinal fasciculus on FA skeleton (L)	HP:0001332	Dystonia	126	0.0102047	0.00462718	2.20539	0.0275224	0.560682	0.0267	0.568377
PGS001489	Mean ICVF in superior longitudinal fasciculus on FA skeleton (R)	HP:0001332	Dystonia	126	0.0117372	0.00462544	2.53753	0.0112276	0.628371	0.0118	0.568377
PGS001491	Mean ICVF in uncinate fasciculus on FA skeleton (L)	HP:0001332	Dystonia	126	0.0102087	0.00457963	2.22916	0.0258967	0.565214	0.0276	0.568377
PGS001492	Mean ICVF in uncinate fasciculus on FA skeleton (R)	HP:0001332	Dystonia	126	0.0108359	0.00457756	2.36717	0.0180048	0.59248	0.0171	0.568377
PGS001505	Mean ISOVF in superior corona radiata on FA skeleton (L)	HP:0001332	Dystonia	126	0.0129612	0.00462223	2.80411	0.00508677	0.689481	0.0048	0.568377
PGS001540	Volume of brain, grey+white matter	HP:0001332	Dystonia	126	-0.010046	0.00451248	-2.22627	0.0260899	0.56466	0.0285	0.568377
PGS001574	Volume of grey matter in Lateral Occipital Cortex, inferior division (R)	HP:0001332	Dystonia	126	-0.0111289	0.00460705	-2.41563	0.0157833	0.602439	0.0148	0.568377
PGS001577	Volume of grey matter in Middle Frontal Gyrus (L)	HP:0001332	Dystonia	126	-0.0112281	0.0046327	-2.42367	0.015439	0.60411	0.0171	0.568377
PGS001591	Volume of grey matter in Precentral Gyrus (R)	HP:0001332	Dystonia	126	-0.0112663	0.00450275	-2.5021	0.012413	0.620704	0.0123	0.568377
PGS001592	Volume of grey matter in Precuneous Cortex (L)	HP:0001332	Dystonia	126	-0.0109511	0.00448505	-2.44168	0.014692	0.607874	0.0139	0.568377
PGS001596	Volume of grey matter in Subcallosal Cortex (R)	HP:0001332	Dystonia	126	-0.0108766	0.0045991	-2.36494	0.0181134	0.592026	0.0162	0.568377
PGS001610	Volume of grey matter in V Cerebellum (L)	HP:0001332	Dystonia	126	0.0125954	0.00465078	2.70823	0.00681291	0.66681	0.0062	0.568377
PGS001626	Volume of grey matter in VIIIa Cerebellum (R)	HP:0001332	Dystonia	126	-0.0103655	0.00456551	-2.2704	0.0232727	0.573192	0.0228	0.568377
PGS001632	Volume of pallidum (R)	HP:0001332	Dystonia	126	-0.0123317	0.004562	-2.70314	0.00691782	0.665628	0.0069	0.568377
PGS001640	Volume of white matter	HP:0001332	Dystonia	126	-0.0101162	0.00454624	-2.22518	0.0261628	0.564452	0.0227	0.568377
PGS001642	Volumetric scaling from T1 head image to standard space	HP:0001332	Dystonia	126	0.00999172	0.00452463	2.2083	0.0273192	0.561233	0.0253	0.568377
PGS001682	WA ICVF in tract superior longitudinal fasciculus (L)	HP:0001332	Dystonia	126	0.01042	0.00464807	2.24179	0.0250676	0.567641	0.0249	0.568377
PGS001683	WA ICVF in tract superior longitudinal fasciculus (R)	HP:0001332	Dystonia	126	0.011856	0.0046223	2.56496	0.01038	0.634382	0.0102	0.568377
PGS001684	WA ICVF in tract superior thalamic radiation (L)	HP:0001332	Dystonia	126	0.010149	0.00460962	2.20171	0.0277823	0.559983	0.0297	0.568377
PGS001721	WA L2 in tract inferior fronto-occipital fasciculus (L)	HP:0001332	Dystonia	126	-0.0111883	0.0046272	-2.41793	0.015684	0.602917	0.0163	0.568377
PGS001736	WA L3 in tract inferior fronto-occipital fasciculus (R)	HP:0001332	Dystonia	126	-0.0102086	0.00462336	-2.20804	0.0273371	0.561184	0.0273	0.568377
PGS001737	WA L3 in tract inferior longitudinal fasciculus (L)	HP:0001332	Dystonia	126	-0.0102995	0.00464098	-2.21926	0.0265639	0.563319	0.0278	0.568377
PGS001764	WA MO in tract superior longitudinal fasciculus (L)	HP:0001332	Dystonia	126	0.0103224	0.00456788	2.25977	0.023926	0.571122	0.025	0.568377
PGS002055	Peripheral vascular disease, unspecified	HP:0001332	Dystonia	126	-0.0103137	0.00453537	-2.27407	0.0230512	0.573908	0.0244	0.568377
PGS002087	Sebaceous cyst	HP:0001332	Dystonia	126	0.0109915	0.00472946	2.32404	0.0202075	0.583785	0.0218	0.568377
PGS002111	Ever depressed for a whole week	HP:0001332	Dystonia	126	0.0133116	0.00463928	2.86933	0.00414996	0.705347	0.0033	0.568377
PGS002147	Immature reticulocyte fraction	HP:0001332	Dystonia	126	-0.011675	0.0046012	-2.53737	0.0112324	0.628339	0.0102	0.568377
PGS002194	Reticulocyte count	HP:0001332	Dystonia	126	-0.0120657	0.00455372	-2.64964	0.00811133	0.653338	0.0084	0.568377
PGS002255	Physical activity (measured)	HP:0001332	Dystonia	126	0.011054	0.00464197	2.38131	0.0173298	0.595365	0.017	0.568377
PGS002273	COVID-19 infection	HP:0001332	Dystonia	126	0.0127639	0.00462342	2.76069	0.00581234	0.679119	0.0078	0.568377
PGS002309	Number of children ever born	HP:0001332	Dystonia	126	0.00987986	0.00453807	2.17711	0.0295712	0.555351	0.0287	0.568377
PGS002317	Childless	HP:0001332	Dystonia	126	-0.0123204	0.00458418	-2.6876	0.00724726	0.662031	0.008	0.568377
PGS002333	High Light Scatter Reticulocyte Count	HP:0001332	Dystonia	126	-0.0111142	0.00455133	-2.44195	0.0146807	0.607932	0.0168	0.568377
PGS002334	High cholesterol	HP:0001332	Dystonia	126	-0.0105768	0.00453639	-2.33154	0.0198083	0.585286	0.0185	0.568377
PGS002356	Waist-Hip Ratio	HP:0001332	Dystonia	126	-0.0116843	0.00457767	-2.55245	0.0107592	0.631633	0.0095	0.568377
PGS003400	Obesity	HP:0001332	Dystonia	126	-0.0135264	0.00451508	-2.99584	0.00276533	0.73715	0.0025	0.568377
PGS002127	Age at first live birth	HP:0100633	Esophagitis	25	0.00180916	0.00208378	0.868211	0.385367	0.387543	0.3824	0.568427
PGS000126	Serum urate	HP:0010886	Osteochondritis dissecans	18	0.00280437	0.00173649	1.61497	0.106451	0.199872	0.1057	0.56861
PGS000161	Renal cancer	HP:0010886	Osteochondritis dissecans	18	-0.00284622	0.0018074	-1.57476	0.115445	0.194448	0.1125	0.56861
PGS000620	Cancer of brain	HP:0010886	Osteochondritis dissecans	18	0.00284468	0.00176384	1.61278	0.106926	0.199573	0.1112	0.56861
PGS000682	eGFR [ml/min/1.73m2]	HP:0010886	Osteochondritis dissecans	18	-0.00286791	0.00179527	-1.59748	0.110292	0.197496	0.114	0.56861
PGS000728	Chronic kidney disease	HP:0010886	Osteochondritis dissecans	18	0.00305485	0.00184893	1.65223	0.0986213	0.20502	0.1055	0.56861
PGS000839	Two hour glucose during OGTT	HP:0010886	Osteochondritis dissecans	18	0.00286829	0.00176912	1.62131	0.105083	0.20074	0.1053	0.56861
PGS001029	Other disorders of cornea (time-to-event)	HP:0010886	Osteochondritis dissecans	18	0.00284507	0.00180141	1.57936	0.114387	0.195061	0.1109	0.56861
PGS001156	Impedance (right arm)	HP:0010886	Osteochondritis dissecans	18	-0.00288078	0.00175891	-1.63782	0.101593	0.203015	0.1107	0.56861
PGS001319	Other metabolic disorders (time-to-event)	HP:0010886	Osteochondritis dissecans	18	0.00271723	0.00176095	1.54305	0.122953	0.190265	0.1052	0.56861
PGS001427	Mean FA in genu of corpus callosum on FA skeleton	HP:0010886	Osteochondritis dissecans	18	-0.00297745	0.00183543	-1.62221	0.104891	0.200864	0.1076	0.56861
PGS001452	Mean ICVF in anterior limb of internal capsule on FA skeleton (L)	HP:0010886	Osteochondritis dissecans	18	-0.00286802	0.00179842	-1.59474	0.110903	0.197126	0.1078	0.56861
PGS001458	Mean ICVF in cingulum cingulate gyrus on FA skeleton (R)	HP:0010886	Osteochondritis dissecans	18	-0.00295091	0.00178623	-1.65203	0.0986604	0.204993	0.103	0.56861
PGS001469	Mean ICVF in medial lemniscus on FA skeleton (L)	HP:0010886	Osteochondritis dissecans	18	-0.00290244	0.00179284	-1.61891	0.1056	0.200411	0.1027	0.56861
PGS001563	Volume of grey matter in Hippocampus (L)	HP:0010886	Osteochondritis dissecans	18	0.0028112	0.0017931	1.56778	0.117065	0.19352	0.1145	0.56861
PGS001587	Volume of grey matter in Planum Polare (L)	HP:0010886	Osteochondritis dissecans	18	0.00277652	0.00176942	1.56917	0.116742	0.193704	0.1126	0.56861
PGS001636	Volume of putamen (R)	HP:0010886	Osteochondritis dissecans	18	0.00280099	0.00172566	1.62314	0.104692	0.200991	0.1097	0.56861
PGS001729	WA L3 in tract acoustic radiation (R)	HP:0010886	Osteochondritis dissecans	18	0.0028186	0.00178845	1.576	0.115159	0.194613	0.1147	0.56861
PGS001749	WA MD in tract forceps minor	HP:0010886	Osteochondritis dissecans	18	0.00279617	0.00176038	1.58839	0.112332	0.196271	0.1139	0.56861
PGS002096	Abdominal pain	HP:0010886	Osteochondritis dissecans	18	-0.00286612	0.00178617	-1.60462	0.10871	0.198463	0.1116	0.56861
PGS002158	Alanine aminotransferase	HP:0010886	Osteochondritis dissecans	18	-0.0028756	0.00176091	-1.63302	0.102598	0.202351	0.1048	0.56861
PGS002342	Neuroticism	HP:0010886	Osteochondritis dissecans	18	0.00288312	0.0017796	1.62009	0.105346	0.200573	0.1096	0.56861
PGS002344	Psoriasis	HP:0010886	Osteochondritis dissecans	18	-0.00283036	0.00178356	-1.58692	0.112665	0.196073	0.1126	0.56861
PGS002749	Total knee replacement	HP:0010886	Osteochondritis dissecans	18	0.00284825	0.00175251	1.62524	0.104245	0.201279	0.1094	0.56861
PGS001136	Hematologic disease, genetic	HP:0000369	Low-set ears	14	-0.00249795	0.00153793	-1.62423	0.104459	0.183083	0.092	0.568701
PGS001147	Leg fat mass (R)	HP:0000369	Low-set ears	14	0.00262026	0.00155113	1.68925	0.091303	0.192188	0.0915	0.568701
PGS001153	Folic acid or folate (Vitamin B9)	HP:0000369	Low-set ears	14	-0.0026655	0.00156967	-1.69813	0.0896151	0.193458	0.0887	0.568701
PGS001242	Ankle spacing width (L)	HP:0000369	Low-set ears	14	0.00258232	0.00154937	1.66669	0.0957082	0.188988	0.0925	0.568701
PGS001385	Degree bothered by headaches in the last 3 months	HP:0000369	Low-set ears	14	-0.00267311	0.00156735	-1.7055	0.0882328	0.194518	0.0892	0.568701
PGS001410	Intra-ocular pressure, corneal-compensated (R)	HP:0000369	Low-set ears	14	0.00269053	0.00160608	1.67522	0.0940239	0.190193	0.0924	0.568701
PGS001465	Mean ICVF in fornix on FA skeleton	HP:0000369	Low-set ears	14	0.00270181	0.00156351	1.72805	0.0841103	0.19779	0.0862	0.568701
PGS001467	Mean ICVF in inferior cerebellar peduncle on FA skeleton (L)	HP:0000369	Low-set ears	14	0.00274602	0.0015702	1.74884	0.0804491	0.200844	0.0838	0.568701
PGS001488	Mean ICVF in superior longitudinal fasciculus on FA skeleton (L)	HP:0000369	Low-set ears	14	0.00271861	0.00158314	1.71723	0.0860683	0.196215	0.0861	0.568701
PGS001640	Volume of white matter	HP:0000369	Low-set ears	14	-0.00260604	0.00155552	-1.67535	0.0939975	0.190212	0.0882	0.568701
PGS001651	WA FA in tract forceps minor	HP:0000369	Low-set ears	14	0.0026622	0.00157797	1.68711	0.0917149	0.191882	0.0916	0.568701
PGS001750	WA MD in tract inferior fronto-occipital fasciculus (L)	HP:0000369	Low-set ears	14	-0.00267461	0.00160079	-1.6708	0.0948926	0.189569	0.0941	0.568701
PGS001761	WA MO in tract middle cerebellar peduncle	HP:0000369	Low-set ears	14	0.00262734	0.00156966	1.67382	0.0942976	0.189995	0.0946	0.568701
PGS002093	Hallux valgus (Bunion)	HP:0000369	Low-set ears	14	-0.00267401	0.00158255	-1.68968	0.0912209	0.192249	0.0897	0.568701
PGS002109	Hair colour (natural, before greying)	HP:0000369	Low-set ears	14	-0.00265847	0.0015779	-1.68481	0.0921563	0.191555	0.0932	0.568701
PGS002140	Wears glasses or contact lenses	HP:0000369	Low-set ears	14	0.0027585	0.00159404	1.7305	0.0836708	0.198149	0.088	0.568701
PGS002190	Platelet distribution width	HP:0000369	Low-set ears	14	0.00266347	0.00156014	1.7072	0.087916	0.194764	0.0871	0.568701
PGS002201	Waist circumference	HP:0000369	Low-set ears	14	0.00259125	0.00153094	1.69259	0.0906656	0.192665	0.0901	0.568701
PGS002227	Mean sphered cell volume	HP:0000369	Low-set ears	14	-0.00264668	0.00156666	-1.68938	0.0912791	0.192206	0.0891	0.568701
PGS002318	Chronotype (morning person)	HP:0000369	Low-set ears	14	-0.0026311	0.00155402	-1.6931	0.0905685	0.192738	0.0939	0.568701
PGS002823	Age at Menopause	HP:0000369	Low-set ears	14	-0.002753	0.00157713	-1.74557	0.0810151	0.200362	0.0863	0.568701
PGS000252	Interleukin-6 (IL-6) serum levels	HP:0002870	Obstructive sleep apnea	71	0.00814594	0.00346536	2.35068	0.0188211	0.630092	0.0195	0.568756
PGS000271	Osteoprotegerin (OPG) serum levels	HP:0002870	Obstructive sleep apnea	71	0.00833144	0.00349868	2.38131	0.0173298	0.636254	0.0178	0.568756
PGS000333	Prostate cancer	HP:0002870	Obstructive sleep apnea	71	0.00845378	0.00348107	2.4285	0.0152355	0.6459	0.0144	0.568756
PGS000963	Follicular cysts of skin and subcutaneous tissue (time-to-event)	HP:0002870	Obstructive sleep apnea	71	0.00813864	0.00354444	2.29617	0.0217531	0.619324	0.0201	0.568756
PGS001155	Impedance (left leg)	HP:0002870	Obstructive sleep apnea	71	-0.00822123	0.00343789	-2.39136	0.0168637	0.638292	0.0162	0.568756
PGS001161	Whole body impedance	HP:0002870	Obstructive sleep apnea	71	-0.00844186	0.00347284	-2.43082	0.0151385	0.646379	0.0157	0.568756
PGS002059	Circulatory disease NEC	HP:0002870	Obstructive sleep apnea	71	-0.00843516	0.00345346	-2.44252	0.0146577	0.648802	0.0155	0.568756
PGS002078	Genital prolapse	HP:0002870	Obstructive sleep apnea	71	0.00816539	0.00345296	2.36475	0.0181223	0.632914	0.0197	0.568756
PGS002118	PQ interval	HP:0002870	Obstructive sleep apnea	71	-0.00833329	0.00347891	-2.39537	0.0166808	0.639108	0.018	0.568756
PGS002188	Platelet crit	HP:0002870	Obstructive sleep apnea	71	0.0087182	0.00350367	2.48831	0.0129036	0.658394	0.0148	0.568756
PGS002318	Chronotype (morning person)	HP:0002870	Obstructive sleep apnea	71	-0.00846466	0.0034493	-2.45402	0.0141984	0.651195	0.0157	0.568756
PGS003072	Systolic Blood Pressure	HP:0002870	Obstructive sleep apnea	71	0.00821304	0.00348173	2.3589	0.0184101	0.631738	0.0157	0.568756
PGS003092	Type 2 Diabetes	HP:0002870	Obstructive sleep apnea	71	0.00795414	0.00342558	2.32198	0.0203183	0.624393	0.0194	0.568756
PGS003242	Creatine	HP:0002870	Obstructive sleep apnea	71	0.00845784	0.00352737	2.39777	0.0165722	0.639597	0.0173	0.568756
PGS003332	Venous thromboembolism	HP:0002870	Obstructive sleep apnea	71	-0.00839518	0.00346076	-2.42582	0.0153481	0.645347	0.0166	0.568756
PGS000272	Pappalysin-1 (PAPPA) serum levels	HP:0100785	Insomnia	32	-0.00822968	0.0023999	-3.42918	0.000615769	0.65568	0.0006	0.568796
PGS000940	Intestinal malabsorption (time-to-event)	HP:0100785	Insomnia	32	0.00736814	0.00232938	3.16314	0.00158057	0.581863	0.0012	0.568796
PGS000135	Schizophrenia	HP:0040197	Encephalomalacia	6	0.00196238	0.00108824	1.80326	0.071474	0.345129	0.0686	0.568817
PGS000197	Spondyloarthroparthy	HP:0040197	Encephalomalacia	6	-0.00187898	0.00103839	-1.80951	0.0704986	0.346079	0.0703	0.568817
PGS000227	Cathepsin D (CTSD) serum levels	HP:0040197	Encephalomalacia	6	0.0018711	0.00103555	1.80686	0.0709115	0.345675	0.0685	0.568817
PGS001676	WA ICVF in tract medial lemniscus (R)	HP:0040197	Encephalomalacia	6	0.00186521	0.00101804	1.83216	0.0670532	0.349553	0.0703	0.568817
PGS001698	WA ISOVF in tract superior longitudinal fasciculus (L)	HP:0040197	Encephalomalacia	6	0.00188036	0.00103115	1.82356	0.0683447	0.348229	0.0676	0.568817
PGS002738	Alcohol use disorder	HP:0040197	Encephalomalacia	6	0.00190542	0.00103055	1.84893	0.0645931	0.352152	0.0673	0.568817
PGS003389	Cervical cancer	HP:0040197	Encephalomalacia	6	0.00186091	0.00102602	1.81372	0.0698476	0.346721	0.0692	0.568817
PGS000126	Serum urate	HP:0004755	Supraventricular tachycardia	9	0.00235942	0.00122893	1.9199	0.054991	0.409453	0.0534	0.568882
PGS000226	Cystatin-B (CSTB) serum levels	HP:0004755	Supraventricular tachycardia	9	-0.00235012	0.00125623	-1.87077	0.0615	0.401612	0.0603	0.568882
PGS000288	Tumor necrosis factor receptor 2 (TNF-R2) serum levels	HP:0004755	Supraventricular tachycardia	9	-0.00236738	0.00126534	-1.87095	0.0614758	0.401639	0.0621	0.568882
PGS000543	Cancer of other female genital organs	HP:0004755	Supraventricular tachycardia	9	-0.0023977	0.0013048	-1.8376	0.0662471	0.39643	0.0615	0.568882
PGS000877	Insulin resistance	HP:0004755	Supraventricular tachycardia	9	0.00234604	0.0012481	1.87969	0.0602729	0.40302	0.0636	0.568882
PGS000932	Other intervertebral disk disorders (time-to-event)	HP:0004755	Supraventricular tachycardia	9	0.00237571	0.0012796	1.8566	0.0634921	0.399387	0.0646	0.568882
PGS000947	Mouth ulcers	HP:0004755	Supraventricular tachycardia	9	0.00243577	0.00127314	1.9132	0.0558425	0.408373	0.058	0.568882
PGS001030	Pulmonary fibrosis	HP:0004755	Supraventricular tachycardia	9	-0.00234842	0.00122498	-1.91711	0.0553439	0.409003	0.0543	0.568882
PGS001281	Migraine	HP:0004755	Supraventricular tachycardia	9	-0.00236168	0.00126746	-1.86332	0.0625417	0.400439	0.0607	0.568882
PGS001438	Mean FA in splenium of corpus callosum on FA skeleton	HP:0004755	Supraventricular tachycardia	9	0.00237689	0.00124154	1.91447	0.0556805	0.408577	0.055	0.568882
PGS001439	Mean FA in superior cerebellar peduncle on FA skeleton (L)	HP:0004755	Supraventricular tachycardia	9	0.00247128	0.00125448	1.96996	0.0489591	0.417652	0.0517	0.568882
PGS001442	Mean FA in superior corona radiata on FA skeleton (R)	HP:0004755	Supraventricular tachycardia	9	0.00258385	0.00128606	2.00913	0.0446366	0.424213	0.0468	0.568882
PGS001464	Mean ICVF in fornix cres+stria terminalis on FA skeleton (R)	HP:0004755	Supraventricular tachycardia	9	0.00234435	0.00125691	1.86517	0.0622806	0.400731	0.0644	0.568882
PGS001509	Median T2star in pallidum (L)	HP:0004755	Supraventricular tachycardia	9	0.00234271	0.00125438	1.86762	0.0619381	0.401116	0.0647	0.568882
PGS001557	Volume of grey matter in Frontal Operculum Cortex (L)	HP:0004755	Supraventricular tachycardia	9	0.00237963	0.00126142	1.88647	0.0593544	0.404095	0.0564	0.568882
PGS001589	Volume of grey matter in Planum Temporale (L)	HP:0004755	Supraventricular tachycardia	9	0.0024893	0.00125952	1.97639	0.048227	0.41872	0.0497	0.568882
PGS001595	Volume of grey matter in Subcallosal Cortex (L)	HP:0004755	Supraventricular tachycardia	9	0.0024532	0.00124405	1.97195	0.0487318	0.417982	0.0474	0.568882
PGS001617	Volume of grey matter in Vermis VIIb Cerebellum	HP:0004755	Supraventricular tachycardia	9	-0.00240487	0.00128883	-1.86593	0.0621746	0.40085	0.0651	0.568882
PGS001623	Volume of grey matter in VIIb Cerebellum (L)	HP:0004755	Supraventricular tachycardia	9	0.00237005	0.00126065	1.88001	0.0602289	0.403071	0.0648	0.568882
PGS001643	WA FA in tract acoustic radiation (L)	HP:0004755	Supraventricular tachycardia	9	0.00244157	0.00127018	1.92222	0.0546975	0.40983	0.0546	0.568882
PGS001645	WA FA in tract anterior thalamic radiation (L)	HP:0004755	Supraventricular tachycardia	9	0.00242558	0.00124209	1.95282	0.0509593	0.41482	0.052	0.568882
PGS001647	WA FA in tract cingulate gyrus part of cingulum (L)	HP:0004755	Supraventricular tachycardia	9	0.00235997	0.00126221	1.86971	0.0616471	0.401445	0.0584	0.568882
PGS001650	WA FA in tract forceps major	HP:0004755	Supraventricular tachycardia	9	0.00240778	0.00125557	1.91768	0.0552714	0.409095	0.0545	0.568882
PGS001654	WA FA in tract inferior longitudinal fasciculus (L)	HP:0004755	Supraventricular tachycardia	9	0.00238948	0.00123972	1.92743	0.0540459	0.410673	0.0551	0.568882
PGS001658	WA FA in tract superior longitudinal fasciculus (L)	HP:0004755	Supraventricular tachycardia	9	0.00251516	0.00126667	1.98564	0.0471882	0.420264	0.0486	0.568882
PGS001692	WA ISOVF in tract cingulate gyrus part of cingulum (R)	HP:0004755	Supraventricular tachycardia	9	-0.00239444	0.00127091	-1.88404	0.0596825	0.403709	0.0594	0.568882
PGS001699	WA ISOVF in tract superior longitudinal fasciculus (R)	HP:0004755	Supraventricular tachycardia	9	-0.00244798	0.00127427	-1.92108	0.0548412	0.409645	0.0537	0.568882
PGS001731	WA L3 in tract anterior thalamic radiation (R)	HP:0004755	Supraventricular tachycardia	9	-0.00236077	0.00126109	-1.87201	0.0613291	0.401806	0.056	0.568882
PGS002070	Anal and rectal polyp	HP:0004755	Supraventricular tachycardia	9	0.00242794	0.00125401	1.93614	0.052969	0.412091	0.0498	0.568882
PGS002123	Red blood cell (erythrocyte) count	HP:0004755	Supraventricular tachycardia	9	-0.0023597	0.00125205	-1.88466	0.0595977	0.403809	0.0617	0.568882
PGS002141	Haematocrit percentage	HP:0004755	Supraventricular tachycardia	9	-0.00246793	0.00124632	-1.98017	0.0478	0.41935	0.0461	0.568882
PGS002142	Haemoglobin concentration	HP:0004755	Supraventricular tachycardia	9	-0.00231794	0.00124496	-1.86186	0.0627471	0.40021	0.0566	0.568882
PGS002151	Handedness (chirality/laterality)	HP:0004755	Supraventricular tachycardia	9	0.00241387	0.00127151	1.89843	0.0577606	0.406002	0.0541	0.568882
PGS002203	Lymphocyte percentage	HP:0004755	Supraventricular tachycardia	9	0.00240144	0.00123224	1.94885	0.0514318	0.414169	0.0524	0.568882
PGS002726	Multiple sclerosis	HP:0004755	Supraventricular tachycardia	9	0.00234952	0.00125766	1.86816	0.0618635	0.4012	0.0588	0.568882
PGS001145	Arm fat mass (R)	HP:0000369	Low-set ears	14	0.00256285	0.00154541	1.65836	0.0973774	0.187818	0.0952	0.569019
PGS000235	Epidermal growth factor (EGF) serum levels	HP:0030884	Gastrojejunal tube feeding in infancy	17	0.00480671	0.00177603	2.70643	0.00684984	0.614175	0.0081	0.569106
PGS001030	Pulmonary fibrosis	HP:0030884	Gastrojejunal tube feeding in infancy	17	0.00454346	0.001679	2.70605	0.00685784	0.614087	0.0089	0.569106
PGS001082	MC VP1 antigen for Merkel Cell Polyomavirus	HP:0030884	Gastrojejunal tube feeding in infancy	17	-0.00458201	0.0017281	-2.65147	0.00806778	0.601797	0.0072	0.569106
PGS001697	WA ISOVF in tract posterior thalamic radiation (R)	HP:0030884	Gastrojejunal tube feeding in infancy	17	-0.00448475	0.00172961	-2.59292	0.00957505	0.58889	0.0086	0.569106
PGS001709	WA L1 in tract superior longitudinal fasciculus (L)	HP:0030884	Gastrojejunal tube feeding in infancy	17	-0.00449866	0.00172847	-2.60268	0.00930757	0.591021	0.008	0.569106
PGS001235	Right arm mass (predicted)	HP:0040183	Encopresis	16	0.00368484	0.0016642	2.21418	0.0269113	0.373033	0.0267	0.569106
PGS001456	Mean ICVF in cerebral peduncle on FA skeleton (R)	HP:0001336	Myoclonus	9	0.0040253	0.00125688	3.20261	0.00137996	0.687216	0.0018	0.569164
PGS002130	Testosterone (female only)	HP:0003198	Myopathy	5	-0.00147412	0.000949235	-1.55295	0.120568	0.373195	0.122	0.569174
PGS001670	WA ICVF in tract forceps minor	HP:0030043	Hip subluxation	21	-0.00216373	0.00191211	-1.13159	0.25792	0.419751	0.2615	0.569179
PGS001744	WA MD in tract acoustic radiation (R)	HP:0000453	Choanal atresia	5	0.00191944	0.000955685	2.00845	0.0447092	0.468683	0.0462	0.569439
PGS001107	UACR [> 30 mg/g]	HP:0010893	Abnormal circulating phenylalanine concentration	11	0.00166395	0.0013674	1.21687	0.223774	0.356264	0.2195	0.569518
PGS000945	Dementia in alzheimer's disease (time-to-event)	HP:0030043	Hip subluxation	21	-0.00223699	0.00198756	-1.1255	0.260493	0.419169	0.2627	0.569538
PGS001543	Volume of caudate (R)	HP:0030043	Hip subluxation	21	0.00216444	0.00193961	1.11592	0.264571	0.418262	0.263	0.569538
PGS000597	Malignant neoplasm of testis	HP:0007018	Attention deficit hyperactivity disorder	263	-0.0126743	0.00634593	-1.99724	0.0459136	1.94233	0.046	0.569585
PGS000716	Early life body size	HP:0007018	Attention deficit hyperactivity disorder	263	0.0123358	0.0062014	1.9892	0.0467945	1.94094	0.0467	0.569585
PGS000956	Right heel quantitative ultrasound index (QUI), direct entry	HP:0007018	Attention deficit hyperactivity disorder	263	-0.0130483	0.00651365	-2.00323	0.0452669	1.94337	0.0447	0.569585
PGS001421	Mean FA in cingulum hippocampus on FA skeleton (L)	HP:0007018	Attention deficit hyperactivity disorder	263	-0.0127593	0.00644	-1.98126	0.0476777	1.93957	0.0464	0.569585
PGS001746	WA MD in tract cingulate gyrus part of cingulum (L)	HP:0007018	Attention deficit hyperactivity disorder	263	-0.0126952	0.00642018	-1.97739	0.0481136	1.93891	0.0464	0.569585
PGS000377	Colon cancer	HP:0100633	Esophagitis	25	-0.00182172	0.00209127	-0.87111	0.383782	0.387756	0.384	0.569615
PGS002055	Peripheral vascular disease, unspecified	HP:0100633	Esophagitis	25	0.00183241	0.00206689	0.886553	0.37541	0.388905	0.3846	0.569615
PGS001718	WA L2 in tract cingulate gyrus part of cingulum (R)	HP:0007018	Attention deficit hyperactivity disorder	263	-0.0124675	0.00631292	-1.97491	0.048394	1.93848	0.0479	0.569618
PGS002292	Keratoconus	HP:0007018	Attention deficit hyperactivity disorder	263	-0.0126409	0.00639102	-1.97791	0.0480548	1.939	0.048	0.569618
PGS001009	PEF	HP:0008872	Feeding difficulties in infancy	22	0.0027328	0.00198529	1.37652	0.16879	0.194715	0.173	0.569923
PGS001792	Primary open-angle glaucoma	HP:0003198	Myopathy	5	-0.0014411	0.00092174	-1.56346	0.118079	0.374573	0.1227	0.569951
PGS000205	Risk-taking tendency (4-domain principal component model)	HP:0001276	Hypertonia	25	0.00362199	0.00208445	1.73763	0.0824067	0.348925	0.0834	0.569976
PGS000243	Growth/differentiation factor 15 (GDF-15) serum levels	HP:0001276	Hypertonia	25	-0.0037689	0.00211309	-1.7836	0.0746176	0.355768	0.0749	0.569976
PGS000333	Prostate cancer	HP:0001276	Hypertonia	25	-0.00335927	0.00208939	-1.60777	0.108018	0.330553	0.1079	0.569976
PGS000446	Basal cell carcinoma	HP:0001276	Hypertonia	25	0.00369127	0.00212139	1.74003	0.0819844	0.349278	0.0771	0.569976
PGS000726	Cirrhosis	HP:0001276	Hypertonia	25	-0.0033054	0.00208802	-1.58303	0.113549	0.327213	0.1086	0.569976
PGS000950	Skin changes due to chronic exposure to nonionising radiation (time-to-event)	HP:0001276	Hypertonia	25	0.00345732	0.00210658	1.6412	0.100889	0.335146	0.1006	0.569976
PGS000960	Other systemic involvement of connective tissue (time-to-event)	HP:0001276	Hypertonia	25	0.00337792	0.00210525	1.60452	0.108733	0.330111	0.1078	0.569976
PGS000998	Comparative body height at age 10	HP:0001276	Hypertonia	25	0.00355004	0.00209422	1.69517	0.0901756	0.342761	0.0874	0.569976
PGS001001	Getting up in morning	HP:0001276	Hypertonia	25	-0.00346201	0.00213868	-1.61876	0.105632	0.332052	0.1016	0.569976
PGS001138	Rheumatoid factor [> 16 IU/mL]	HP:0001276	Hypertonia	25	-0.00366022	0.00208542	-1.75515	0.0793632	0.351512	0.0769	0.569976
PGS001146	Arm fat-free mass (R)	HP:0001276	Hypertonia	25	0.00361464	0.00207403	1.74281	0.0814974	0.349687	0.0808	0.569976
PGS001153	Folic acid or folate (Vitamin B9)	HP:0001276	Hypertonia	25	0.00350625	0.00209114	1.67672	0.0937295	0.340131	0.0956	0.569976
PGS001160	Trunk mass (predicted)	HP:0001276	Hypertonia	25	0.00375131	0.00208981	1.79505	0.0727733	0.357501	0.0754	0.569976
PGS001235	Right arm mass (predicted)	HP:0001276	Hypertonia	25	0.00351112	0.0020766	1.6908	0.0910066	0.342136	0.0885	0.569976
PGS001242	Ankle spacing width (L)	HP:0001276	Hypertonia	25	0.00350769	0.00206402	1.69945	0.0893661	0.343376	0.0869	0.569976
PGS001243	Ankle spacing width (R)	HP:0001276	Hypertonia	25	0.00349709	0.00208237	1.67938	0.0932106	0.340508	0.0914	0.569976
PGS001282	Migraine (time-to-event)	HP:0001276	Hypertonia	25	0.00355466	0.00213027	1.66864	0.0953203	0.338988	0.0906	0.569976
PGS001284	Allergic disease (hay fever, allergic rhinitis, or eczema)	HP:0001276	Hypertonia	25	0.00355918	0.00212138	1.67777	0.0935245	0.34028	0.0942	0.569976
PGS001298	Obesity (time-to-event)	HP:0001276	Hypertonia	25	0.00370871	0.00209194	1.77285	0.0763816	0.354153	0.0744	0.569976
PGS001337	Family history of breast cancer	HP:0001276	Hypertonia	25	-0.00357482	0.00209294	-1.70804	0.087761	0.344613	0.082	0.569976
PGS001399	GE / gI antigen for Varicella Zoster Virus	HP:0001276	Hypertonia	25	-0.00339132	0.00209561	-1.61829	0.105733	0.331989	0.0972	0.569976
PGS001471	Mean ICVF in middle cerebellar peduncle on FA skeleton	HP:0001276	Hypertonia	25	0.00350922	0.00207984	1.68726	0.091686	0.34163	0.0952	0.569976
PGS001472	Mean ICVF in posterior corona radiata on FA skeleton (L)	HP:0001276	Hypertonia	25	0.00346503	0.00211175	1.64083	0.100965	0.335096	0.101	0.569976
PGS001473	Mean ICVF in posterior corona radiata on FA skeleton (R)	HP:0001276	Hypertonia	25	0.00330478	0.00208834	1.58249	0.113671	0.327142	0.1085	0.569976
PGS001488	Mean ICVF in superior longitudinal fasciculus on FA skeleton (L)	HP:0001276	Hypertonia	25	0.00370335	0.00210899	1.75599	0.0792202	0.351637	0.0838	0.569976
PGS001568	Volume of grey matter in Inferior Temporal Gyrus, posterior division (L)	HP:0001276	Hypertonia	25	0.00336866	0.00208849	1.61296	0.106887	0.33126	0.1051	0.569976
PGS001621	Volume of grey matter in VI Cerebellum (L)	HP:0001276	Hypertonia	25	-0.00349175	0.0020937	-1.66774	0.0954992	0.338861	0.0914	0.569976
PGS001636	Volume of putamen (R)	HP:0001276	Hypertonia	25	0.00331084	0.00202934	1.63148	0.102921	0.333802	0.101	0.569976
PGS001651	WA FA in tract forceps minor	HP:0001276	Hypertonia	25	0.00345531	0.00210223	1.64364	0.100383	0.335486	0.0986	0.569976
PGS001660	WA FA in tract uncinate fasciculus (R)	HP:0001276	Hypertonia	25	0.00352084	0.00209695	1.67903	0.0932782	0.340459	0.0903	0.569976
PGS001699	WA ISOVF in tract superior longitudinal fasciculus (R)	HP:0001276	Hypertonia	25	0.00376454	0.00211718	1.77809	0.0755171	0.35494	0.076	0.569976
PGS001701	WA ISOVF in tract superior thalamic radiation (R)	HP:0001276	Hypertonia	25	0.00345929	0.00210399	1.64416	0.100276	0.335558	0.0979	0.569976
PGS001718	WA L2 in tract cingulate gyrus part of cingulum (R)	HP:0001276	Hypertonia	25	-0.00366332	0.00206873	-1.77081	0.0767217	0.353847	0.0792	0.569976
PGS001725	WA L2 in tract superior longitudinal fasciculus (L)	HP:0001276	Hypertonia	25	-0.00366954	0.0021011	-1.74649	0.080856	0.35023	0.0814	0.569976
PGS001728	WA L2 in tract uncinate fasciculus (R)	HP:0001276	Hypertonia	25	-0.00361092	0.00207684	-1.73866	0.082225	0.349076	0.0858	0.569976
PGS001738	WA L3 in tract inferior longitudinal fasciculus (R)	HP:0001276	Hypertonia	25	-0.00350153	0.00209081	-1.67472	0.0941208	0.339848	0.0971	0.569976
PGS001743	WA L3 in tract uncinate fasciculus (R)	HP:0001276	Hypertonia	25	-0.00330401	0.0020705	-1.59575	0.110678	0.328924	0.1081	0.569976
PGS001750	WA MD in tract inferior fronto-occipital fasciculus (L)	HP:0001276	Hypertonia	25	-0.00372532	0.00213245	-1.74697	0.0807726	0.350301	0.085	0.569976
PGS001985	logMAR in round (left/right)	HP:0001276	Hypertonia	25	-0.00344185	0.00211678	-1.62598	0.104086	0.333044	0.1006	0.569976
PGS002020	Benign neoplasm of other parts of digestive system	HP:0001276	Hypertonia	25	0.00349841	0.00209964	1.6662	0.0958069	0.338643	0.0965	0.569976
PGS002055	Peripheral vascular disease, unspecified	HP:0001276	Hypertonia	25	0.00332383	0.00206749	1.60766	0.108043	0.330538	0.1008	0.569976
PGS002056	Phlebitis and thrombophlebitis	HP:0001276	Hypertonia	25	-0.00344009	0.00205917	-1.67062	0.094929	0.339267	0.0922	0.569976
PGS002070	Anal and rectal polyp	HP:0001276	Hypertonia	25	0.003679	0.00208356	1.76573	0.0775703	0.353087	0.0778	0.569976
PGS002091	Polymyalgia Rheumatica	HP:0001276	Hypertonia	25	0.00340782	0.00207633	1.64127	0.100874	0.335156	0.0989	0.569976
PGS002142	Haemoglobin concentration	HP:0001276	Hypertonia	25	-0.00334047	0.00206863	-1.61482	0.106483	0.331514	0.1024	0.569976
PGS002153	General happiness with own health	HP:0001276	Hypertonia	25	0.00362438	0.00209524	1.72982	0.0837934	0.34778	0.0843	0.569976
PGS002312	Autoimmune disease	HP:0001276	Hypertonia	25	0.00343106	0.00208786	1.64334	0.100446	0.335443	0.1054	0.569976
PGS002730	LDL lowering in response to statin	HP:0001276	Hypertonia	25	-0.00347109	0.00208756	-1.66275	0.0964947	0.338158	0.0965	0.569976
PGS002755	Atopic dermatitis	HP:0001276	Hypertonia	25	0.00350095	0.002148	1.62986	0.103264	0.333578	0.1062	0.569976
PGS002774	Incident atrial fibrillation	HP:0001276	Hypertonia	25	0.00347534	0.00213503	1.62777	0.103706	0.33329	0.1034	0.569976
PGS002790	Autism spectrum disorder	HP:0001276	Hypertonia	25	-0.00364191	0.00210751	-1.72807	0.084107	0.347524	0.0844	0.569976
PGS002892	Diastolic Blood Pressure	HP:0001276	Hypertonia	25	0.00341058	0.0020952	1.62781	0.103699	0.333295	0.1037	0.569976
PGS002957	HDL	HP:0001276	Hypertonia	25	0.00343602	0.00209161	1.64276	0.100566	0.335363	0.1024	0.569976
PGS003382	Skin cutaneous melanoma	HP:0001276	Hypertonia	25	0.00350099	0.00211564	1.65481	0.0980951	0.337044	0.1	0.569976
PGS000225	Macrophage colony-stimulating factor 1 (CSF-1) serum levels	HP:0001332	Dystonia	126	-0.0099334	0.00462327	-2.14857	0.03177	0.550042	0.0323	0.570028
PGS000352	High grade serous ovarian cancer	HP:0001332	Dystonia	126	0.00980399	0.00456603	2.14716	0.0318819	0.549782	0.032	0.570028
PGS001540	Volume of brain, grey+white matter	HP:0001601	Laryngomalacia	43	0.00328472	0.00268732	1.2223	0.221715	0.332275	0.2172	0.570169
PGS002176	Hip circumference	HP:0001601	Laryngomalacia	43	0.00336937	0.00270487	1.24567	0.21301	0.334724	0.2178	0.570169
PGS001556	Volume of grey matter in Cuneal Cortex (R)	HP:0100633	Esophagitis	25	-0.00180571	0.00210055	-0.859639	0.390075	0.386916	0.3858	0.570353
PGS001570	Volume of grey matter in Insular Cortex (R)	HP:0010893	Abnormal circulating phenylalanine concentration	11	-0.00170268	0.00139779	-1.21812	0.223298	0.356392	0.2204	0.570364
PGS002028	Hypoglycemia	HP:0002172	Postural instability	16	0.0027266	0.00164602	1.65648	0.0977568	0.607951	0.0959	0.570407
PGS001174	Cholelithiasis (time-to-event)	HP:0002015	Dysphagia	153	0.015957	0.00503115	3.17165	0.00153518	1.33453	0.0015	0.570631
PGS001326	Emphysema	HP:0002015	Dysphagia	153	0.0180396	0.00502467	3.5902	0.000337146	1.45544	0.0005	0.570631
PGS002753	Alzheimer's disease	HP:0002015	Dysphagia	153	-0.016923	0.00506283	-3.3426	0.000842904	1.38214	0.0015	0.570631
PGS002176	Hip circumference	HP:0000938	Osteopenia	19	-0.00325745	0.00180589	-1.80379	0.0713914	0.481197	0.0702	0.570637
PGS002282	Nonalcoholic fatty liver disease	HP:0000938	Osteopenia	19	-0.00326544	0.00180694	-1.80717	0.0708626	0.481712	0.0704	0.570637
PGS001678	WA ICVF in tract parahippocampal part of cingulum (L)	HP:0004755	Supraventricular tachycardia	9	0.00227664	0.00124343	1.83093	0.0672362	0.395401	0.0659	0.570776
PGS000089	Basophil percentage of white cells	HP:0001800	Hypoplastic toenails	5	0.00200664	0.000929249	2.15942	0.030918	0.463187	0.0343	0.570884
PGS000281	Resistin (RETN) serum levels	HP:0001800	Hypoplastic toenails	5	0.00202742	0.000952011	2.12961	0.0333066	0.457814	0.0336	0.570884
PGS000295	Vascular endothelial growth factor D (VEGF-D) serum levels	HP:0001800	Hypoplastic toenails	5	-0.00198067	0.000935731	-2.11671	0.0343889	0.455511	0.0331	0.570884
PGS001112	Aspirin	HP:0001800	Hypoplastic toenails	5	0.00200305	0.000935564	2.141	0.0323756	0.459859	0.0325	0.570884
PGS001457	Mean ICVF in cingulum cingulate gyrus on FA skeleton (L)	HP:0001800	Hypoplastic toenails	5	0.00200113	0.000941821	2.12475	0.0337112	0.456944	0.0343	0.570884
PGS001626	Volume of grey matter in VIIIa Cerebellum (R)	HP:0001800	Hypoplastic toenails	5	0.00197806	0.000934114	2.11758	0.0343147	0.455666	0.0339	0.570884
PGS001647	WA FA in tract cingulate gyrus part of cingulum (L)	HP:0001800	Hypoplastic toenails	5	-0.00202573	0.000941306	-2.15204	0.0314952	0.46185	0.0309	0.570884
PGS002769	Seropositive rheumatoid arthritis	HP:0001800	Hypoplastic toenails	5	-0.00203071	0.000946715	-2.14501	0.0320536	0.460581	0.0339	0.570884
PGS000258	Kallikrein-6 (KLK6) serum levels	HP:0001601	Laryngomalacia	43	0.0033585	0.00273997	1.22574	0.220417	0.332633	0.225	0.570937
PGS000681	Direct bilirubin [umol/L]	HP:0001601	Laryngomalacia	43	0.00331957	0.00275265	1.20595	0.227955	0.330589	0.2242	0.570937
PGS000954	Left heel quantitative ultrasound index (QUI), direct entry	HP:0001601	Laryngomalacia	43	0.00337378	0.00277707	1.21487	0.224535	0.331506	0.2245	0.570937
PGS001038	Left heel bone mineral density (BMD) T-score, automated	HP:0001601	Laryngomalacia	43	0.00337491	0.00277698	1.21532	0.224366	0.331552	0.2252	0.570937
PGS001383	Corneal resistance factor (R)	HP:0001601	Laryngomalacia	43	0.0033454	0.00274398	1.21918	0.222899	0.331951	0.2206	0.570937
PGS001481	Mean ICVF in sagittal stratum on FA skeleton (R)	HP:0001601	Laryngomalacia	43	0.0033205	0.00275135	1.20686	0.227606	0.330682	0.2257	0.570937
PGS001605	Volume of grey matter in Temporal Fusiform Cortex, posterior division (R)	HP:0001601	Laryngomalacia	43	0.00335114	0.00274839	1.21931	0.222848	0.331965	0.2188	0.570937
PGS001685	WA ICVF in tract superior thalamic radiation (R)	HP:0001601	Laryngomalacia	43	0.0033779	0.00272677	1.23879	0.215546	0.333998	0.2204	0.570937
PGS001693	WA ISOVF in tract inferior fronto-occipital fasciculus (L)	HP:0001601	Laryngomalacia	43	0.00333193	0.00273354	1.21891	0.223001	0.331923	0.226	0.570937
PGS002122	Red blood cell (erythrocyte) distribution width	HP:0001601	Laryngomalacia	43	-0.00333603	0.00272205	-1.22556	0.220487	0.332614	0.2251	0.570937
PGS002303	Diffuse large B-cell lymphoma	HP:0001601	Laryngomalacia	43	0.00328876	0.00270339	1.21653	0.223905	0.331677	0.2228	0.570937
PGS002853	BMI	HP:0001601	Laryngomalacia	43	0.0032297	0.00266091	1.21376	0.224961	0.331391	0.2251	0.570937
PGS001023	Disorders of mineral metabolism (time-to-event)	HP:0100633	Esophagitis	25	-0.00158109	0.00206735	-0.764792	0.444472	0.380398	0.3884	0.571082
PGS001753	WA MD in tract inferior longitudinal fasciculus (R)	HP:0100633	Esophagitis	25	0.00180902	0.00209302	0.86431	0.387505	0.387257	0.3882	0.571082
PGS002117	PP interval	HP:0100633	Esophagitis	25	-0.00181426	0.00209499	-0.865997	0.386579	0.387381	0.3884	0.571082
PGS002209	Morning/evening person (chronotype)	HP:0000646	Amblyopia	24	-0.00396577	0.00205344	-1.93128	0.0535676	0.488714	0.054	0.571369
PGS001127	Never Smoker	HP:0010893	Abnormal circulating phenylalanine concentration	11	-0.00169521	0.00139596	-1.21436	0.224731	0.356006	0.2214	0.571464
PGS000195	Rheumatoid Arthritis (CCP-negative)	HP:0002553	Highly arched eyebrow	5	0.00142873	0.000939349	1.52097	0.1284	0.279227	0.1325	0.571464
PGS001275	Other retinal disorders (time-to-event)	HP:0002553	Highly arched eyebrow	5	0.00143001	0.000945448	1.51253	0.130534	0.278147	0.1335	0.571464
PGS001330	Crohn's disease [regional enteritis] (time-to-event)	HP:0002553	Highly arched eyebrow	5	0.00144235	0.000959528	1.50319	0.132923	0.27696	0.1341	0.571464
PGS001752	WA MD in tract inferior longitudinal fasciculus (L)	HP:0002553	Highly arched eyebrow	5	-0.00141188	0.00095217	-1.4828	0.138259	0.274394	0.1331	0.571464
PGS002041	Macular degeneration (senile) of retina NOS	HP:0002553	Highly arched eyebrow	5	0.0014066	0.000934227	1.50563	0.132296	0.27727	0.1339	0.571464
PGS000837	Insulin sensitivity index	HP:0000938	Osteopenia	19	0.00335121	0.00183296	1.82831	0.0676286	0.484953	0.071	0.571476
PGS000197	Spondyloarthroparthy	HP:0001276	Hypertonia	25	-0.00335438	0.0021113	-1.58877	0.112245	0.327984	0.11	0.57155
PGS000387	Cancer within the respiratory system	HP:0001276	Hypertonia	25	0.00324295	0.00207123	1.56571	0.117551	0.324906	0.1147	0.57155
PGS001011	Viral warts (time-to-event)	HP:0001276	Hypertonia	25	0.0032331	0.00208452	1.55101	0.121034	0.322968	0.1225	0.57155
PGS001016	Sensitivity / hurt feelings	HP:0001276	Hypertonia	25	0.00325098	0.00207258	1.56857	0.116883	0.325285	0.1193	0.57155
PGS001019	Attending social / leisure activities (regular attendance at a gym or sports club)	HP:0001276	Hypertonia	25	-0.00328305	0.00210957	-1.55627	0.119778	0.323659	0.1157	0.57155
PGS001263	Atrial flutter	HP:0001276	Hypertonia	25	0.00328169	0.00213417	1.53768	0.12426	0.321227	0.1245	0.57155
PGS001339	Atrial fibrillation and flutter (time-to-event)	HP:0001276	Hypertonia	25	0.00340035	0.00214967	1.5818	0.113829	0.327049	0.1159	0.57155
PGS001427	Mean FA in genu of corpus callosum on FA skeleton	HP:0001276	Hypertonia	25	0.00336223	0.00215853	1.55764	0.119451	0.323841	0.1196	0.57155
PGS001438	Mean FA in splenium of corpus callosum on FA skeleton	HP:0001276	Hypertonia	25	0.00315579	0.00206314	1.52961	0.126248	0.320179	0.1253	0.57155
PGS001484	Mean ICVF in superior corona radiata on FA skeleton (L)	HP:0001276	Hypertonia	25	0.00318876	0.00207676	1.53545	0.124808	0.320936	0.1185	0.57155
PGS001546	Volume of grey matter in Amygdala (L)	HP:0001276	Hypertonia	25	0.00316206	0.00205129	1.5415	0.12333	0.321724	0.1232	0.57155
PGS001551	Volume of grey matter in Cingulate Gyrus, anterior division (R)	HP:0001276	Hypertonia	25	-0.00328565	0.00205658	-1.59763	0.110259	0.329178	0.1117	0.57155
PGS001585	Volume of grey matter in Parahippocampal Gyrus, posterior division (L)	HP:0001276	Hypertonia	25	-0.00325317	0.00206428	-1.57593	0.115175	0.326265	0.1128	0.57155
PGS001610	Volume of grey matter in V Cerebellum (L)	HP:0001276	Hypertonia	25	-0.00326207	0.00212117	-1.53786	0.124216	0.32125	0.1254	0.57155
PGS001634	Volume of peripheral cortical grey matter (normalised for head size)	HP:0001276	Hypertonia	25	0.00321831	0.00208001	1.54726	0.121935	0.322476	0.124	0.57155
PGS001688	WA ISOVF in tract acoustic radiation (L)	HP:0001276	Hypertonia	25	0.00329096	0.00210426	1.56395	0.117963	0.324674	0.1173	0.57155
PGS001724	WA L2 in tract inferior longitudinal fasciculus (R)	HP:0001276	Hypertonia	25	-0.0032318	0.00211391	-1.52882	0.126442	0.320077	0.125	0.57155
PGS002074	Hematuria	HP:0001276	Hypertonia	25	0.00325813	0.00210225	1.54983	0.121316	0.322814	0.1211	0.57155
PGS002076	Hyperplasia of prostate	HP:0001276	Hypertonia	25	-0.00324795	0.00210016	-1.54652	0.122112	0.32238	0.1208	0.57155
PGS002174	Heel Broadband ultrasound attenuation, direct entry	HP:0001276	Hypertonia	25	-0.00335209	0.00216902	-1.54544	0.122373	0.322239	0.1228	0.57155
PGS002193	Pulse rate, automated reading	HP:0001276	Hypertonia	25	-0.00321611	0.0020531	-1.56647	0.117373	0.325007	0.1154	0.57155
PGS002759	Depression	HP:0001276	Hypertonia	25	0.00323982	0.00207564	1.56088	0.118686	0.324267	0.1165	0.57155
PGS002828	Alcohol consumption	HP:0001276	Hypertonia	25	0.00325648	0.00208499	1.56187	0.118453	0.324398	0.12	0.57155
PGS002912	Drinking Status	HP:0001276	Hypertonia	25	0.00318657	0.00208653	1.52722	0.126841	0.319869	0.1241	0.57155
PGS003393	Lung adenocarcinoma	HP:0001276	Hypertonia	25	0.00320853	0.0020684	1.55121	0.120985	0.322995	0.1184	0.57155
PGS001531	Speed of sound through heel (R)	HP:0008872	Feeding difficulties in infancy	22	-0.00266559	0.00199719	-1.33467	0.182113	0.18991	0.1765	0.571763
PGS001761	WA MO in tract middle cerebellar peduncle	HP:0008872	Feeding difficulties in infancy	22	0.00268879	0.0019643	1.36883	0.171183	0.193821	0.1765	0.571763
PGS002068	Diverticulosis	HP:0008872	Feeding difficulties in infancy	22	0.00272832	0.00201853	1.35164	0.17662	0.191841	0.1751	0.571763
PGS002082	Lupus (localized and systemic)	HP:0008872	Feeding difficulties in infancy	22	-0.00269937	0.00196655	-1.37264	0.169994	0.194263	0.1754	0.571763
PGS002109	Hair colour (natural, before greying)	HP:0008872	Feeding difficulties in infancy	22	-0.00272479	0.00197461	-1.37991	0.167745	0.19511	0.1745	0.571763
PGS000924	Disorders of porphyrin and bilirubin metabolism (time-to-event)	HP:0007018	Attention deficit hyperactivity disorder	263	-0.0123093	0.0064604	-1.90535	0.0568551	1.92677	0.0573	0.571803
PGS001147	Leg fat mass (R)	HP:0007018	Attention deficit hyperactivity disorder	263	0.0122442	0.00630565	1.94178	0.0522828	1.93285	0.055	0.571803
PGS001159	Right leg mass (predicted)	HP:0007018	Attention deficit hyperactivity disorder	263	0.0122712	0.00628789	1.95157	0.0511074	1.9345	0.0489	0.571803
PGS001166	Leg fat free mass (L)	HP:0007018	Attention deficit hyperactivity disorder	263	0.0126557	0.00629279	2.01114	0.0444244	1.94475	0.0498	0.571803
PGS001167	Leg fat-free mass (R)	HP:0007018	Attention deficit hyperactivity disorder	263	0.0121849	0.00628621	1.93835	0.0526994	1.93227	0.0536	0.571803
PGS001531	Speed of sound through heel (R)	HP:0007018	Attention deficit hyperactivity disorder	263	-0.0123937	0.00648776	-1.91032	0.0562132	1.92759	0.0573	0.571803
PGS001601	Volume of grey matter in Supracalcarine Cortex (L)	HP:0007018	Attention deficit hyperactivity disorder	263	-0.0125695	0.00653551	-1.92326	0.0545674	1.92974	0.0538	0.571803
PGS001702	WA ISOVF in tract uncinate fasciculus (L)	HP:0007018	Attention deficit hyperactivity disorder	263	0.0124278	0.00636696	1.95192	0.0510661	1.93456	0.0515	0.571803
PGS001773	Moderate-to-severe atopic dermatitis	HP:0007018	Attention deficit hyperactivity disorder	263	0.0119909	0.00637399	1.88122	0.0600646	1.9228	0.0565	0.571803
PGS002032	Disorders of bilirubin excretion	HP:0007018	Attention deficit hyperactivity disorder	263	-0.0125107	0.00648841	-1.92816	0.0539542	1.93056	0.0567	0.571803
PGS002209	Morning/evening person (chronotype)	HP:0007018	Attention deficit hyperactivity disorder	263	-0.0126051	0.00639844	-1.97003	0.0489518	1.93765	0.0535	0.571803
PGS002218	Overall health rating	HP:0007018	Attention deficit hyperactivity disorder	263	0.0124663	0.00633308	1.96845	0.049133	1.93738	0.0508	0.571803
PGS002276	QTc duration	HP:0007018	Attention deficit hyperactivity disorder	263	-0.0121271	0.00633698	-1.91371	0.0557778	1.92815	0.0568	0.571803
PGS002726	Multiple sclerosis	HP:0007018	Attention deficit hyperactivity disorder	263	-0.0122316	0.00637664	-1.91819	0.0552074	1.9289	0.0553	0.571803
PGS000984	Frequency of playing computer games	HP:0010886	Osteochondritis dissecans	18	-0.00285085	0.00178859	-1.59391	0.111091	0.197013	0.1163	0.571815
PGS001764	WA MO in tract superior longitudinal fasciculus (L)	HP:0010886	Osteochondritis dissecans	18	0.00278995	0.00177071	1.57561	0.115249	0.194561	0.1165	0.571815
PGS001541	Volume of brain, grey+white matter (normalised for head size)	HP:0001276	Hypertonia	25	0.0032361	0.00210374	1.53826	0.124118	0.321302	0.1267	0.571911
PGS001564	Volume of grey matter in Hippocampus (R)	HP:0001276	Hypertonia	25	0.00321582	0.00211873	1.51781	0.129197	0.318657	0.1268	0.571911
PGS000263	Monocyte chemotactic protein 1 (MCP-1) serum levels	HP:0010886	Osteochondritis dissecans	18	-0.0027554	0.00177294	-1.55414	0.120285	0.191718	0.1171	0.571929
PGS001554	Volume of grey matter in Crus II Cerebellum (L)	HP:0011787	Central hypothyroidism	7	-0.00208631	0.0011179	-1.86628	0.0621257	0.311609	0.0634	0.571939
PGS001574	Volume of grey matter in Lateral Occipital Cortex, inferior division (R)	HP:0011787	Central hypothyroidism	7	0.00208414	0.00111581	1.86783	0.0619093	0.311853	0.0635	0.571939
PGS002780	Incident type 2 diabetes	HP:0011787	Central hypothyroidism	7	-0.00205676	0.0011228	-1.83182	0.0671038	0.30624	0.0635	0.571939
PGS001410	Intra-ocular pressure, corneal-compensated (R)	HP:0100633	Esophagitis	25	0.00186089	0.0021391	0.86994	0.384421	0.38767	0.3897	0.571959
PGS000251	Interleukin-27 (IL-27) serum levels	HP:0010893	Abnormal circulating phenylalanine concentration	11	-0.0017065	0.00140665	-1.21317	0.225187	0.355884	0.2222	0.572043
PGS001102	Body fat percentage (left arm)	HP:0011342	Mild global developmental delay	35	0.00716082	0.00245677	2.91472	0.00359347	0.629834	0.003	0.572048
PGS001104	Body fat percentage (right leg)	HP:0011342	Mild global developmental delay	35	0.00672015	0.00244269	2.75113	0.00598427	0.590748	0.0065	0.572048
PGS001105	Body fat percentage (trunk fat)	HP:0011342	Mild global developmental delay	35	0.00698665	0.00249189	2.80376	0.00509225	0.60308	0.0048	0.572048
PGS001106	Percentage of right arm fat	HP:0011342	Mild global developmental delay	35	0.00679317	0.00245893	2.76265	0.00577778	0.593428	0.0055	0.572048
PGS001237	Lung function (FVC)	HP:0011342	Mild global developmental delay	35	-0.00694479	0.00246957	-2.81215	0.00496181	0.605066	0.0048	0.572048
PGS001393	Father's age at death	HP:0011342	Mild global developmental delay	35	0.00714878	0.00247025	2.89396	0.00383901	0.624749	0.0038	0.572048
PGS001398	Friendship satisfaction	HP:0011342	Mild global developmental delay	35	-0.00695813	0.00251565	-2.76594	0.00571995	0.594196	0.0063	0.572048
PGS001593	Volume of grey matter in Putamen (L)	HP:0011342	Mild global developmental delay	35	0.00685644	0.00244549	2.80371	0.005093	0.603068	0.0056	0.572048
PGS001709	WA L1 in tract superior longitudinal fasciculus (L)	HP:0011342	Mild global developmental delay	35	0.00690362	0.00247053	2.79439	0.00524171	0.600867	0.0042	0.572048
PGS002132	Falls in the last year	HP:0011342	Mild global developmental delay	35	0.00702072	0.00248285	2.82769	0.00472799	0.608762	0.0045	0.572048
PGS002266	Nonsyndromic cleft lip with or without cleft palate	HP:0011342	Mild global developmental delay	35	-0.00668974	0.00244907	-2.73155	0.00635061	0.586219	0.006	0.572048
PGS001557	Volume of grey matter in Frontal Operculum Cortex (L)	HP:0002781	Upper airway obstruction	5	0.00178318	0.000941516	1.89394	0.0583545	0.294957	0.0558	0.57223
PGS001100	Spherical power (right eye)	HP:0000572	Visual loss	5	-0.00155051	0.000936994	-1.65477	0.0981033	0.247626	0.1011	0.572231
PGS001242	Ankle spacing width (L)	HP:0000572	Visual loss	5	-0.00154912	0.000927405	-1.67038	0.0949758	0.249814	0.1009	0.572231
PGS000273	Proteinase-activated receptor 1 (PAR-1) serum levels	HP:0001601	Laryngomalacia	43	0.00332221	0.00272385	1.21968	0.222709	0.332003	0.2272	0.5723
PGS001537	Volume of accumbens (L)	HP:0010893	Abnormal circulating phenylalanine concentration	11	-0.00170459	0.00138727	-1.22874	0.219293	0.357488	0.2229	0.572362
PGS000082	Ovarian cancer	HP:0001382	Joint hypermobility	113	-0.00566747	0.00429836	-1.31852	0.187457	1.32337	0.1865	0.572366
PGS000091	Eosinophil percentage of white cells	HP:0001382	Joint hypermobility	113	0.00556582	0.00433574	1.28371	0.19937	1.31951	0.1926	0.572366
PGS000092	Hematocrit	HP:0001382	Joint hypermobility	113	0.00578317	0.00434734	1.33028	0.183555	1.3247	0.1819	0.572366
PGS000098	Lymphocyte percentage of white cells	HP:0001382	Joint hypermobility	113	0.00547003	0.00420029	1.3023	0.192941	1.32156	0.1882	0.572366
PGS000138	Lifetime Major Depressive Disorder	HP:0001382	Joint hypermobility	113	0.00559042	0.0043285	1.29154	0.196643	1.32037	0.1931	0.572366
PGS000994	Tea intake	HP:0001382	Joint hypermobility	113	0.00581853	0.00444364	1.30941	0.190524	1.32235	0.1932	0.572366
PGS001104	Body fat percentage (right leg)	HP:0001382	Joint hypermobility	113	-0.00571347	0.00429986	-1.32876	0.184057	1.32453	0.1869	0.572366
PGS001285	Allergic disease (hay fever, rhinitis, or eczema) (diagnosed by doctor)	HP:0001382	Joint hypermobility	113	0.005752	0.00440205	1.30666	0.191454	1.32204	0.19	0.572366
PGS001358	3mm cylindrical power (R)	HP:0001382	Joint hypermobility	113	-0.00563654	0.00432606	-1.30293	0.192727	1.32163	0.191	0.572366
PGS001474	Mean ICVF in posterior limb of internal capsule on FA skeleton (L)	HP:0001382	Joint hypermobility	113	0.00568107	0.00433288	1.31116	0.189933	1.32255	0.1832	0.572366
PGS001519	Position of pulse wave notch	HP:0001382	Joint hypermobility	113	0.00575376	0.00433733	1.32657	0.184779	1.32428	0.1887	0.572366
PGS001540	Volume of brain, grey+white matter	HP:0001382	Joint hypermobility	113	0.00578631	0.00426955	1.35525	0.175467	1.32756	0.1819	0.572366
PGS001563	Volume of grey matter in Hippocampus (L)	HP:0001382	Joint hypermobility	113	0.0057398	0.00437686	1.3114	0.189851	1.32257	0.1843	0.572366
PGS001597	Volume of grey matter in Superior Frontal Gyrus (L)	HP:0001382	Joint hypermobility	113	0.00551261	0.00423446	1.30185	0.193096	1.32151	0.1936	0.572366
PGS001648	WA FA in tract cingulate gyrus part of cingulum (R)	HP:0001382	Joint hypermobility	113	-0.00574008	0.00436551	-1.31487	0.188681	1.32296	0.19	0.572366
PGS001677	WA ICVF in tract middle cerebellar peduncle	HP:0001382	Joint hypermobility	113	0.00568452	0.00430776	1.3196	0.187096	1.32349	0.1882	0.572366
PGS001726	WA L2 in tract superior thalamic radiation (L)	HP:0001382	Joint hypermobility	113	-0.00577026	0.00437785	-1.31806	0.187612	1.32332	0.1912	0.572366
PGS002237	Chronic Kidney Disease (stage 3 or greater)	HP:0001382	Joint hypermobility	113	0.00585356	0.00444115	1.31803	0.187622	1.32332	0.1885	0.572366
PGS002264	Pancreatic ductal adenocarcinoma	HP:0001382	Joint hypermobility	113	0.0056735	0.00432828	1.3108	0.190053	1.32251	0.1871	0.572366
PGS002776	Incident coronary artery disease	HP:0001382	Joint hypermobility	113	-0.00555669	0.0043252	-1.28473	0.199014	1.31962	0.1939	0.572366
PGS002780	Incident type 2 diabetes	HP:0001382	Joint hypermobility	113	-0.00582214	0.00438709	-1.32711	0.184601	1.32434	0.1934	0.572366
PGS000718	Beta-blocker survival benefit	HP:0001800	Hypoplastic toenails	5	0.00197811	0.000949644	2.083	0.0373583	0.44956	0.035	0.572392
PGS001105	Body fat percentage (trunk fat)	HP:0001800	Hypoplastic toenails	5	0.00197014	0.000948584	2.07693	0.0379157	0.448498	0.0355	0.572392
PGS001318	Disorders of lipoprotein metabolism and other lipidaemias (time-to-event)	HP:0010893	Abnormal circulating phenylalanine concentration	11	-0.00166401	0.0013737	-1.21134	0.225887	0.355697	0.2241	0.572485
PGS001364	6mm cylindrical power angle (L)	HP:0010893	Abnormal circulating phenylalanine concentration	11	-0.00170082	0.00139011	-1.22351	0.221259	0.356947	0.2239	0.572485
PGS000228	Cathepsin L1 (CTSL1) serum levels	HP:0000790	Hematuria	6	0.00221406	0.00102882	2.15204	0.0314953	0.507587	0.0293	0.57256
PGS000358	Cancer of mouth	HP:0000790	Hematuria	6	-0.00222612	0.00103585	-2.14908	0.0317293	0.507053	0.033	0.57256
PGS000925	Unspecified acute lower respiratory infection (time-to-event)	HP:0000790	Hematuria	6	0.00220785	0.00102788	2.14797	0.0318177	0.506852	0.0338	0.57256
PGS000965	Hypothyroidism/myxoedema	HP:0000790	Hematuria	6	0.0022379	0.00103233	2.16782	0.030272	0.510452	0.0335	0.57256
PGS000967	Coxarthrosis [arthrosis of hip] (time-to-event)	HP:0000790	Hematuria	6	-0.0022566	0.00103972	-2.17038	0.0300774	0.510919	0.0277	0.57256
PGS001070	Volume of ventricular cerebrospinal fluid (normalised for head size)	HP:0000790	Hematuria	6	-0.00236624	0.00103236	-2.29206	0.0219896	0.533729	0.0224	0.57256
PGS001078	Monocyte %	HP:0000790	Hematuria	6	0.00221297	0.00102856	2.15153	0.0315355	0.507495	0.0283	0.57256
PGS001110	Reactive arthropathies (time-to-event)	HP:0000790	Hematuria	6	0.00225912	0.00103521	2.18229	0.0291861	0.513097	0.0288	0.57256
PGS001230	Body weight	HP:0000790	Hematuria	6	0.00214573	0.00101299	2.11822	0.0342608	0.501518	0.0345	0.57256
PGS001378	Basophill count	HP:0000790	Hematuria	6	0.00220274	0.00101102	2.17874	0.0294496	0.512446	0.0281	0.57256
PGS001415	Mean FA in anterior limb of internal capsule on FA skeleton (L)	HP:0000790	Hematuria	6	0.00228981	0.00102694	2.22975	0.0258574	0.521895	0.0289	0.57256
PGS001424	Mean FA in external capsule on FA skeleton (R)	HP:0000790	Hematuria	6	-0.00230019	0.00103181	-2.22928	0.0258891	0.521806	0.0256	0.57256
PGS001428	Mean FA in inferior cerebellar peduncle on FA skeleton (R)	HP:0000790	Hematuria	6	-0.00214564	0.00101245	-2.11926	0.0341726	0.501704	0.0326	0.57256
PGS001554	Volume of grey matter in Crus II Cerebellum (L)	HP:0000790	Hematuria	6	-0.00215118	0.00103424	-2.07996	0.0376367	0.494768	0.0355	0.57256
PGS001568	Volume of grey matter in Inferior Temporal Gyrus, posterior division (L)	HP:0000790	Hematuria	6	0.00219594	0.00102638	2.13951	0.0324961	0.505329	0.0307	0.57256
PGS001634	Volume of peripheral cortical grey matter (normalised for head size)	HP:0000790	Hematuria	6	0.00233642	0.00102202	2.28608	0.0223377	0.532579	0.0226	0.57256
PGS001639	Volume of ventricular cerebrospinal fluid	HP:0000790	Hematuria	6	-0.00219558	0.00102794	-2.1359	0.03279	0.50468	0.0322	0.57256
PGS001675	WA ICVF in tract medial lemniscus (L)	HP:0000790	Hematuria	6	-0.00227112	0.00100713	-2.25505	0.0242209	0.526662	0.0213	0.57256
PGS001743	WA L3 in tract uncinate fasciculus (R)	HP:0000790	Hematuria	6	0.00222237	0.00101748	2.18419	0.0290464	0.513445	0.0302	0.57256
PGS001757	WA MD in tract uncinate fasciculus (L)	HP:0000790	Hematuria	6	0.00238694	0.00103364	2.30925	0.0210152	0.537052	0.0222	0.57256
PGS002059	Circulatory disease NEC	HP:0000790	Hematuria	6	0.00225395	0.00101862	2.21276	0.0270093	0.518724	0.0244	0.57256
PGS002109	Hair colour (natural, before greying)	HP:0000790	Hematuria	6	-0.00238032	0.00103294	-2.30441	0.0212857	0.536114	0.0217	0.57256
PGS002110	Skin colour	HP:0000790	Hematuria	6	-0.00236563	0.00104108	-2.27229	0.0231585	0.529939	0.0275	0.57256
PGS002229	Urate	HP:0000790	Hematuria	6	-0.00219318	0.00103845	-2.11198	0.0347929	0.500409	0.0353	0.57256
PGS002269	Age-related macular degeneration	HP:0000790	Hematuria	6	0.00220138	0.00102573	2.14616	0.031962	0.506525	0.032	0.57256
PGS002312	Autoimmune disease	HP:0000790	Hematuria	6	0.00214901	0.00102613	2.09429	0.0363406	0.497281	0.0327	0.57256
PGS002340	Mean Platelet Volume	HP:0000790	Hematuria	6	0.00224317	0.00103579	2.16566	0.0304365	0.51006	0.0313	0.57256
PGS003382	Skin cutaneous melanoma	HP:0000790	Hematuria	6	0.00215665	0.00103981	2.07408	0.0381794	0.493742	0.0358	0.57256
PGS000092	Hematocrit	HP:0000592	Blue sclerae	8	-0.0038419	0.00118676	-3.2373	0.00122335	0.714397	0.0005	0.572656
PGS001136	Hematologic disease, genetic	HP:0045082	Decreased body mass index	5	0.00386663	0.000915806	4.22211	2.51171e-05	1.27215	0.0005	0.572715
PGS001466	Mean ICVF in genu of corpus callosum on FA skeleton	HP:0002910	Elevated hepatic transaminase	19	0.00337352	0.00182023	1.85336	0.0639558	0.554401	0.0633	0.572817
PGS001757	WA MD in tract uncinate fasciculus (L)	HP:0002910	Elevated hepatic transaminase	19	-0.00342078	0.00183415	-1.86504	0.0622989	0.556232	0.0631	0.572817
PGS000997	Diverticular disease of intestine (time-to-event)	HP:0040197	Encephalomalacia	6	0.00192028	0.00105786	1.81526	0.069611	0.346956	0.0716	0.572843
PGS001456	Mean ICVF in cerebral peduncle on FA skeleton (R)	HP:0040197	Encephalomalacia	6	0.001866	0.00102864	1.81404	0.0697989	0.34677	0.0729	0.572843
PGS001541	Volume of brain, grey+white matter (normalised for head size)	HP:0040197	Encephalomalacia	6	0.00186135	0.00103465	1.79902	0.0721434	0.344484	0.0731	0.572843
PGS002315	Bone Mineral Density	HP:0040197	Encephalomalacia	6	-0.00189627	0.00104871	-1.8082	0.0707024	0.345879	0.0725	0.572843
PGS001646	WA FA in tract anterior thalamic radiation (R)	HP:0100633	Esophagitis	25	0.00182337	0.00210848	0.864777	0.387249	0.387291	0.3911	0.572979
PGS000597	Malignant neoplasm of testis	HP:0000505	Visual impairment	13	0.00407921	0.00150237	2.71519	0.00667187	0.495088	0.0063	0.573166
PGS001287	Psoriatic arthropathy	HP:0000505	Visual impairment	13	-0.00448059	0.00151322	-2.96097	0.00309727	0.5537	0.0023	0.573166
PGS002025	Type 1 diabetes	HP:0000505	Visual impairment	13	0.00423779	0.00149159	2.84113	0.00453382	0.524497	0.0049	0.573166
PGS002028	Hypoglycemia	HP:0000505	Visual impairment	13	0.00482931	0.00148448	3.2532	0.00115718	0.629895	0.0022	0.573166
PGS002091	Polymyalgia Rheumatica	HP:0000505	Visual impairment	13	0.00449489	0.00149937	2.99786	0.00274711	0.562931	0.0042	0.573166
PGS002115	Alcohol drinker status	HP:0000505	Visual impairment	13	0.00419582	0.00151807	2.76391	0.00575559	0.506308	0.006	0.573166
PGS002236	Ascending aorta diameter (MRI-derived)	HP:0000505	Visual impairment	13	0.00435543	0.00152687	2.85251	0.00437518	0.527219	0.0049	0.573166
PGS003092	Type 2 Diabetes	HP:0000505	Visual impairment	13	0.00409912	0.00148498	2.76039	0.00581781	0.50549	0.0062	0.573166
PGS003385	Ovarian serous carcinoma	HP:0000505	Visual impairment	13	-0.00429503	0.00152637	-2.81388	0.00493515	0.518022	0.0046	0.573166
PGS002813	Visceral adipose tissue volumes adjusted for BMI and height	HP:0000733	Motor stereotypy	18	0.00417147	0.00178559	2.33618	0.0195649	0.332751	0.0197	0.573181
PGS001453	Mean ICVF in anterior limb of internal capsule on FA skeleton (R)	HP:0001272	Cerebellar atrophy	5	0.00162499	0.000950801	1.70907	0.0875688	0.241332	0.0865	0.573216
PGS001491	Mean ICVF in uncinate fasciculus on FA skeleton (L)	HP:0001272	Cerebellar atrophy	5	0.00159553	0.000937979	1.70103	0.0890691	0.240176	0.0853	0.573216
PGS001550	Volume of grey matter in Cingulate Gyrus, anterior division (L)	HP:0001272	Cerebellar atrophy	5	0.00160956	0.000939833	1.7126	0.0869163	0.241842	0.0872	0.573216
PGS001655	WA FA in tract inferior longitudinal fasciculus (R)	HP:0001272	Cerebellar atrophy	5	0.00163771	0.000949146	1.72546	0.0845749	0.243705	0.0868	0.573216
PGS001731	WA L3 in tract anterior thalamic radiation (R)	HP:0001272	Cerebellar atrophy	5	-0.00161767	0.000941506	-1.71817	0.0858961	0.242647	0.0859	0.573216
PGS001738	WA L3 in tract inferior longitudinal fasciculus (R)	HP:0001272	Cerebellar atrophy	5	-0.00161519	0.000939463	-1.71927	0.0856957	0.242806	0.0836	0.573216
PGS001749	WA MD in tract forceps minor	HP:0001272	Cerebellar atrophy	5	-0.00160127	0.000930137	-1.72154	0.0852841	0.243135	0.0848	0.573216
PGS002166	QRS duration	HP:0001272	Cerebellar atrophy	5	-0.00160526	0.000938965	-1.70961	0.087469	0.24141	0.0874	0.573216
PGS003393	Lung adenocarcinoma	HP:0001272	Cerebellar atrophy	5	0.00159312	0.000929317	1.7143	0.0866053	0.242086	0.0861	0.573216
PGS001003	Number of medications taken	HP:0000774	Narrow chest	5	0.00301143	0.000929273	3.24063	0.00120922	0.542242	0.0011	0.573293
PGS002811	Abdominal adipose tissue volumes adjusted for BMI and height	HP:0002091	Restrictive ventilatory defect	23	-0.00428737	0.0019889	-2.15565	0.0312119	0.286013	0.0294	0.573313
PGS002759	Depression	HP:0000256	Macrocephaly	110	0.0113418	0.00426206	2.66111	0.00784105	0.917209	0.0068	0.573352
PGS000114	Juvenile Idiopathic Arthritis	HP:0000554	Uveitis	7	0.00249949	0.00111648	2.23873	0.0252662	0.48079	0.0292	0.573404
PGS000229	Fractalkine (CX3CL1) serum levels	HP:0000554	Uveitis	7	-0.00266003	0.00110776	-2.40128	0.0164145	0.512484	0.0181	0.573404
PGS000266	Matrix metalloproteinase-12 (MMP-12) serum levels	HP:0000554	Uveitis	7	-0.00245649	0.00110953	-2.21399	0.0269245	0.476159	0.025	0.573404
PGS000294	Vascular endothelial growth factor A (VEGF-A) serum levels	HP:0000554	Uveitis	7	-0.0025357	0.00112834	-2.24728	0.024714	0.482402	0.0234	0.573404
PGS000324	Enthesitis-related Juvenile Idiophatic Arthritis	HP:0000554	Uveitis	7	0.00239788	0.0011383	2.10654	0.0352628	0.456639	0.0294	0.573404
PGS000469	Carcinoma in situ of skin	HP:0000554	Uveitis	7	-0.00251895	0.00113539	-2.21859	0.0266095	0.477015	0.0269	0.573404
PGS001001	Getting up in morning	HP:0000554	Uveitis	7	-0.00247754	0.00113522	-2.18244	0.0291753	0.470327	0.0284	0.573404
PGS001028	Diabetic eye disease	HP:0000554	Uveitis	7	-0.00260968	0.00112502	-2.31967	0.0204434	0.496297	0.0227	0.573404
PGS001074	Types of physical activity in last 4 weeks (other exercises)	HP:0000554	Uveitis	7	0.00261664	0.00111416	2.34854	0.0189291	0.501959	0.0172	0.573404
PGS001287	Psoriatic arthropathy	HP:0000554	Uveitis	7	0.00256284	0.00111214	2.30442	0.0212853	0.493333	0.0203	0.573404
PGS001395	Frequency of discomfort/pain in abdomen in last 3 months	HP:0000554	Uveitis	7	0.00251618	0.00111244	2.26186	0.0237965	0.485165	0.0227	0.573404
PGS001456	Mean ICVF in cerebral peduncle on FA skeleton (R)	HP:0000554	Uveitis	7	-0.00245644	0.00111011	-2.21279	0.0270073	0.475936	0.0278	0.573404
PGS001462	Mean ICVF in external capsule on FA skeleton (R)	HP:0000554	Uveitis	7	-0.00236067	0.00110054	-2.145	0.0320543	0.463515	0.0294	0.573404
PGS001478	Mean ICVF in retrolenticular part of internal capsule on FA skeleton (L)	HP:0000554	Uveitis	7	-0.00247331	0.00112322	-2.20198	0.027763	0.473929	0.0257	0.573404
PGS001485	Mean ICVF in superior corona radiata on FA skeleton (R)	HP:0000554	Uveitis	7	-0.00258043	0.00109838	-2.34931	0.01889	0.502111	0.0169	0.573404
PGS001522	Psoriatic and enteropathic arthropathies (time-to-event)	HP:0000554	Uveitis	7	0.00232309	0.00109598	2.11964	0.0341405	0.458967	0.0283	0.573404
PGS001534	Total Volume of white matter hyperintensities (from T1 and T2 FLAIR images)	HP:0000554	Uveitis	7	0.00245967	0.00113142	2.17396	0.0298068	0.468775	0.0267	0.573404
PGS001542	Volume of caudate (L)	HP:0000554	Uveitis	7	0.00273751	0.00111775	2.44912	0.0143926	0.522231	0.0172	0.573404
PGS001663	WA ICVF in tract anterior thalamic radiation (L)	HP:0000554	Uveitis	7	-0.00250417	0.00110175	-2.2729	0.0231213	0.48727	0.0236	0.573404
PGS001682	WA ICVF in tract superior longitudinal fasciculus (L)	HP:0000554	Uveitis	7	-0.00254645	0.00112457	-2.26437	0.0236417	0.485642	0.0247	0.573404
PGS001709	WA L1 in tract superior longitudinal fasciculus (L)	HP:0000554	Uveitis	7	0.00247046	0.00111212	2.2214	0.0264182	0.477541	0.0265	0.573404
PGS001731	WA L3 in tract anterior thalamic radiation (R)	HP:0000554	Uveitis	7	0.00257828	0.00111212	2.31834	0.0205159	0.496037	0.0222	0.573404
PGS001751	WA MD in tract inferior fronto-occipital fasciculus (R)	HP:0000554	Uveitis	7	0.00242792	0.00110487	2.19748	0.028083	0.473097	0.0287	0.573404
PGS002044	Cataract	HP:0000554	Uveitis	7	-0.0024716	0.00111144	-2.22378	0.0262576	0.477985	0.0283	0.573404
PGS002140	Wears glasses or contact lenses	HP:0000554	Uveitis	7	-0.0026724	0.00112708	-2.37107	0.0178163	0.506427	0.0171	0.573404
PGS002225	Snoring	HP:0000554	Uveitis	7	-0.00249159	0.00109891	-2.26734	0.0234595	0.486208	0.0218	0.573404
PGS002304	Follicular lymphoma	HP:0000554	Uveitis	7	-0.00257302	0.00113231	-2.27236	0.0231541	0.487167	0.0212	0.573404
PGS002737	Endometrial cancer	HP:0000554	Uveitis	7	0.00251224	0.00112142	2.24022	0.0251688	0.481071	0.0205	0.573404
PGS000217	Adrenomedullin (ADM) serum levels	HP:0000646	Amblyopia	24	-0.00382086	0.00204373	-1.86956	0.0616686	0.478812	0.0642	0.573464
PGS000267	Matrix metalloproteinase-3 (MMP-3) serum levels	HP:0000646	Amblyopia	24	0.00385756	0.00204073	1.89028	0.0588424	0.482101	0.0613	0.573464
PGS000324	Enthesitis-related Juvenile Idiophatic Arthritis	HP:0000646	Amblyopia	24	-0.00355027	0.00210021	-1.69043	0.0910774	0.451888	0.0618	0.573464
PGS000843	WHR adjusted for BMI	HP:0000646	Amblyopia	24	-0.00383451	0.00205641	-1.86466	0.0623528	0.47804	0.0638	0.573464
PGS001108	Basal metabolic rate	HP:0000646	Amblyopia	24	-0.00381966	0.00202907	-1.88247	0.0598953	0.480857	0.0622	0.573464
PGS001174	Cholelithiasis (time-to-event)	HP:0000646	Amblyopia	24	-0.00378229	0.00205822	-1.83765	0.0662394	0.473819	0.0606	0.573464
PGS001262	Vascular/heart problems diagnosed by doctor Angina	HP:0000646	Amblyopia	24	0.00389736	0.00204435	1.9064	0.0567191	0.484684	0.0584	0.573464
PGS001331	Crohns disease	HP:0000646	Amblyopia	24	0.00394741	0.0020829	1.89515	0.0581948	0.482878	0.0634	0.573464
PGS001333	Chronic obstructive pulmonary disease (algorithmically-defined)	HP:0000646	Amblyopia	24	-0.00387954	0.00202884	-1.9122	0.0559711	0.485619	0.0557	0.573464
PGS001376	Average number of times bowels opened per day	HP:0000646	Amblyopia	24	-0.00390838	0.00207496	-1.88359	0.0597427	0.481036	0.0568	0.573464
PGS001441	Mean FA in superior corona radiata on FA skeleton (L)	HP:0000646	Amblyopia	24	-0.00386973	0.00207988	-1.86056	0.0629304	0.477396	0.0644	0.573464
PGS001458	Mean ICVF in cingulum cingulate gyrus on FA skeleton (R)	HP:0000646	Amblyopia	24	-0.0038168	0.00205714	-1.85539	0.0636653	0.476584	0.063	0.573464
PGS001557	Volume of grey matter in Frontal Operculum Cortex (L)	HP:0000646	Amblyopia	24	-0.00383354	0.0020526	-1.86765	0.0619342	0.478512	0.0593	0.573464
PGS002056	Phlebitis and thrombophlebitis	HP:0000646	Amblyopia	24	-0.00381025	0.00201656	-1.88948	0.0589495	0.481973	0.0599	0.573464
PGS002091	Polymyalgia Rheumatica	HP:0000646	Amblyopia	24	0.00374176	0.0020334	1.84015	0.0658715	0.474207	0.0623	0.573464
PGS002823	Age at Menopause	HP:0000646	Amblyopia	24	0.00388299	0.00205768	1.88707	0.059273	0.481589	0.0619	0.573464
PGS001303	Other cataract (time-to-event)	HP:0030043	Hip subluxation	21	0.00212855	0.00190813	1.11552	0.264741	0.418225	0.2662	0.573556
PGS002338	Lymphocyte Count	HP:0030043	Hip subluxation	21	-0.00217399	0.00192965	-1.12662	0.260016	0.419277	0.2661	0.573556
PGS000999	Comparative body size at age 10	HP:0000107	Renal cyst	9	-0.00331755	0.00122843	-2.70065	0.00696975	0.44579	0.0065	0.573812
PGS001157	Impedance (right leg)	HP:0000107	Renal cyst	9	0.00330136	0.00124128	2.65964	0.00787508	0.436552	0.0067	0.573812
PGS001607	Volume of grey matter in Temporal Pole (R)	HP:0000107	Renal cyst	9	0.00345054	0.00125748	2.744	0.00611533	0.455709	0.007	0.573812
PGS000092	Hematocrit	HP:0010893	Abnormal circulating phenylalanine concentration	11	0.00169753	0.00139322	1.21842	0.223187	0.356423	0.2252	0.57382
PGS001568	Volume of grey matter in Inferior Temporal Gyrus, posterior division (L)	HP:0100633	Esophagitis	25	-0.00177274	0.00208792	-0.849048	0.395941	0.386151	0.3924	0.57385
PGS000264	Matrix metalloproteinase-1 (MMP-1) serum levels	HP:0002754	Osteomyelitis	5	-0.00249696	0.000945819	-2.64	0.00834512	0.700035	0.0093	0.573951
PGS000269	Myeloperoxidase (MPO) serum levels	HP:0002754	Osteomyelitis	5	0.00245493	0.000932797	2.63179	0.00854876	0.698222	0.0073	0.573951
PGS000359	Cancer of tongue	HP:0002754	Osteomyelitis	5	0.00224688	0.00094433	2.37934	0.0174226	0.645198	0.0166	0.573951
PGS000384	Malignant neoplasm of rectum, rectosigmoid junction, and anus	HP:0002754	Osteomyelitis	5	-0.00227742	0.00094278	-2.41565	0.0157826	0.652499	0.0135	0.573951
PGS000395	Cancer of bronchus; lung	HP:0002754	Osteomyelitis	5	-0.00300983	0.000921887	-3.26485	0.00111083	0.854355	0.001	0.573951
PGS000691	Non-albumin protein [g/L]	HP:0002754	Osteomyelitis	5	0.00220787	0.000930108	2.37378	0.0176865	0.64409	0.0165	0.573951
PGS000843	WHR adjusted for BMI	HP:0002754	Osteomyelitis	5	-0.00295141	0.000940777	-3.13721	0.00172662	0.820218	0.0024	0.573951
PGS000929	All cause dementia (algorithmically-defined)	HP:0002754	Osteomyelitis	5	0.00208022	0.00097346	2.13693	0.0327056	0.599267	0.027	0.573951
PGS000947	Mouth ulcers	HP:0002754	Osteomyelitis	5	0.0022003	0.000948667	2.31936	0.0204605	0.633378	0.0212	0.573951
PGS001026	Forearm or wrist fracture	HP:0002754	Osteomyelitis	5	0.00207121	0.000955995	2.16654	0.0303692	0.604615	0.0279	0.573951
PGS001048	NSTEMI (algorithmically-defined)	HP:0002754	Osteomyelitis	5	0.00206855	0.000928236	2.22848	0.0259424	0.616038	0.024	0.573951
PGS001107	UACR [> 30 mg/g]	HP:0002754	Osteomyelitis	5	-0.00219879	0.000921725	-2.38551	0.0171337	0.646432	0.0181	0.573951
PGS001293	Other diseases of liver (time-to-event)	HP:0002754	Osteomyelitis	5	0.00230022	0.000924492	2.48809	0.0129115	0.667391	0.0117	0.573951
PGS001347	Family history of Alzheimer's/dementia	HP:0002754	Osteomyelitis	5	0.00231836	0.000971779	2.38568	0.0171258	0.646466	0.0179	0.573951
PGS001383	Corneal resistance factor (R)	HP:0002754	Osteomyelitis	5	0.00239306	0.000941634	2.54139	0.0111045	0.678628	0.0112	0.573951
PGS001435	Mean FA in retrolenticular part of internal capsule on FA skeleton (R)	HP:0002754	Osteomyelitis	5	0.00259558	0.000947874	2.73832	0.00622163	0.722182	0.0068	0.573951
PGS001495	Mean ISOVF in body of corpus callosum on FA skeleton	HP:0002754	Osteomyelitis	5	-0.00244661	0.000970446	-2.52112	0.0117636	0.674326	0.0112	0.573951
PGS001612	Volume of grey matter in Ventral Striatum (L)	HP:0002754	Osteomyelitis	5	0.00203346	0.000923827	2.20113	0.0278231	0.610955	0.0278	0.573951
PGS001615	Volume of grey matter in Vermis IX Cerebellum	HP:0002754	Osteomyelitis	5	0.00245264	0.000926867	2.64616	0.00819505	0.701399	0.0126	0.573951
PGS001628	Volume of grey matter in VIIIb Cerebellum (R)	HP:0002754	Osteomyelitis	5	0.00210596	0.000953869	2.20781	0.0273531	0.612191	0.0259	0.573951
PGS001660	WA FA in tract uncinate fasciculus (R)	HP:0002754	Osteomyelitis	5	0.00238097	0.000940174	2.53248	0.0113901	0.676732	0.011	0.573951
PGS001665	WA ICVF in tract cingulate gyrus part of cingulum (L)	HP:0002754	Osteomyelitis	5	0.00240327	0.000941308	2.55311	0.0107387	0.68113	0.0114	0.573951
PGS001713	WA L1 in tract uncinate fasciculus (L)	HP:0002754	Osteomyelitis	5	-0.00272145	0.00093852	-2.89972	0.00376935	0.76027	0.0042	0.573951
PGS001727	WA L2 in tract uncinate fasciculus (L)	HP:0002754	Osteomyelitis	5	-0.00228664	0.00094356	-2.42342	0.0154498	0.654075	0.0154	0.573951
PGS001728	WA L2 in tract uncinate fasciculus (R)	HP:0002754	Osteomyelitis	5	-0.00249242	0.000931049	-2.677	0.00747984	0.708275	0.0086	0.573951
PGS001732	WA L3 in tract cingulate gyrus part of cingulum (L)	HP:0002754	Osteomyelitis	5	-0.00230559	0.000948046	-2.43194	0.0150919	0.65581	0.0182	0.573951
PGS001743	WA L3 in tract uncinate fasciculus (R)	HP:0002754	Osteomyelitis	5	-0.0020797	0.000928536	-2.23977	0.0251987	0.618154	0.0276	0.573951
PGS001758	WA MD in tract uncinate fasciculus (R)	HP:0002754	Osteomyelitis	5	-0.00213233	0.000932439	-2.28683	0.0222935	0.627093	0.0234	0.573951
PGS001771	WA OD in tract superior thalamic radiation (R)	HP:0002754	Osteomyelitis	5	-0.00229341	0.000932645	-2.45904	0.0140022	0.661367	0.0148	0.573951
PGS002035	Dementias	HP:0002754	Osteomyelitis	5	0.00208888	0.000973453	2.14585	0.0319867	0.600869	0.0281	0.573951
PGS002044	Cataract	HP:0002754	Osteomyelitis	5	0.00213933	0.00093904	2.27821	0.0228031	0.625441	0.0211	0.573951
PGS002075	Urinary calculus	HP:0002754	Osteomyelitis	5	-0.00215607	0.000935135	-2.30562	0.0212178	0.630713	0.0205	0.573951
PGS002086	Diseases of hair and hair follicles	HP:0002754	Osteomyelitis	5	0.0022532	0.000955757	2.3575	0.0184793	0.64086	0.0233	0.573951
PGS002087	Sebaceous cyst	HP:0002754	Osteomyelitis	5	0.00250853	0.000966569	2.59529	0.0095095	0.690229	0.0108	0.573951
PGS002090	Other arthropathies	HP:0002754	Osteomyelitis	5	0.00223116	0.000924777	2.41265	0.0159128	0.651891	0.0128	0.573951
PGS002182	Gamma glutamyltransferase	HP:0002754	Osteomyelitis	5	-0.0025941	0.000933744	-2.77818	0.00550962	0.731387	0.0058	0.573951
PGS002198	Urea	HP:0002754	Osteomyelitis	5	0.00262962	0.000955519	2.75203	0.00596782	0.725334	0.0069	0.573951
PGS002216	Phosphate	HP:0002754	Osteomyelitis	5	-0.00234193	0.000942849	-2.48389	0.0130643	0.666517	0.0135	0.573951
PGS002219	Total protein	HP:0002754	Osteomyelitis	5	0.002154	0.000929841	2.31652	0.0206149	0.632826	0.0211	0.573951
PGS002227	Mean sphered cell volume	HP:0002754	Osteomyelitis	5	-0.0021663	0.000935971	-2.3145	0.0207258	0.632433	0.0218	0.573951
PGS002356	Waist-Hip Ratio	HP:0002754	Osteomyelitis	5	-0.00205522	0.000936146	-2.19541	0.0282311	0.609899	0.0272	0.573951
PGS002767	Knee osteoarthritis	HP:0002754	Osteomyelitis	5	0.00252947	0.000930156	2.71941	0.00658763	0.71786	0.0071	0.573951
PGS001752	WA MD in tract inferior longitudinal fasciculus (L)	HP:0003198	Myopathy	5	0.00147747	0.000951699	1.55245	0.120687	0.37313	0.1241	0.573958
PGS002035	Dementias	HP:0000646	Amblyopia	24	0.00391757	0.00212553	1.84311	0.0654381	0.474667	0.0651	0.574014
PGS000945	Dementia in alzheimer's disease (time-to-event)	HP:0010893	Abnormal circulating phenylalanine concentration	11	0.00172692	0.00144201	1.19758	0.231201	0.354298	0.2274	0.574048
PGS002146	Standing height	HP:0010893	Abnormal circulating phenylalanine concentration	11	-0.00168293	0.00138224	-1.21754	0.223522	0.356332	0.2276	0.574048
PGS002749	Total knee replacement	HP:0010893	Abnormal circulating phenylalanine concentration	11	0.00166078	0.00137097	1.21139	0.225868	0.355702	0.226	0.574048
PGS003212	Sleep Apnea	HP:0010893	Abnormal circulating phenylalanine concentration	11	0.00170194	0.00140572	1.21072	0.226122	0.355634	0.2272	0.574048
PGS001481	Mean ICVF in sagittal stratum on FA skeleton (R)	HP:0031801	Vocal cord dysfunction	5	0.00152026	0.000946238	1.60664	0.108268	0.239934	0.1077	0.574083
PGS001653	WA FA in tract inferior fronto-occipital fasciculus (R)	HP:0031801	Vocal cord dysfunction	5	0.00152369	0.000953954	1.59724	0.110346	0.238664	0.1072	0.574083
PGS001698	WA ISOVF in tract superior longitudinal fasciculus (L)	HP:0031801	Vocal cord dysfunction	5	0.00151057	0.000942019	1.60354	0.108948	0.239515	0.1076	0.574083
PGS002229	Urate	HP:0031801	Vocal cord dysfunction	5	0.00154461	0.000949395	1.62694	0.103883	0.242702	0.1071	0.574083
PGS000261	Membrane-bound aminopeptidase P (mAmP) serum levels	HP:0001051	Seborrheic dermatitis	5	-0.00291594	0.000940397	-3.10076	0.00195301	0.596276	0.0016	0.574138
PGS000246	Hepatocyte growth factor (HGF) serum levels	HP:0001601	Laryngomalacia	43	0.003313	0.0027372	1.21036	0.226261	0.331041	0.2299	0.574153
PGS000276	Placenta growth factor (PlGF) serum levels	HP:0001601	Laryngomalacia	43	0.00321405	0.00277668	1.15752	0.247178	0.325726	0.2392	0.574153
PGS000321	Serum testosterone levels	HP:0001601	Laryngomalacia	43	0.00332616	0.00277535	1.19847	0.230856	0.329824	0.2309	0.574153
PGS000829	Body mass index (male)	HP:0001601	Laryngomalacia	43	0.00306113	0.00261677	1.16981	0.242194	0.326942	0.239	0.574153
PGS001025	Nonrheumatic aortic valve disorders (time-to-event)	HP:0001601	Laryngomalacia	43	0.003285	0.00274431	1.19702	0.231417	0.329677	0.2341	0.574153
PGS001105	Body fat percentage (trunk fat)	HP:0001601	Laryngomalacia	43	0.00323229	0.00276111	1.17065	0.241857	0.327025	0.2363	0.574153
PGS001450	Mean ICVF in anterior corona radiata on FA skeleton (L)	HP:0001601	Laryngomalacia	43	0.0032655	0.00273128	1.19559	0.231975	0.329532	0.2368	0.574153
PGS001473	Mean ICVF in posterior corona radiata on FA skeleton (R)	HP:0001601	Laryngomalacia	43	0.0031412	0.00272836	1.15131	0.24972	0.325118	0.2388	0.574153
PGS001542	Volume of caudate (L)	HP:0001601	Laryngomalacia	43	0.00323221	0.0027519	1.17454	0.240298	0.327412	0.239	0.574153
PGS001556	Volume of grey matter in Cuneal Cortex (R)	HP:0001601	Laryngomalacia	43	0.00330039	0.00274506	1.2023	0.229367	0.330215	0.2317	0.574153
PGS001558	Volume of grey matter in Frontal Orbital Cortex (L)	HP:0001601	Laryngomalacia	43	0.00324292	0.00271171	1.19589	0.231858	0.329563	0.2342	0.574153
PGS001571	Volume of grey matter in Intracalcarine Cortex (L)	HP:0001601	Laryngomalacia	43	-0.00331615	0.00281266	-1.17901	0.238514	0.327859	0.2387	0.574153
PGS001713	WA L1 in tract uncinate fasciculus (L)	HP:0001601	Laryngomalacia	43	0.00326038	0.00273607	1.19163	0.233526	0.32913	0.2342	0.574153
PGS001718	WA L2 in tract cingulate gyrus part of cingulum (R)	HP:0001601	Laryngomalacia	43	-0.00321802	0.00270305	-1.19051	0.233964	0.329017	0.2324	0.574153
PGS002032	Disorders of bilirubin excretion	HP:0001601	Laryngomalacia	43	0.00329952	0.00277809	1.18769	0.235074	0.328732	0.2378	0.574153
PGS002068	Diverticulosis	HP:0001601	Laryngomalacia	43	0.00334692	0.00280748	1.19215	0.233323	0.329183	0.2382	0.574153
PGS002104	Hearing difficulty/problems	HP:0001601	Laryngomalacia	43	0.00333453	0.00273009	1.2214	0.222057	0.332181	0.2323	0.574153
PGS002211	Myopia diagnosis	HP:0031801	Vocal cord dysfunction	5	0.00152221	0.000926263	1.64339	0.100436	0.244969	0.1084	0.574291
PGS000237	Fatty acid-binding protein, adipocyte (FABP4) serum levels	HP:0011787	Central hypothyroidism	7	0.00204653	0.00110397	1.85379	0.0638941	0.309651	0.0645	0.574338
PGS001112	Aspirin	HP:0011787	Central hypothyroidism	7	-0.00201629	0.00110737	-1.82079	0.0687646	0.304542	0.0654	0.574338
PGS001435	Mean FA in retrolenticular part of internal capsule on FA skeleton (R)	HP:0011787	Central hypothyroidism	7	0.00202834	0.00112343	1.80548	0.0711267	0.302202	0.0674	0.574338
PGS001651	WA FA in tract forceps minor	HP:0011787	Central hypothyroidism	7	0.00204828	0.0011168	1.83405	0.0667716	0.306585	0.0665	0.574338
PGS001690	WA ISOVF in tract anterior thalamic radiation (R)	HP:0011787	Central hypothyroidism	7	0.0020317	0.00113552	1.78923	0.0737063	0.29974	0.0673	0.574338
PGS001723	WA L2 in tract inferior longitudinal fasciculus (L)	HP:0011787	Central hypothyroidism	7	-0.00205298	0.00112646	-1.8225	0.0685049	0.304805	0.0675	0.574338
PGS002019	Benign neoplasm of colon	HP:0011787	Central hypothyroidism	7	0.00209341	0.00114326	1.8311	0.0672113	0.306129	0.0681	0.574338
PGS000201	Problematic Alcohol Use	HP:0000554	Uveitis	7	-0.00237352	0.00114352	-2.07563	0.0380362	0.451202	0.0337	0.574379
PGS000223	Tumor necrosis factor receptor superfamily member 5 (CD40) serum levels	HP:0000554	Uveitis	7	-0.00230459	0.00111685	-2.06347	0.0391768	0.449085	0.0395	0.574379
PGS000225	Macrophage colony-stimulating factor 1 (CSF-1) serum levels	HP:0000554	Uveitis	7	-0.00235197	0.00111864	-2.10252	0.0356129	0.455928	0.0346	0.574379
PGS000257	Kidney injury molecule 1 (KIM-1) serum levels	HP:0000554	Uveitis	7	0.002341	0.00111042	2.10821	0.0351174	0.456936	0.0345	0.574379
PGS000263	Monocyte chemotactic protein 1 (MCP-1) serum levels	HP:0000554	Uveitis	7	-0.00229425	0.00110676	-2.07294	0.0382861	0.450732	0.034	0.574379
PGS000265	Matrix metalloproteinase-10 (MMP-10) serum levels	HP:0000554	Uveitis	7	-0.00240897	0.0011053	-2.17947	0.0293949	0.469783	0.0307	0.574379
PGS000634	Thyroid cancer	HP:0000554	Uveitis	7	0.00244411	0.00112875	2.16532	0.030463	0.467198	0.0321	0.574379
PGS000679	Creatinine in urine [umol/L]	HP:0000554	Uveitis	7	0.00227395	0.00110567	2.05663	0.0398311	0.4479	0.0403	0.574379
PGS001073	Duration of walks	HP:0000554	Uveitis	7	-0.00233442	0.00113159	-2.06295	0.0392265	0.448995	0.0386	0.574379
PGS001296	Insulin-dependent diabetes mellitus (time-to-event)	HP:0000554	Uveitis	7	-0.00227636	0.00110321	-2.06339	0.0391845	0.449071	0.0397	0.574379
PGS001443	Mean FA in superior fronto-occipital fasciculus on FA skeleton (L)	HP:0000554	Uveitis	7	-0.00232415	0.00110308	-2.10697	0.035225	0.456716	0.0361	0.574379
PGS001473	Mean ICVF in posterior corona radiata on FA skeleton (R)	HP:0000554	Uveitis	7	-0.00228517	0.00110859	-2.06133	0.0393808	0.448714	0.0401	0.574379
PGS001474	Mean ICVF in posterior limb of internal capsule on FA skeleton (L)	HP:0000554	Uveitis	7	-0.00232769	0.00110808	-2.10065	0.0357776	0.455596	0.0365	0.574379
PGS001476	Mean ICVF in posterior thalamic radiation on FA skeleton (L)	HP:0000554	Uveitis	7	-0.00230145	0.00111968	-2.05545	0.0399451	0.447696	0.039	0.574379
PGS001477	Mean ICVF in posterior thalamic radiation on FA skeleton (R)	HP:0000554	Uveitis	7	-0.00236615	0.00110477	-2.14175	0.0323153	0.46293	0.0359	0.574379
PGS001484	Mean ICVF in superior corona radiata on FA skeleton (L)	HP:0000554	Uveitis	7	-0.00233912	0.00110235	-2.12194	0.0339462	0.459378	0.0319	0.574379
PGS001506	Mean ISOVF in superior corona radiata on FA skeleton (R)	HP:0000554	Uveitis	7	0.00229134	0.00113183	2.02445	0.0430361	0.442375	0.0395	0.574379
PGS001549	Volume of grey matter in Central Opercular Cortex (R)	HP:0000554	Uveitis	7	-0.00231381	0.00111045	-2.08367	0.037297	0.452609	0.0398	0.574379
PGS001722	WA L2 in tract inferior fronto-occipital fasciculus (R)	HP:0000554	Uveitis	7	0.0023098	0.0011168	2.06823	0.0387267	0.449913	0.0395	0.574379
PGS002069	Functional digestive disorders	HP:0000554	Uveitis	7	-0.00241802	0.0011246	-2.15013	0.0316463	0.464441	0.0303	0.574379
PGS002175	Speed of sound through heel	HP:0000554	Uveitis	7	0.00242552	0.00113976	2.12809	0.0334326	0.460477	0.0336	0.574379
PGS001599	Volume of grey matter in Superior Temporal Gyrus, anterior division (L)	HP:0012469	Infantile spasms	16	0.00272651	0.00166446	1.63808	0.101539	0.487635	0.1041	0.574445
PGS000995	Dentures	HP:0030043	Hip subluxation	21	0.00212171	0.00193291	1.09767	0.272459	0.416556	0.2673	0.574475
PGS001507	Median T2star in caudate (L)	HP:0100633	Esophagitis	25	0.001804	0.00210156	0.858408	0.390754	0.386827	0.3936	0.574571
PGS000844	Predicted visceral adipose tissue	HP:0001634	Mitral valve prolapse	6	-0.00242135	0.0010131	-2.39004	0.0169244	0.486138	0.0168	0.574682
PGS001106	Percentage of right arm fat	HP:0001634	Mitral valve prolapse	6	-0.00239723	0.00102497	-2.33882	0.0194274	0.475963	0.0185	0.574682
PGS001155	Impedance (left leg)	HP:0001634	Mitral valve prolapse	6	0.00235982	0.0010142	2.32678	0.0200608	0.473602	0.0186	0.574682
PGS001158	Left leg mass (predicted)	HP:0001634	Mitral valve prolapse	6	-0.00247573	0.00101315	-2.44361	0.0146139	0.497015	0.0153	0.574682
PGS001159	Right leg mass (predicted)	HP:0001634	Mitral valve prolapse	6	-0.002411	0.00101283	-2.38045	0.0173705	0.484216	0.018	0.574682
PGS001166	Leg fat free mass (L)	HP:0001634	Mitral valve prolapse	6	-0.00243756	0.00101365	-2.40473	0.0162606	0.489098	0.0173	0.574682
PGS001167	Leg fat-free mass (R)	HP:0001634	Mitral valve prolapse	6	-0.00241745	0.00101255	-2.3875	0.0170416	0.485628	0.0175	0.574682
PGS002023	Thyrotoxicosis with or without goiter	HP:0001634	Mitral valve prolapse	6	-0.00250353	0.00104337	-2.39947	0.0164959	0.488035	0.0169	0.574682
PGS002853	BMI	HP:0001634	Mitral valve prolapse	6	-0.00237514	0.00100105	-2.37264	0.0177409	0.482657	0.0165	0.574682
PGS000998	Comparative body height at age 10	HP:0000938	Osteopenia	19	-0.00329567	0.00182676	-1.80411	0.0713414	0.481246	0.0719	0.574701
PGS000932	Other intervertebral disk disorders (time-to-event)	HP:0100633	Esophagitis	25	0.00179775	0.0021256	0.845763	0.397771	0.385915	0.3944	0.574708
PGS001380	Corneal hysteresis (L)	HP:0025502	Overweight	8	0.00207569	0.00119417	1.73819	0.0823073	0.255673	0.0816	0.574801
PGS002184	Mean carotid IMT (intima-medial thickness) at 120/150/210/240 degrees	HP:0011344	Severe global developmental delay	14	-0.00485186	0.00159603	-3.03995	0.00239211	0.551295	0.0028	0.57484
PGS000877	Insulin resistance	HP:0100633	Esophagitis	25	-0.001771	0.0020733	-0.854191	0.393085	0.386521	0.3952	0.574843
PGS001157	Impedance (right leg)	HP:0011787	Central hypothyroidism	7	0.00196408	0.00109592	1.79218	0.0732324	0.300185	0.0691	0.57485
PGS002082	Lupus (localized and systemic)	HP:0011787	Central hypothyroidism	7	0.00199399	0.00111222	1.7928	0.0731332	0.300279	0.0694	0.57485
PGS000089	Basophil percentage of white cells	HP:0008872	Feeding difficulties in infancy	22	-0.00262605	0.00194485	-1.35025	0.177064	0.191682	0.1781	0.575029
PGS001294	Non-insulin-dependent diabetes (time-to-event)	HP:0006480	Premature loss of teeth	6	-0.00270048	0.00103164	-2.61767	0.00890975	0.562577	0.0097	0.575117
PGS000140	Broad Depression (seen a General Practitioner for nerves, anxiety, tension or depression)	HP:0001382	Joint hypermobility	113	0.00555907	0.00430986	1.28985	0.197229	1.32018	0.1986	0.575222
PGS000270	N-terminal prohormone brain natriuretic peptide (NT-pro_BNP) serum levels	HP:0001382	Joint hypermobility	113	0.00572045	0.00445122	1.28514	0.198868	1.31967	0.202	0.575222
PGS000352	High grade serous ovarian cancer	HP:0001382	Joint hypermobility	113	-0.00549673	0.00432011	-1.27236	0.20337	1.31827	0.2042	0.575222
PGS000924	Disorders of porphyrin and bilirubin metabolism (time-to-event)	HP:0001382	Joint hypermobility	113	-0.00557459	0.00439476	-1.26846	0.204757	1.31785	0.2029	0.575222
PGS001025	Nonrheumatic aortic valve disorders (time-to-event)	HP:0001382	Joint hypermobility	113	-0.00564071	0.00436018	-1.29369	0.1959	1.32061	0.199	0.575222
PGS001114	Ibuprofen use self-reported	HP:0001382	Joint hypermobility	113	-0.00555036	0.00436782	-1.27074	0.203947	1.3181	0.1992	0.575222
PGS001459	Mean ICVF in cingulum hippocampus on FA skeleton (L)	HP:0001382	Joint hypermobility	113	0.00545383	0.00429501	1.26981	0.204278	1.318	0.2065	0.575222
PGS001493	Mean ISOVF in anterior corona radiata on FA skeleton (L)	HP:0001382	Joint hypermobility	113	-0.00551435	0.00440224	-1.25262	0.210467	1.31615	0.2096	0.575222
PGS001513	Median T2star in thalamus (R)	HP:0001382	Joint hypermobility	113	-0.0055384	0.00434485	-1.2747	0.202539	1.31853	0.2066	0.575222
PGS001564	Volume of grey matter in Hippocampus (R)	HP:0001382	Joint hypermobility	113	0.00573471	0.00439761	1.30405	0.192344	1.32175	0.1969	0.575222
PGS001641	Volume of white matter (normalised for head size)	HP:0001382	Joint hypermobility	113	-0.00558836	0.00440491	-1.26867	0.204685	1.31787	0.2028	0.575222
PGS001691	WA ISOVF in tract cingulate gyrus part of cingulum (L)	HP:0001382	Joint hypermobility	113	-0.0055675	0.00435126	-1.27951	0.200841	1.31905	0.1957	0.575222
PGS001725	WA L2 in tract superior longitudinal fasciculus (L)	HP:0001382	Joint hypermobility	113	-0.00555751	0.00436179	-1.27414	0.20274	1.31847	0.2055	0.575222
PGS002051	Congestive heart failure; nonhypertensive	HP:0001382	Joint hypermobility	113	0.00562447	0.00443893	1.26708	0.205252	1.3177	0.2003	0.575222
PGS002168	Whole body fat-free mass	HP:0001382	Joint hypermobility	113	-0.00541329	0.00429754	-1.25962	0.207929	1.3169	0.2089	0.575222
PGS002173	Heel bone mineral density (BMD)	HP:0001382	Joint hypermobility	113	0.00573931	0.00449995	1.27542	0.202287	1.31861	0.2012	0.575222
PGS002271	Mitral valve prolapse	HP:0001382	Joint hypermobility	113	-0.00560064	0.00437886	-1.27902	0.201016	1.319	0.1963	0.575222
PGS002311	Asthma	HP:0001382	Joint hypermobility	113	0.00551601	0.00436444	1.26385	0.206408	1.31735	0.2071	0.575222
PGS002319	College education	HP:0001382	Joint hypermobility	113	0.00534076	0.00429724	1.24283	0.214052	1.31511	0.2083	0.575222
PGS002747	Gastrointestinal cancer	HP:0001382	Joint hypermobility	113	0.00556101	0.00434282	1.28051	0.200492	1.31916	0.2031	0.575222
PGS002922	Estradiol	HP:0001382	Joint hypermobility	113	0.00564645	0.0044544	1.26761	0.205062	1.31776	0.2051	0.575222
PGS003373	Drinks per week	HP:0001382	Joint hypermobility	113	-0.0055422	0.00438594	-1.26363	0.206488	1.31733	0.2093	0.575222
PGS000704	Alcoholic cirrhosis	HP:0000646	Amblyopia	24	0.00382102	0.0020472	1.86646	0.0621005	0.478324	0.0674	0.575262
PGS001278	previously: Blood clot in the leg (DVT) or lung	HP:0000646	Amblyopia	24	-0.00371116	0.00204293	-1.81658	0.0694072	0.470569	0.0671	0.575262
PGS001577	Volume of grey matter in Middle Frontal Gyrus (L)	HP:0000646	Amblyopia	24	-0.00374803	0.0020685	-1.81195	0.0701201	0.46986	0.0666	0.575262
PGS002247	Melanoma	HP:0000646	Amblyopia	24	0.00381145	0.0020782	1.83402	0.066777	0.473256	0.0678	0.575262
PGS001294	Non-insulin-dependent diabetes (time-to-event)	HP:0002870	Obstructive sleep apnea	71	0.00807111	0.00349886	2.30678	0.0211529	0.621401	0.0214	0.575264
PGS001762	WA MO in tract posterior thalamic radiation (L)	HP:0002870	Obstructive sleep apnea	71	0.00810214	0.00354894	2.28298	0.0225201	0.616755	0.021	0.575264
PGS000384	Malignant neoplasm of rectum, rectosigmoid junction, and anus	HP:0001998	Neonatal hypoglycemia	12	0.0038343	0.0014592	2.62768	0.00865237	0.543258	0.0083	0.57529
PGS001496	Mean ISOVF in cingulum cingulate gyrus on FA skeleton (L)	HP:0001998	Neonatal hypoglycemia	12	0.00389703	0.00147653	2.63933	0.00836162	0.545834	0.0083	0.57529
PGS002356	Waist-Hip Ratio	HP:0001880	Eosinophilia	8	0.0011771	0.00118258	0.995361	0.319663	0.746022	0.3115	0.575323
PGS001685	WA ICVF in tract superior thalamic radiation (R)	HP:0010886	Osteochondritis dissecans	18	-0.00282519	0.00177485	-1.59179	0.111565	0.196728	0.1211	0.575434
PGS001687	WA ICVF in tract uncinate fasciculus (R)	HP:0010886	Osteochondritis dissecans	18	-0.00272545	0.00176921	-1.5405	0.123573	0.189932	0.1198	0.575434
PGS002064	Appendiceal conditions	HP:0010886	Osteochondritis dissecans	18	-0.00274666	0.00178394	-1.53967	0.123776	0.189824	0.1202	0.575434
PGS002181	Lipoprotein A	HP:0010886	Osteochondritis dissecans	18	-0.00278089	0.00178519	-1.55776	0.119425	0.192194	0.1201	0.575434
PGS002199	Ventricular rate	HP:0010886	Osteochondritis dissecans	18	-0.0027836	0.00178896	-1.55598	0.119846	0.191961	0.1213	0.575434
PGS002357	White Blood Count	HP:0010886	Osteochondritis dissecans	18	0.00277885	0.00179209	1.55062	0.121126	0.191256	0.121	0.575434
PGS001534	Total Volume of white matter hyperintensities (from T1 and T2 FLAIR images)	HP:0000155	Oral ulcer	7	0.00361498	0.00113084	3.19672	0.00140831	0.571742	0.0009	0.5755
PGS002761	Glaucoma	HP:0000155	Oral ulcer	7	0.00363347	0.00110276	3.29488	0.000999154	0.598437	0.001	0.5755
PGS000373	Colorectal cancer	HP:0000455	Broad nasal tip	7	0.00280065	0.00109562	2.55623	0.0106434	0.440039	0.01	0.5755
PGS000640	Hodgkin's disease	HP:0000565	Esotropia	35	0.00856593	0.00249189	3.43753	0.000597201	0.570686	0.0005	0.5755
PGS000161	Renal cancer	HP:0000939	Osteoporosis	16	-0.00478214	0.00170132	-2.81083	0.004982	0.596797	0.005	0.5755
PGS001393	Father's age at death	HP:0000939	Osteoporosis	16	-0.00500056	0.00167682	-2.98216	0.00289147	0.638476	0.0031	0.5755
PGS001449	Mean FA in uncinate fasciculus on FA skeleton (R)	HP:0000939	Osteoporosis	16	0.00503688	0.00170635	2.95185	0.0031898	0.630927	0.0035	0.5755
PGS001493	Mean ISOVF in anterior corona radiata on FA skeleton (L)	HP:0000939	Osteoporosis	16	0.0052699	0.00169697	3.10547	0.00192225	0.669979	0.0015	0.5755
PGS001671	WA ICVF in tract inferior fronto-occipital fasciculus (L)	HP:0000939	Osteoporosis	16	0.00472801	0.00166528	2.83917	0.00456174	0.603523	0.0041	0.5755
PGS001791	Idiopathic pulmonary fibrosis	HP:0000939	Osteoporosis	16	0.00472243	0.00169934	2.77899	0.00549596	0.589317	0.0048	0.5755
PGS002189	Mean platelet (thrombocyte) volume	HP:0000939	Osteoporosis	16	0.00524303	0.00167646	3.12744	0.00178481	0.675722	0.0021	0.5755
PGS002198	Urea	HP:0000939	Osteoporosis	16	-0.00493044	0.00170626	-2.88961	0.00389229	0.61566	0.004	0.5755
PGS002315	Bone Mineral Density	HP:0000939	Osteoporosis	16	-0.00492613	0.00170662	-2.88649	0.00393097	0.614903	0.0032	0.5755
PGS002340	Mean Platelet Volume	HP:0000939	Osteoporosis	16	0.00526163	0.00168649	3.11988	0.00183105	0.673741	0.0017	0.5755
PGS002184	Mean carotid IMT (intima-medial thickness) at 120/150/210/240 degrees	HP:0001075	Atrophic scars	13	-0.00501001	0.00153527	-3.26328	0.00111697	0.944261	0.0012	0.5755
PGS002338	Lymphocyte Count	HP:0001075	Atrophic scars	13	0.00460777	0.00151726	3.03689	0.00241641	0.884618	0.0019	0.5755
PGS002747	Gastrointestinal cancer	HP:0001075	Atrophic scars	13	0.00454895	0.00150837	3.0158	0.0025903	0.879276	0.0019	0.5755
PGS003388	Esophageal adenocarcinoma	HP:0001075	Atrophic scars	13	0.00453967	0.00149005	3.04665	0.00233965	0.887101	0.002	0.5755
PGS002828	Alcohol consumption	HP:0001254	Lethargy	9	0.00473004	0.00125279	3.7756	0.000163555	0.713997	0.001	0.5755
PGS002892	Diastolic Blood Pressure	HP:0001254	Lethargy	9	-0.00415207	0.00125988	-3.29561	0.00099659	0.571953	0.001	0.5755
PGS002055	Peripheral vascular disease, unspecified	HP:0001256	Intellectual disability, mild	13	-0.00505276	0.00149237	-3.38574	0.000721457	0.640832	0.0005	0.5755
PGS001375	Average heart rate	HP:0001288	Gait disturbance	77	0.0105496	0.00362966	2.90649	0.00368902	0.521941	0.0043	0.5755
PGS001498	Mean ISOVF in external capsule on FA skeleton (L)	HP:0001288	Gait disturbance	77	0.00979341	0.003572	2.74171	0.00615793	0.482321	0.0042	0.5755
PGS001705	WA L1 in tract inferior fronto-occipital fasciculus (L)	HP:0001288	Gait disturbance	77	-0.0104454	0.00372197	-2.80642	0.00505054	0.497607	0.0055	0.5755
PGS001717	WA L2 in tract cingulate gyrus part of cingulum (L)	HP:0001288	Gait disturbance	77	-0.0100538	0.00361362	-2.78219	0.00544222	0.491841	0.0055	0.5755
PGS001718	WA L2 in tract cingulate gyrus part of cingulum (R)	HP:0001288	Gait disturbance	77	-0.00999132	0.0035878	-2.7848	0.00539868	0.49246	0.0053	0.5755
PGS000083	Pancreatic cancer	HP:0001763	Pes planus	61	0.00871672	0.0032496	2.6824	0.00736051	0.381752	0.0075	0.5755
PGS000324	Enthesitis-related Juvenile Idiophatic Arthritis	HP:0001763	Pes planus	61	0.00920667	0.0033227	2.77084	0.0056349	0.402247	0.0071	0.5755
PGS000726	Cirrhosis	HP:0001763	Pes planus	61	0.00940066	0.00323482	2.90609	0.00369379	0.434855	0.0023	0.5755
PGS001479	Mean ICVF in retrolenticular part of internal capsule on FA skeleton (R)	HP:0001763	Pes planus	61	0.00917634	0.00326105	2.81392	0.00493457	0.412468	0.0042	0.5755
PGS001490	Mean ICVF in tapetum on FA skeleton (L)	HP:0001763	Pes planus	61	0.00861234	0.00321324	2.68027	0.00740734	0.381267	0.0069	0.5755
PGS001502	Mean ISOVF in sagittal stratum on FA skeleton (L)	HP:0001763	Pes planus	61	0.00900888	0.00326898	2.75587	0.00589847	0.398732	0.0053	0.5755
PGS001503	Mean ISOVF in sagittal stratum on FA skeleton (R)	HP:0001763	Pes planus	61	0.0096069	0.00320855	2.99415	0.00278059	0.456912	0.0025	0.5755
PGS001625	Volume of grey matter in VIIIa Cerebellum (L)	HP:0001763	Pes planus	61	-0.00841648	0.00324201	-2.59607	0.00948801	0.362382	0.0075	0.5755
PGS001667	WA ICVF in tract corticospinal tract (L)	HP:0001763	Pes planus	61	0.0100318	0.00322385	3.11175	0.00188204	0.487373	0.0019	0.5755
PGS001677	WA ICVF in tract middle cerebellar peduncle	HP:0001763	Pes planus	61	0.00899936	0.00321562	2.79864	0.00517344	0.408824	0.0054	0.5755
PGS001746	WA MD in tract cingulate gyrus part of cingulum (L)	HP:0001763	Pes planus	61	-0.0089886	0.0032604	-2.7569	0.00588005	0.398973	0.0059	0.5755
PGS001747	WA MD in tract cingulate gyrus part of cingulum (R)	HP:0001763	Pes planus	61	-0.00896754	0.00323333	-2.77347	0.00558975	0.402866	0.0047	0.5755
PGS002046	Otosclerosis	HP:0001763	Pes planus	61	0.00939836	0.00329077	2.85597	0.00432794	0.422594	0.0037	0.5755
PGS002089	Ankylosing spondylitis	HP:0001763	Pes planus	61	0.00974625	0.00334166	2.91659	0.00357212	0.437452	0.0038	0.5755
PGS002187	Neutrophil count	HP:0001763	Pes planus	61	0.0100547	0.00318188	3.16	0.00159765	0.500206	0.0012	0.5755
PGS001766	WA OD in tract corticospinal tract (L)	HP:0002028	Chronic diarrhea	5	-0.00295743	0.000928362	-3.18565	0.00146312	1.0857	0.0005	0.5755
PGS001350	Fasting glucose	HP:0002067	Bradykinesia	6	-0.00337594	0.00104631	-3.22651	0.00127021	1.09895	0.0006	0.5755
PGS002245	Liver fat (MRI-derived)	HP:0002067	Bradykinesia	6	0.00346016	0.0010204	3.39098	0.000707869	1.14428	0.001	0.5755
PGS001564	Volume of grey matter in Hippocampus (R)	HP:0002126	Polymicrogyria	24	0.00711141	0.00207143	3.43309	0.000607002	0.793809	0.0005	0.5755
PGS001110	Reactive arthropathies (time-to-event)	HP:0002150	Hypercalciuria	6	0.00380293	0.00103387	3.67836	0.000239977	0.771003	0.0005	0.5755
PGS002153	General happiness with own health	HP:0003119	Abnormal circulating lipid concentration	15	-0.0054221	0.00162314	-3.34051	0.000849243	0.749888	0.0006	0.5755
PGS002174	Heel Broadband ultrasound attenuation, direct entry	HP:0003119	Abnormal circulating lipid concentration	15	0.00518997	0.00168065	3.08807	0.00203798	0.681875	0.0015	0.5755
PGS003133	Thinness	HP:0003119	Abnormal circulating lipid concentration	15	-0.00542489	0.00168503	-3.21946	0.00130171	0.71662	0.001	0.5755
PGS000324	Enthesitis-related Juvenile Idiophatic Arthritis	HP:0003468	Abnormal vertebral morphology	6	0.00392964	0.00105274	3.73278	0.00019384	0.711882	0.0038	0.5755
PGS001142	Volume of grey matter in Intracalcarine Cortex (R)	HP:0003468	Abnormal vertebral morphology	6	-0.00314992	0.00103989	-3.02909	0.00247941	0.512725	0.0027	0.5755
PGS001368	6mm weak meridian (R)	HP:0003468	Abnormal vertebral morphology	6	-0.00300848	0.00102033	-2.94853	0.00322421	0.492524	0.003	0.5755
PGS001452	Mean ICVF in anterior limb of internal capsule on FA skeleton (L)	HP:0003468	Abnormal vertebral morphology	6	-0.00304959	0.00103944	-2.93389	0.00337961	0.488912	0.003	0.5755
PGS001475	Mean ICVF in posterior limb of internal capsule on FA skeleton (R)	HP:0003468	Abnormal vertebral morphology	6	-0.00297709	0.00102559	-2.90282	0.00373244	0.481301	0.0041	0.5755
PGS001719	WA L2 in tract forceps major	HP:0003468	Abnormal vertebral morphology	6	0.00300218	0.00104077	2.88457	0.00395487	0.47687	0.0045	0.5755
PGS002223	Sensitive stomach	HP:0003468	Abnormal vertebral morphology	6	0.00286378	0.00100795	2.8412	0.00453286	0.466446	0.0045	0.5755
PGS002309	Number of children ever born	HP:0003468	Abnormal vertebral morphology	6	0.00326367	0.00101628	3.21137	0.00133873	0.560409	0.0015	0.5755
PGS001534	Total Volume of white matter hyperintensities (from T1 and T2 FLAIR images)	HP:0003546	Exercise intolerance	6	0.00369824	0.00104608	3.53533	0.000415085	0.779905	0.0005	0.5755
PGS001259	Hayfever/allergic rhinitis	HP:0004209	Clinodactyly of the 5th finger	21	0.00603194	0.00194023	3.10888	0.00190035	0.481115	0.002	0.5755
PGS002214	Neutrophil percentage	HP:0004324	Increased body weight	57	0.00698267	0.00307618	2.26992	0.0233022	0.486386	0.0232	0.5755
PGS002227	Mean sphered cell volume	HP:0004324	Increased body weight	57	-0.00703166	0.00312776	-2.24814	0.0246587	0.482209	0.0234	0.5755
PGS003147	Triglycerides	HP:0004324	Increased body weight	57	0.00700299	0.00308658	2.26886	0.0233668	0.486181	0.0235	0.5755
PGS001551	Volume of grey matter in Cingulate Gyrus, anterior division (R)	HP:0012622	Chronic kidney disease	11	0.00446873	0.00136389	3.27647	0.00106634	0.962585	0.0015	0.5755
PGS002151	Handedness (chirality/laterality)	HP:0040187	Neonatal sepsis	6	-0.00336412	0.00103772	-3.24184	0.0012041	0.62049	0.0015	0.5755
PGS000254	Interleukin-8 (IL-8) serum levels	HP:0031801	Vocal cord dysfunction	5	-0.00149912	0.000947067	-1.5829	0.113577	0.236742	0.1093	0.57555
PGS001132	Family history of chronic bronchitis/emphysema	HP:0001880	Eosinophilia	8	0.00121912	0.00118262	1.03087	0.302709	0.749043	0.3123	0.575616
PGS001459	Mean ICVF in cingulum hippocampus on FA skeleton (L)	HP:0002608	Celiac disease	14	0.00266183	0.00155234	1.71472	0.0865268	0.288436	0.0853	0.575703
PGS001716	WA L2 in tract anterior thalamic radiation (R)	HP:0002608	Celiac disease	14	-0.00272051	0.00158978	-1.71125	0.0871655	0.287934	0.0857	0.575703
PGS001728	WA L2 in tract uncinate fasciculus (R)	HP:0002608	Celiac disease	14	-0.00267009	0.00155827	-1.7135	0.0867517	0.288259	0.0857	0.575703
PGS001758	WA MD in tract uncinate fasciculus (R)	HP:0002608	Celiac disease	14	-0.0027279	0.00155992	-1.74875	0.0804637	0.293411	0.0847	0.575703
PGS002853	BMI	HP:0002608	Celiac disease	14	-0.00261149	0.00152804	-1.70904	0.0875749	0.287615	0.0854	0.575703
PGS001108	Basal metabolic rate	HP:0001251	Ataxia	30	0.00461294	0.00226799	2.03394	0.0420695	0.27673	0.0423	0.575725
PGS001621	Volume of grey matter in VI Cerebellum (L)	HP:0001251	Ataxia	30	-0.00466992	0.0022918	-2.03767	0.0416941	0.277373	0.0412	0.575725
PGS002022	Nontoxic multinodular goiter	HP:0001251	Ataxia	30	0.00459526	0.00228216	2.01356	0.0441691	0.273238	0.0422	0.575725
PGS003092	Type 2 Diabetes	HP:0001251	Ataxia	30	0.00455405	0.00225032	2.02374	0.0431091	0.274978	0.0414	0.575725
PGS000135	Schizophrenia	HP:0005681	Juvenile rheumatoid arthritis	17	-0.00229356	0.0018265	-1.25571	0.209344	0.456919	0.2021	0.575733
PGS000882	25-hydroxyvitamin D	HP:0005681	Juvenile rheumatoid arthritis	17	-0.00226687	0.00176249	-1.28618	0.198508	0.460186	0.2015	0.575733
PGS000870	Cystic fibrosis related diabetes	HP:0008872	Feeding difficulties in infancy	22	-0.00271599	0.00196852	-1.37971	0.167807	0.195087	0.1796	0.575748
PGS001739	WA L3 in tract superior longitudinal fasciculus (L)	HP:0008872	Feeding difficulties in infancy	22	0.00260406	0.00197782	1.31663	0.18809	0.187885	0.1791	0.575748
PGS002346	Red Blood Cell Distribution Width	HP:0008872	Feeding difficulties in infancy	22	0.00268252	0.00196259	1.36683	0.171808	0.193589	0.1801	0.575748
PGS001582	Volume of grey matter in Paracingulate Gyrus (R)	HP:0100633	Esophagitis	25	0.00175008	0.00207982	0.841456	0.400178	0.385608	0.3978	0.575826
PGS001810	Polycythemia vera	HP:0100633	Esophagitis	25	-0.00170841	0.00202545	-0.843469	0.399051	0.385751	0.3978	0.575826
PGS002219	Total protein	HP:0100633	Esophagitis	25	0.00174354	0.00207298	0.841079	0.400389	0.385581	0.398	0.575826
PGS001165	Arm fat free mass (L)	HP:0000369	Low-set ears	14	0.00259594	0.00156007	1.66399	0.0962461	0.188609	0.098	0.575827
PGS001494	Mean ISOVF in anterior corona radiata on FA skeleton (R)	HP:0000369	Low-set ears	14	-0.00263028	0.00158139	-1.66327	0.0963904	0.188507	0.0974	0.575827
PGS001613	Volume of grey matter in Ventral Striatum (R)	HP:0000369	Low-set ears	14	0.0025354	0.0015412	1.64508	0.100087	0.185963	0.0975	0.575827
PGS000194	Rheumatoid Arthritis (CCP-positive)	HP:0001250	Seizure	446	0.0184561	0.00799532	2.30837	0.0210646	0.520651	0.0197	0.57583
PGS000195	Rheumatoid Arthritis (CCP-negative)	HP:0001250	Seizure	446	0.0184561	0.00799532	2.30837	0.0210646	0.520651	0.0213	0.57583
PGS001661	WA ICVF in tract acoustic radiation (L)	HP:0001250	Seizure	446	0.0186403	0.0080228	2.32342	0.0202411	0.523803	0.0217	0.57583
PGS001731	WA L3 in tract anterior thalamic radiation (R)	HP:0001250	Seizure	446	-0.0191876	0.00801152	-2.39501	0.0166974	0.539073	0.0208	0.57583
PGS001732	WA L3 in tract cingulate gyrus part of cingulum (L)	HP:0001250	Seizure	446	-0.0185046	0.00808476	-2.28883	0.0221772	0.516589	0.0218	0.57583
PGS000081	Oral cavity and pharyngeal cancers	HP:0100334	Unilateral cleft palate	7	0.00174913	0.00113241	1.54461	0.122574	0.441939	0.1219	0.575885
PGS003043	Polyunsatturated Fatty Acids	HP:0100334	Unilateral cleft palate	7	-0.00171646	0.00111483	-1.53966	0.123776	0.441296	0.1224	0.575885
PGS001396	Frequency of unenthusiasm / disinterest in last 2 weeks	HP:0002091	Restrictive ventilatory defect	23	-0.00437853	0.00201935	-2.16828	0.0302364	0.288322	0.0301	0.575888
PGS001399	GE / gI antigen for Varicella Zoster Virus	HP:0030043	Hip subluxation	21	0.00211043	0.00192148	1.09833	0.272171	0.416617	0.2688	0.576248
PGS000286	Thrombomodulin (TM) serum levels	HP:0031801	Vocal cord dysfunction	5	-0.00148859	0.00093927	-1.58483	0.113137	0.237	0.1101	0.57627
PGS000964	Slipped disc	HP:0001276	Hypertonia	25	0.00317191	0.00208167	1.52374	0.127708	0.31942	0.1316	0.576449
PGS001708	WA L1 in tract inferior longitudinal fasciculus (R)	HP:0001276	Hypertonia	25	-0.00311606	0.00206858	-1.50638	0.132104	0.317195	0.1294	0.576449
PGS002071	Other chronic nonalcoholic liver disease	HP:0001276	Hypertonia	25	-0.00319827	0.00211131	-1.51483	0.12995	0.318275	0.1318	0.576449
PGS002080	Rhesus isoimmunization in pregnancy	HP:0001276	Hypertonia	25	-0.00322914	0.00211587	-1.52616	0.127105	0.319733	0.1311	0.576449
PGS002167	Eosinophil percentage	HP:0001276	Hypertonia	25	0.00321285	0.00211115	1.52185	0.12818	0.319177	0.1296	0.576449
PGS003147	Triglycerides	HP:0001276	Hypertonia	25	-0.00311819	0.0020599	-1.51376	0.130221	0.318138	0.1307	0.576449
PGS000460	Squamous cell carcinoma	HP:0008872	Feeding difficulties in infancy	22	0.00268773	0.00197485	1.36098	0.17365	0.192913	0.1815	0.576453
PGS001100	Spherical power (right eye)	HP:0008872	Feeding difficulties in infancy	22	0.00261364	0.00195896	1.33419	0.182269	0.189856	0.1821	0.576453
PGS003361	Age of smoking initiation	HP:0008872	Feeding difficulties in infancy	22	-0.00270038	0.00199851	-1.35119	0.176762	0.19179	0.1819	0.576453
PGS001706	WA L1 in tract inferior fronto-occipital fasciculus (R)	HP:0008872	Feeding difficulties in infancy	22	0.00254288	0.0019481	1.30531	0.191914	0.186628	0.1827	0.576475
PGS003242	Creatine	HP:0002091	Restrictive ventilatory defect	23	0.00440018	0.00203196	2.16548	0.0304506	0.287809	0.0307	0.576491
PGS000234	Eosinophil cationic protein (ECP) serum levels	HP:0003394	Muscle spasm	7	-0.00221195	0.00112316	-1.9694	0.0490233	0.398436	0.0495	0.576493
PGS000284	ST2 protein (ST2) serum levels	HP:0003394	Muscle spasm	7	0.00217283	0.00111769	1.94403	0.0520099	0.394256	0.0502	0.576493
PGS001399	GE / gI antigen for Varicella Zoster Virus	HP:0003394	Muscle spasm	7	0.00209432	0.00111284	1.88196	0.0599639	0.384259	0.0468	0.576493
PGS001670	WA ICVF in tract forceps minor	HP:0003394	Muscle spasm	7	-0.00218592	0.00110735	-1.97402	0.0484959	0.399201	0.0477	0.576493
PGS001683	WA ICVF in tract superior longitudinal fasciculus (R)	HP:0003394	Muscle spasm	7	-0.00220197	0.0011192	-1.96746	0.0492473	0.398113	0.0502	0.576493
PGS001697	WA ISOVF in tract posterior thalamic radiation (R)	HP:0003394	Muscle spasm	7	-0.00222152	0.00111326	-1.99551	0.0461019	0.402792	0.0484	0.576493
PGS002055	Peripheral vascular disease, unspecified	HP:0003394	Muscle spasm	7	0.00219668	0.00109779	2.001	0.0455066	0.403715	0.0475	0.576493
PGS002090	Other arthropathies	HP:0003394	Muscle spasm	7	0.00211812	0.00109517	1.93405	0.0532267	0.392626	0.0492	0.576493
PGS000929	All cause dementia (algorithmically-defined)	HP:0000646	Amblyopia	24	0.0038339	0.00212559	1.80369	0.0714069	0.468599	0.0718	0.576565
PGS001031	Fibroblastic disorders (time-to-event)	HP:0000646	Amblyopia	24	0.0037168	0.0020502	1.81289	0.0699748	0.470004	0.0716	0.576565
PGS001568	Volume of grey matter in Inferior Temporal Gyrus, posterior division (L)	HP:0000646	Amblyopia	24	-0.0037345	0.00204529	-1.8259	0.0679913	0.472002	0.0718	0.576565
PGS001682	WA ICVF in tract superior longitudinal fasciculus (L)	HP:0000646	Amblyopia	24	-0.0037613	0.00207499	-1.81268	0.0700076	0.469971	0.0698	0.576565
PGS001749	WA MD in tract forceps minor	HP:0000646	Amblyopia	24	0.0036872	0.00202734	1.81874	0.0690782	0.470899	0.0691	0.576565
PGS002350	Tanning	HP:0000646	Amblyopia	24	-0.00381066	0.00207682	-1.83485	0.0666536	0.473385	0.0716	0.576565
PGS000325	Oligoarthritis Juvenile Idiophatic Arthritis	HP:0025502	Overweight	8	0.00174936	0.00118637	1.47455	0.140466	0.219938	0.0829	0.576567
PGS001278	previously: Blood clot in the leg (DVT) or lung	HP:0025502	Overweight	8	-0.00202671	0.00118479	-1.71062	0.0872827	0.251662	0.0827	0.576567
PGS002090	Other arthropathies	HP:0001601	Laryngomalacia	43	0.00317848	0.00269455	1.17959	0.23828	0.327918	0.2409	0.576636
PGS000091	Eosinophil percentage of white cells	HP:0001800	Hypoplastic toenails	5	0.00193453	0.000937544	2.0634	0.0391831	0.446143	0.0378	0.57666
PGS000260	Lectin-like oxidized LDL receptor 1 (LOX-1) serum levels	HP:0001800	Hypoplastic toenails	5	0.00192438	0.000927619	2.07454	0.0381371	0.448081	0.0369	0.57666
PGS001148	Trunk fat mass	HP:0001800	Hypoplastic toenails	5	0.00192065	0.000938437	2.04665	0.0408031	0.443247	0.0378	0.57666
PGS001638	Volume of thalamus (R)	HP:0001800	Hypoplastic toenails	5	-0.00197707	0.000951775	-2.07724	0.0378869	0.448552	0.038	0.57666
PGS001507	Median T2star in caudate (L)	HP:0000369	Low-set ears	14	-0.00260363	0.00157792	-1.65005	0.0990661	0.186655	0.0987	0.576682
PGS001581	Volume of grey matter in Occipital Pole (R)	HP:0005681	Juvenile rheumatoid arthritis	17	0.00220676	0.00173645	1.27085	0.203908	0.458533	0.2031	0.576698
PGS002303	Diffuse large B-cell lymphoma	HP:0005681	Juvenile rheumatoid arthritis	17	0.00215242	0.00170817	1.26008	0.207767	0.457382	0.2037	0.576698
PGS002356	Waist-Hip Ratio	HP:0001269	Hemiparesis	18	-0.00449826	0.00177154	-2.53918	0.0111749	0.587867	0.0123	0.576717
PGS000227	Cathepsin D (CTSD) serum levels	HP:0002553	Highly arched eyebrow	5	-0.00142495	0.00094585	-1.50653	0.132066	0.277383	0.136	0.57676
PGS001111	Male genital tract cancer	HP:0002553	Highly arched eyebrow	5	-0.0014029	0.000942994	-1.48771	0.136961	0.275009	0.137	0.57676
PGS001416	Mean FA in anterior limb of internal capsule on FA skeleton (R)	HP:0002553	Highly arched eyebrow	5	-0.00142432	0.000959415	-1.48457	0.13779	0.274616	0.137	0.57676
PGS001694	WA ISOVF in tract inferior fronto-occipital fasciculus (R)	HP:0100333	Unilateral cleft lip	16	-0.00345302	0.00168991	-2.04332	0.0411313	0.391871	0.0433	0.576793
PGS001749	WA MD in tract forceps minor	HP:0100333	Unilateral cleft lip	16	0.00333621	0.00165883	2.01119	0.044419	0.386377	0.0441	0.576793
PGS001751	WA MD in tract inferior fronto-occipital fasciculus (R)	HP:0100333	Unilateral cleft lip	16	0.00333279	0.00166797	1.99811	0.0458191	0.384166	0.0446	0.576793
PGS002093	Hallux valgus (Bunion)	HP:0100333	Unilateral cleft lip	16	-0.00346166	0.00168941	-2.04904	0.0405687	0.392858	0.0427	0.576793
PGS002340	Mean Platelet Volume	HP:0100333	Unilateral cleft lip	16	0.00343596	0.00168888	2.03446	0.0420165	0.390348	0.0437	0.576793
PGS003330	Factor VIII levels	HP:0100333	Unilateral cleft lip	16	0.00333535	0.00167259	1.99412	0.0462531	0.383495	0.0437	0.576793
PGS000924	Disorders of porphyrin and bilirubin metabolism (time-to-event)	HP:0100633	Esophagitis	25	-0.00182039	0.00211659	-0.86006	0.389843	0.386947	0.4001	0.576811
PGS002079	Irregular menstrual cycle/bleeding	HP:0100633	Esophagitis	25	0.00176636	0.00211323	0.835858	0.403319	0.385211	0.4	0.576811
PGS000691	Non-albumin protein [g/L]	HP:0001880	Eosinophilia	8	0.00117698	0.00117516	1.00155	0.316662	0.746541	0.3137	0.576882
PGS000925	Unspecified acute lower respiratory infection (time-to-event)	HP:0001880	Eosinophilia	8	0.00118921	0.00118496	1.00358	0.315682	0.746712	0.3156	0.576882
PGS001669	WA ICVF in tract forceps major	HP:0001880	Eosinophilia	8	0.0011615	0.00118141	0.983145	0.325636	0.745006	0.3162	0.576882
PGS002042	Corneal dystrophy	HP:0001880	Eosinophilia	8	-0.00124813	0.00118387	-1.05428	0.291863	0.751094	0.3157	0.576882
PGS002997	Hypertension	HP:0001880	Eosinophilia	8	-0.00120681	0.00118985	-1.01425	0.310566	0.747616	0.3148	0.576882
PGS001458	Mean ICVF in cingulum cingulate gyrus on FA skeleton (R)	HP:0040197	Encephalomalacia	6	0.00182777	0.0010332	1.76903	0.0770174	0.339978	0.0742	0.57692
PGS001080	Freq. of tiredness / lethargy in last 2 weeks	HP:0002553	Highly arched eyebrow	5	-0.00135887	0.000930675	-1.46009	0.144398	0.271576	0.1376	0.57696
PGS001255	Otosclerosis (time-to-event)	HP:0001272	Cerebellar atrophy	5	0.00160386	0.000931404	1.72198	0.0852045	0.243199	0.0886	0.577061
PGS002086	Diseases of hair and hair follicles	HP:0001272	Cerebellar atrophy	5	0.00159182	0.000957707	1.66212	0.0966212	0.234659	0.0891	0.577061
PGS001230	Body weight	HP:0001347	Hyperreflexia	7	-0.00249863	0.00109418	-2.28356	0.0224857	0.454393	0.0204	0.577137
PGS001609	Volume of grey matter in Thalamus (R)	HP:0001347	Hyperreflexia	7	0.00255286	0.00110899	2.30197	0.0214235	0.457941	0.0203	0.577137
PGS000093	Hemoglobin concentration	HP:0000579	Nasolacrimal duct obstruction	7	0.0025618	0.00111069	2.30649	0.0211695	0.350637	0.0203	0.577171
PGS000235	Epidermal growth factor (EGF) serum levels	HP:0000579	Nasolacrimal duct obstruction	7	0.00261138	0.0011436	2.28347	0.0224911	0.34619	0.0222	0.577171
PGS000283	Spondin-1 (SPON1) serum levels	HP:0000579	Nasolacrimal duct obstruction	7	0.00240736	0.00111818	2.15293	0.0314249	0.32181	0.032	0.577171
PGS000677	Cholesterol [mmol/L] (statin adjusted)	HP:0000579	Nasolacrimal duct obstruction	7	0.00241074	0.00111227	2.1674	0.0303041	0.324442	0.0308	0.577171
PGS000929	All cause dementia (algorithmically-defined)	HP:0000579	Nasolacrimal duct obstruction	7	0.0024041	0.001153	2.08508	0.0371691	0.3097	0.0317	0.577171
PGS000945	Dementia in alzheimer's disease (time-to-event)	HP:0000579	Nasolacrimal duct obstruction	7	0.00247047	0.00115149	2.14545	0.0320184	0.320456	0.0274	0.577171
PGS000984	Frequency of playing computer games	HP:0000579	Nasolacrimal duct obstruction	7	-0.00236206	0.00111732	-2.11404	0.0346165	0.314821	0.0327	0.577171
PGS001347	Family history of Alzheimer's/dementia	HP:0000579	Nasolacrimal duct obstruction	7	0.00234166	0.00115134	2.03387	0.0420765	0.300815	0.0336	0.577171
PGS001409	Intra-ocular pressure, corneal-compensated (L)	HP:0000579	Nasolacrimal duct obstruction	7	-0.00246884	0.00110944	-2.2253	0.0261551	0.33515	0.0243	0.577171
PGS001450	Mean ICVF in anterior corona radiata on FA skeleton (L)	HP:0000579	Nasolacrimal duct obstruction	7	-0.00252035	0.00111038	-2.2698	0.0233092	0.343571	0.024	0.577171
PGS001473	Mean ICVF in posterior corona radiata on FA skeleton (R)	HP:0000579	Nasolacrimal duct obstruction	7	-0.00233129	0.00110935	-2.1015	0.0357026	0.312596	0.0345	0.577171
PGS001474	Mean ICVF in posterior limb of internal capsule on FA skeleton (L)	HP:0000579	Nasolacrimal duct obstruction	7	-0.0023645	0.00110885	-2.13239	0.0330772	0.318104	0.0306	0.577171
PGS001479	Mean ICVF in retrolenticular part of internal capsule on FA skeleton (R)	HP:0000579	Nasolacrimal duct obstruction	7	-0.00235261	0.00111805	-2.10422	0.0354649	0.313077	0.0351	0.577171
PGS001480	Mean ICVF in sagittal stratum on FA skeleton (L)	HP:0000579	Nasolacrimal duct obstruction	7	-0.00247744	0.00111884	-2.21429	0.0269042	0.333092	0.0269	0.577171
PGS001487	Mean ICVF in superior fronto-occipital fasciculus on FA skeleton (R)	HP:0000579	Nasolacrimal duct obstruction	7	-0.00238064	0.00109555	-2.17301	0.0298786	0.325467	0.0272	0.577171
PGS001548	Volume of grey matter in Central Opercular Cortex (L)	HP:0000579	Nasolacrimal duct obstruction	7	-0.00231257	0.00109781	-2.10653	0.0352634	0.313487	0.035	0.577171
PGS001593	Volume of grey matter in Putamen (L)	HP:0000579	Nasolacrimal duct obstruction	7	0.00249161	0.0011016	2.26181	0.0237998	0.342046	0.0256	0.577171
PGS001594	Volume of grey matter in Putamen (R)	HP:0000579	Nasolacrimal duct obstruction	7	0.00261661	0.0011179	2.34064	0.0193335	0.357315	0.0225	0.577171
PGS001599	Volume of grey matter in Superior Temporal Gyrus, anterior division (L)	HP:0000579	Nasolacrimal duct obstruction	7	0.00247446	0.00110386	2.24165	0.025076	0.338226	0.0219	0.577171
PGS001613	Volume of grey matter in Ventral Striatum (R)	HP:0000579	Nasolacrimal duct obstruction	7	0.00259986	0.00109043	2.38426	0.0171918	0.365988	0.0216	0.577171
PGS001637	Volume of thalamus (L)	HP:0000579	Nasolacrimal duct obstruction	7	0.00249497	0.0011199	2.22785	0.0259842	0.335629	0.0249	0.577171
PGS001649	WA FA in tract corticospinal tract (R)	HP:0000579	Nasolacrimal duct obstruction	7	-0.00254629	0.00113603	-2.2414	0.0250928	0.338177	0.025	0.577171
PGS001751	WA MD in tract inferior fronto-occipital fasciculus (R)	HP:0000579	Nasolacrimal duct obstruction	7	0.00235012	0.00110573	2.1254	0.0336567	0.31685	0.0308	0.577171
PGS002035	Dementias	HP:0000579	Nasolacrimal duct obstruction	7	0.0023588	0.00115304	2.04572	0.0408945	0.302851	0.0319	0.577171
PGS002093	Hallux valgus (Bunion)	HP:0000579	Nasolacrimal duct obstruction	7	0.00232925	0.00112004	2.07962	0.037668	0.308742	0.0351	0.577171
PGS002102	Apolipoprotein B	HP:0000579	Nasolacrimal duct obstruction	7	0.002391	0.0011284	2.11893	0.0342004	0.315694	0.0328	0.577171
PGS002122	Red blood cell (erythrocyte) distribution width	HP:0000579	Nasolacrimal duct obstruction	7	-0.00237469	0.00110678	-2.14559	0.0320074	0.320481	0.0319	0.577171
PGS002972	Height	HP:0000579	Nasolacrimal duct obstruction	7	0.00241874	0.00113878	2.12398	0.0337754	0.316596	0.0323	0.577171
PGS002255	Physical activity (measured)	HP:0001601	Laryngomalacia	43	0.0031974	0.00276495	1.1564	0.247633	0.325617	0.2418	0.577196
PGS000027	Body Mass Index	HP:0002020	Gastroesophageal reflux	162	0.0110923	0.00507464	2.18583	0.028926	0.58388	0.0308	0.577318
PGS000243	Growth/differentiation factor 15 (GDF-15) serum levels	HP:0100633	Esophagitis	25	-0.00177424	0.00211278	-0.839766	0.401125	0.385488	0.4016	0.577344
PGS001378	Basophill count	HP:0100633	Esophagitis	25	0.00174513	0.00205675	0.848486	0.396253	0.38611	0.4025	0.577344
PGS001428	Mean FA in inferior cerebellar peduncle on FA skeleton (R)	HP:0100633	Esophagitis	25	0.00171412	0.00205956	0.832273	0.405339	0.384957	0.4026	0.577344
PGS000253	Interleukin-6 receptor subunit alpha (IL-6RA) serum levels	HP:0100334	Unilateral cleft palate	7	0.00170594	0.00111862	1.52503	0.127385	0.439408	0.1245	0.577353
PGS001724	WA L2 in tract inferior longitudinal fasciculus (R)	HP:0100334	Unilateral cleft palate	7	0.0017239	0.00112217	1.53622	0.124618	0.44085	0.1235	0.577353
PGS002019	Benign neoplasm of colon	HP:0100334	Unilateral cleft palate	7	-0.00176517	0.00114248	-1.54504	0.122471	0.441994	0.1246	0.577353
PGS002090	Other arthropathies	HP:0100633	Esophagitis	25	-0.00168363	0.00206191	-0.816541	0.414273	0.38386	0.4055	0.577429
PGS002151	Handedness (chirality/laterality)	HP:0100633	Esophagitis	25	-0.0017785	0.00211223	-0.842005	0.39987	0.385647	0.405	0.577429
PGS002152	Alcohol intake frequency	HP:0100633	Esophagitis	25	-0.00174492	0.00210166	-0.830258	0.406477	0.384816	0.4047	0.577429
PGS002356	Waist-Hip Ratio	HP:0100633	Esophagitis	25	-0.00174522	0.0020868	-0.836316	0.403062	0.385243	0.4042	0.577429
PGS000843	WHR adjusted for BMI	HP:0002608	Celiac disease	14	0.00269594	0.00157544	1.71123	0.0871699	0.287931	0.0871	0.577501
PGS001446	Mean FA in superior longitudinal fasciculus on FA skeleton (R)	HP:0002608	Celiac disease	14	0.00267826	0.00157111	1.70469	0.0883828	0.286988	0.0876	0.577501
PGS001458	Mean ICVF in cingulum cingulate gyrus on FA skeleton (R)	HP:0002608	Celiac disease	14	0.00271964	0.00157597	1.72569	0.0845335	0.290029	0.0868	0.577501
PGS002207	Mean corpuscular volume	HP:0001601	Laryngomalacia	43	0.00316647	0.00272382	1.16251	0.245144	0.326219	0.2426	0.577515
PGS001472	Mean ICVF in posterior corona radiata on FA skeleton (L)	HP:0001382	Joint hypermobility	113	0.00552712	0.0043836	1.26086	0.207483	1.31703	0.212	0.577644
PGS001498	Mean ISOVF in external capsule on FA skeleton (L)	HP:0001382	Joint hypermobility	113	-0.00529468	0.00427562	-1.23834	0.215712	1.31463	0.2125	0.577644
PGS002088	Rheumatoid arthritis	HP:0001382	Joint hypermobility	113	-0.00552823	0.00437198	-1.26447	0.206186	1.31742	0.2123	0.577644
PGS000092	Hematocrit	HP:0030884	Gastrojejunal tube feeding in infancy	17	0.00429272	0.001728	2.48422	0.0130523	0.565679	0.0135	0.577672
PGS000093	Hemoglobin concentration	HP:0030884	Gastrojejunal tube feeding in infancy	17	0.00391661	0.00172575	2.26951	0.0233269	0.522726	0.0256	0.577672
PGS000161	Renal cancer	HP:0030884	Gastrojejunal tube feeding in infancy	17	-0.00444119	0.0017535	-2.53276	0.0113809	0.575923	0.011	0.577672
PGS000227	Cathepsin D (CTSD) serum levels	HP:0030884	Gastrojejunal tube feeding in infancy	17	-0.003877	0.00173757	-2.23127	0.0257567	0.515479	0.0237	0.577672
PGS000245	Proheparin-binding EGF-like growth factor (HB-EGF) serum levels	HP:0030884	Gastrojejunal tube feeding in infancy	17	0.00418445	0.0017496	2.39166	0.0168499	0.546692	0.0177	0.577672
PGS000644	Nodular lymphoma	HP:0030884	Gastrojejunal tube feeding in infancy	17	-0.00435074	0.00171977	-2.52984	0.0114759	0.5753	0.0098	0.577672
PGS000837	Insulin sensitivity index	HP:0030884	Gastrojejunal tube feeding in infancy	17	0.00430878	0.00173383	2.48511	0.0130196	0.565866	0.0145	0.577672
PGS000940	Intestinal malabsorption (time-to-event)	HP:0030884	Gastrojejunal tube feeding in infancy	17	0.00427222	0.00170332	2.50818	0.0122021	0.57071	0.0111	0.577672
PGS000988	High light scatter reticulocyte percentage	HP:0030884	Gastrojejunal tube feeding in infancy	17	0.00379229	0.00170269	2.22724	0.0260252	0.514722	0.0228	0.577672
PGS001251	Other interstitial pulmonary diseases (time-to-event)	HP:0030884	Gastrojejunal tube feeding in infancy	17	0.00390144	0.00168448	2.31611	0.0206371	0.531722	0.0207	0.577672
PGS001392	Family history of lung cancer	HP:0030884	Gastrojejunal tube feeding in infancy	17	0.004071	0.00170743	2.38428	0.0171908	0.545209	0.018	0.577672
PGS001399	GE / gI antigen for Varicella Zoster Virus	HP:0030884	Gastrojejunal tube feeding in infancy	17	0.00415828	0.00172914	2.40482	0.0162566	0.549348	0.0145	0.577672
PGS001440	Mean FA in superior cerebellar peduncle on FA skeleton (R)	HP:0030884	Gastrojejunal tube feeding in infancy	17	-0.00398947	0.00172546	-2.31212	0.0208567	0.530944	0.0211	0.577672
PGS001500	Mean ISOVF in posterior corona radiata on FA skeleton (L)	HP:0030884	Gastrojejunal tube feeding in infancy	17	-0.00378063	0.00169311	-2.23295	0.0256454	0.515795	0.0262	0.577672
PGS001503	Mean ISOVF in sagittal stratum on FA skeleton (R)	HP:0030884	Gastrojejunal tube feeding in infancy	17	-0.00413229	0.00170901	-2.41794	0.0156838	0.552009	0.0187	0.577672
PGS001558	Volume of grey matter in Frontal Orbital Cortex (L)	HP:0030884	Gastrojejunal tube feeding in infancy	17	-0.00388458	0.00171285	-2.26791	0.0234247	0.522419	0.0228	0.577672
PGS001567	Volume of grey matter in Inferior Frontal Gyrus, pars triangularis (R)	HP:0030884	Gastrojejunal tube feeding in infancy	17	-0.00395805	0.00175234	-2.25873	0.023991	0.52067	0.0242	0.577672
PGS001578	Volume of grey matter in Middle Frontal Gyrus (R)	HP:0030884	Gastrojejunal tube feeding in infancy	17	-0.00384601	0.00174565	-2.2032	0.0276767	0.510237	0.0266	0.577672
PGS001640	Volume of white matter	HP:0030884	Gastrojejunal tube feeding in infancy	17	-0.00397366	0.00171007	-2.32368	0.0202272	0.533199	0.02	0.577672
PGS001679	WA ICVF in tract parahippocampal part of cingulum (R)	HP:0030884	Gastrojejunal tube feeding in infancy	17	-0.00381197	0.00170408	-2.23696	0.0253817	0.51655	0.0234	0.577672
PGS001707	WA L1 in tract inferior longitudinal fasciculus (L)	HP:0030884	Gastrojejunal tube feeding in infancy	17	-0.00422042	0.00175167	-2.40937	0.0160559	0.550269	0.0152	0.577672
PGS001753	WA MD in tract inferior longitudinal fasciculus (R)	HP:0030884	Gastrojejunal tube feeding in infancy	17	-0.00421262	0.00172742	-2.43867	0.0148144	0.556246	0.0136	0.577672
PGS001761	WA MO in tract middle cerebellar peduncle	HP:0030884	Gastrojejunal tube feeding in infancy	17	0.00388539	0.00172574	2.25143	0.0244497	0.519284	0.0259	0.577672
PGS001784	Abdominal aortic aneurysm	HP:0030884	Gastrojejunal tube feeding in infancy	17	-0.00382664	0.00171038	-2.2373	0.0253592	0.516615	0.0245	0.577672
PGS001800	Forced expiratory volume (FEV1)	HP:0030884	Gastrojejunal tube feeding in infancy	17	-0.00414987	0.00176554	-2.35048	0.0188311	0.538472	0.0194	0.577672
PGS002067	Celiac disease	HP:0030884	Gastrojejunal tube feeding in infancy	17	0.00434996	0.00171919	2.53024	0.0114627	0.575386	0.013	0.577672
PGS002142	Haemoglobin concentration	HP:0030884	Gastrojejunal tube feeding in infancy	17	0.00389506	0.00170708	2.28171	0.0225949	0.525063	0.0226	0.577672
PGS002147	Immature reticulocyte fraction	HP:0030884	Gastrojejunal tube feeding in infancy	17	0.00386045	0.00173145	2.22961	0.025867	0.515167	0.026	0.577672
PGS002214	Neutrophil percentage	HP:0030884	Gastrojejunal tube feeding in infancy	17	0.00370651	0.00169419	2.18779	0.0287827	0.507387	0.026	0.577672
PGS002216	Phosphate	HP:0030884	Gastrojejunal tube feeding in infancy	17	-0.00411883	0.00173521	-2.37368	0.017691	0.543086	0.0186	0.577672
PGS002325	Eosinophil count	HP:0030884	Gastrojejunal tube feeding in infancy	17	-0.00405198	0.00173466	-2.3359	0.0195798	0.535596	0.0207	0.577672
PGS002333	High Light Scatter Reticulocyte Count	HP:0030884	Gastrojejunal tube feeding in infancy	17	0.00402053	0.00171232	2.34801	0.0189561	0.537984	0.0182	0.577672
PGS002732	Chronic elevation of alanine aminotransferase	HP:0030884	Gastrojejunal tube feeding in infancy	17	-0.00422217	0.00168361	-2.50781	0.0122148	0.570632	0.0146	0.577672
PGS003391	Lung cancer	HP:0030884	Gastrojejunal tube feeding in infancy	17	0.00408145	0.00174839	2.33441	0.0196575	0.535304	0.0183	0.577672
PGS003392	Lung squamous cell carcinoma	HP:0030884	Gastrojejunal tube feeding in infancy	17	0.00428888	0.00174688	2.45517	0.0141533	0.559643	0.0142	0.577672
PGS000016	Atrial fibrillation	HP:0100633	Esophagitis	25	-0.00177359	0.00216863	-0.817838	0.413532	0.38395	0.4064	0.577699
PGS000083	Pancreatic cancer	HP:0002608	Celiac disease	14	0.00265551	0.00157326	1.6879	0.0915613	0.284584	0.0885	0.577726
PGS000273	Proteinase-activated receptor 1 (PAR-1) serum levels	HP:0002608	Celiac disease	14	0.00263925	0.00156422	1.68727	0.091684	0.284493	0.0896	0.577726
PGS000962	Chronic ischaemic heart disease (time-to-event)	HP:0002608	Celiac disease	14	0.00262651	0.00154564	1.6993	0.0893934	0.286214	0.0903	0.577726
PGS001429	Mean FA in middle cerebellar peduncle on FA skeleton	HP:0002608	Celiac disease	14	0.00269599	0.00159383	1.69151	0.0908703	0.285099	0.0906	0.577726
PGS001685	WA ICVF in tract superior thalamic radiation (R)	HP:0002608	Celiac disease	14	0.00267166	0.00156589	1.70616	0.088109	0.2872	0.0909	0.577726
PGS001755	WA MD in tract superior thalamic radiation (L)	HP:0002608	Celiac disease	14	-0.00263511	0.00156213	-1.68687	0.0917607	0.284436	0.09	0.577726
PGS000267	Matrix metalloproteinase-3 (MMP-3) serum levels	HP:0000938	Osteopenia	19	0.00321875	0.00181773	1.77075	0.0767313	0.476216	0.0773	0.577742
PGS000830	Body mass index (female)	HP:0000938	Osteopenia	19	-0.00318487	0.00179531	-1.774	0.0761922	0.476702	0.0769	0.577742
PGS000928	Other non-toxic goitre (time-to-event)	HP:0000938	Osteopenia	19	-0.00316068	0.00180959	-1.74663	0.0808317	0.472638	0.0759	0.577742
PGS001103	Body fat percentage (left leg)	HP:0000938	Osteopenia	19	-0.00326019	0.00180941	-1.8018	0.0717041	0.480895	0.0762	0.577742
PGS001435	Mean FA in retrolenticular part of internal capsule on FA skeleton (R)	HP:0000938	Osteopenia	19	-0.00325605	0.00184458	-1.7652	0.0776594	0.475389	0.0749	0.577742
PGS001605	Volume of grey matter in Temporal Fusiform Cortex, posterior division (R)	HP:0000938	Osteopenia	19	0.00325655	0.00183496	1.77472	0.0760721	0.476811	0.0768	0.577742
PGS001790	Heart Failure	HP:0000938	Osteopenia	19	-0.00323273	0.00181833	-1.77786	0.0755551	0.477281	0.0746	0.577742
PGS002099	Albumin	HP:0000938	Osteopenia	19	-0.00319353	0.00179999	-1.77419	0.0761601	0.476731	0.0767	0.577742
PGS002345	Red Blood Cell Count	HP:0000938	Osteopenia	19	0.0033047	0.00183956	1.79646	0.0725491	0.480084	0.0742	0.577742
PGS003308	estimated glomerular filtration rate (Cystatin C)	HP:0000938	Osteopenia	19	0.00321475	0.0018253	1.76122	0.0783305	0.474797	0.0745	0.577742
PGS001309	Other rheumatoid arthritis (time-to-event)	HP:0001513	Obesity	98	0.00641892	0.00411958	1.55815	0.119332	0.353292	0.1155	0.577828
PGS001407	HTLV-1 gag antigen for Human T-Lymphotropic Virus 1	HP:0001513	Obesity	98	-0.00654588	0.00412676	-1.5862	0.112827	0.357077	0.115	0.577828
PGS001036	Epstein Barr virus nuclear antigen 1 IgG seropositivity	HP:0100633	Esophagitis	25	0.0017418	0.00209459	0.831567	0.405737	0.384908	0.4073	0.577968
PGS001583	Volume of grey matter in Parahippocampal Gyrus, anterior division (L)	HP:0002540	Inability to walk	8	-0.00274569	0.00118241	-2.3221	0.0203119	0.837573	0.0205	0.577981
PGS002761	Glaucoma	HP:0002540	Inability to walk	8	-0.00278433	0.00117719	-2.36523	0.018099	0.84604	0.0203	0.577981
PGS000088	Basophil count	HP:0008872	Feeding difficulties in infancy	22	-0.00253971	0.00194929	-1.30289	0.192739	0.186361	0.1945	0.578048
PGS000194	Rheumatoid Arthritis (CCP-positive)	HP:0008872	Feeding difficulties in infancy	22	0.00255908	0.00196423	1.30284	0.192757	0.186355	0.1932	0.578048
PGS000195	Rheumatoid Arthritis (CCP-negative)	HP:0008872	Feeding difficulties in infancy	22	0.00255908	0.00196423	1.30284	0.192757	0.186355	0.1913	0.578048
PGS000262	Myoglobin (MB) serum levels	HP:0008872	Feeding difficulties in infancy	22	-0.00253553	0.00196101	-1.29297	0.196148	0.18527	0.1942	0.578048
PGS000956	Right heel quantitative ultrasound index (QUI), direct entry	HP:0008872	Feeding difficulties in infancy	22	-0.00260797	0.00200535	-1.30051	0.193554	0.186098	0.1935	0.578048
PGS000964	Slipped disc	HP:0008872	Feeding difficulties in infancy	22	0.00260634	0.00195529	1.33297	0.182671	0.189718	0.1858	0.578048
PGS001021	Feelings of worry or anxiety	HP:0008872	Feeding difficulties in infancy	22	-0.00260493	0.00198568	-1.31186	0.189696	0.187353	0.1868	0.578048
PGS001039	Right heel bone mineral density (BMD) T-score, automated	HP:0008872	Feeding difficulties in infancy	22	-0.00260726	0.00200533	-1.30017	0.193671	0.18606	0.188	0.578048
PGS001458	Mean ICVF in cingulum cingulate gyrus on FA skeleton (R)	HP:0008872	Feeding difficulties in infancy	22	-0.00262192	0.00197323	-1.32875	0.18406	0.189242	0.1846	0.578048
PGS001473	Mean ICVF in posterior corona radiata on FA skeleton (R)	HP:0008872	Feeding difficulties in infancy	22	-0.00257633	0.00196165	-1.31335	0.189193	0.187519	0.1914	0.578048
PGS001653	WA FA in tract inferior fronto-occipital fasciculus (R)	HP:0008872	Feeding difficulties in infancy	22	-0.0026458	0.00199434	-1.32665	0.184751	0.189007	0.1871	0.578048
PGS001687	WA ICVF in tract uncinate fasciculus (R)	HP:0008872	Feeding difficulties in infancy	22	-0.00255728	0.0019543	-1.30854	0.190817	0.186985	0.1889	0.578048
PGS001750	WA MD in tract inferior fronto-occipital fasciculus (L)	HP:0008872	Feeding difficulties in infancy	22	0.00260684	0.00200333	1.30125	0.193299	0.18618	0.1935	0.578048
PGS001757	WA MD in tract uncinate fasciculus (L)	HP:0008872	Feeding difficulties in infancy	22	0.00258392	0.00197604	1.30762	0.191128	0.186884	0.1899	0.578048
PGS002242	Breast cancer	HP:0008872	Feeding difficulties in infancy	22	0.00257113	0.00197502	1.30182	0.193104	0.186243	0.1884	0.578048
PGS002245	Liver fat (MRI-derived)	HP:0008872	Feeding difficulties in infancy	22	0.00263524	0.00195667	1.3468	0.178173	0.191288	0.1841	0.578048
PGS002812	Gluteofemoral adipose tissue volumes adjusted for BMI and height	HP:0008872	Feeding difficulties in infancy	22	0.00261543	0.00200857	1.30214	0.192996	0.186277	0.1898	0.578048
PGS003212	Sleep Apnea	HP:0008872	Feeding difficulties in infancy	22	-0.00258732	0.00198504	-1.30341	0.192562	0.186418	0.1924	0.578048
PGS003332	Venous thromboembolism	HP:0008872	Feeding difficulties in infancy	22	0.00254466	0.00195122	1.30414	0.192314	0.186498	0.1905	0.578048
PGS002123	Red blood cell (erythrocyte) count	HP:0001880	Eosinophilia	8	-0.00117975	0.00117866	-1.00092	0.316965	0.746488	0.3175	0.578079
PGS000260	Lectin-like oxidized LDL receptor 1 (LOX-1) serum levels	HP:0001880	Eosinophilia	8	0.00117242	0.00117086	1.00134	0.316767	0.746523	0.3188	0.5781
PGS001785	Acute appendicitis	HP:0001880	Eosinophilia	8	0.00117066	0.00116613	1.00388	0.315538	0.746737	0.3187	0.5781
PGS001017	Suffer from 'nerves'	HP:0025502	Overweight	8	0.0020657	0.00119555	1.72782	0.0841505	0.254157	0.0837	0.57847
PGS001352	Glycated haemoglobin levels (HbA1c)	HP:0002870	Obstructive sleep apnea	71	0.00799724	0.00350889	2.27914	0.0227477	0.61601	0.0224	0.578592
PGS001647	WA FA in tract cingulate gyrus part of cingulum (L)	HP:0002870	Obstructive sleep apnea	71	-0.00796615	0.00349479	-2.27944	0.0227297	0.616069	0.0226	0.578592
PGS000098	Lymphocyte percentage of white cells	HP:0100633	Esophagitis	25	-0.00163122	0.002023	-0.806337	0.420129	0.383159	0.4256	0.578613
PGS000100	Mean corpuscular hemoglobin concentration	HP:0100633	Esophagitis	25	0.00171087	0.0020881	0.81934	0.412675	0.384054	0.4133	0.578613
PGS000194	Rheumatoid Arthritis (CCP-positive)	HP:0100633	Esophagitis	25	-0.00164312	0.00209051	-0.785991	0.431952	0.381789	0.4381	0.578613
PGS000195	Rheumatoid Arthritis (CCP-negative)	HP:0100633	Esophagitis	25	-0.00164312	0.00209051	-0.785991	0.431952	0.381789	0.4404	0.578613
PGS000283	Spondin-1 (SPON1) serum levels	HP:0100633	Esophagitis	25	-0.00167511	0.00210449	-0.795971	0.426129	0.382457	0.4261	0.578613
PGS000366	Cancer of esophagus	HP:0100633	Esophagitis	25	0.0016291	0.00210288	0.774698	0.438595	0.381043	0.4339	0.578613
PGS000645	Lymphoid leukemia	HP:0100633	Esophagitis	25	-0.00168985	0.00209284	-0.807445	0.419491	0.383235	0.4267	0.578613
PGS000844	Predicted visceral adipose tissue	HP:0100633	Esophagitis	25	0.00160512	0.00206077	0.778892	0.436121	0.381319	0.4383	0.578613
PGS000953	Left heel broadband ultrasound attenuation	HP:0100633	Esophagitis	25	0.00174184	0.00214223	0.813099	0.416243	0.383623	0.4186	0.578613
PGS000967	Coxarthrosis [arthrosis of hip] (time-to-event)	HP:0100633	Esophagitis	25	-0.00169838	0.00211517	-0.802952	0.422083	0.382929	0.4191	0.578613
PGS001027	Internal derangement of knee (time-to-event)	HP:0100633	Esophagitis	25	-0.00165931	0.00211476	-0.784629	0.43275	0.381698	0.4388	0.578613
PGS001091	Loneliness	HP:0100633	Esophagitis	25	0.0016773	0.00210993	0.794956	0.426719	0.382388	0.4238	0.578613
PGS001127	Never Smoker	HP:0100633	Esophagitis	25	0.0016503	0.00209799	0.786608	0.43159	0.38183	0.4321	0.578613
PGS001138	Rheumatoid factor [> 16 IU/mL]	HP:0100633	Esophagitis	25	-0.0016846	0.00208509	-0.807926	0.419215	0.383268	0.4154	0.578613
PGS001140	Seborrheic keratosis (time-to-event)	HP:0100633	Esophagitis	25	0.00170304	0.0020757	0.820467	0.412033	0.384132	0.4098	0.578613
PGS001160	Trunk mass (predicted)	HP:0100633	Esophagitis	25	-0.00163218	0.00208956	-0.781115	0.434813	0.381465	0.4284	0.578613
PGS001165	Arm fat free mass (L)	HP:0100633	Esophagitis	25	-0.00167699	0.00207785	-0.807079	0.419702	0.38321	0.4308	0.578613
PGS001258	Radius fracture	HP:0100633	Esophagitis	25	-0.00169978	0.00210628	-0.807006	0.419744	0.383205	0.4175	0.578613
PGS001382	Corneal resistance factor (L)	HP:0100633	Esophagitis	25	0.00163641	0.00207564	0.788389	0.430548	0.381948	0.4238	0.578613
PGS001417	Mean FA in body of corpus callosum on FA skeleton	HP:0100633	Esophagitis	25	0.00172439	0.00213044	0.809407	0.418363	0.383369	0.4239	0.578613
PGS001520	Position of the pulse wave peak	HP:0100633	Esophagitis	25	0.00168571	0.00210133	0.802212	0.422511	0.382879	0.4194	0.578613
PGS001541	Volume of brain, grey+white matter (normalised for head size)	HP:0100633	Esophagitis	25	-0.00162608	0.00210311	-0.773178	0.439494	0.380943	0.4412	0.578613
PGS001542	Volume of caudate (L)	HP:0100633	Esophagitis	25	0.0016415	0.00210581	0.779513	0.435756	0.381359	0.4346	0.578613
PGS001600	Volume of grey matter in Superior Temporal Gyrus, posterior division (L)	HP:0100633	Esophagitis	25	0.00165775	0.00208	0.796995	0.425534	0.382526	0.4247	0.578613
PGS001602	Volume of grey matter in Supracalcarine Cortex (R)	HP:0100633	Esophagitis	25	-0.00161031	0.00211052	-0.762994	0.445543	0.380281	0.4403	0.578613
PGS001606	Volume of grey matter in Temporal Pole (L)	HP:0100633	Esophagitis	25	0.00173113	0.0021001	0.824308	0.409847	0.384399	0.4111	0.578613
PGS001608	Volume of grey matter in Thalamus (L)	HP:0100633	Esophagitis	25	0.00170392	0.00211567	0.805381	0.420681	0.383094	0.4195	0.578613
PGS001666	WA ICVF in tract cingulate gyrus part of cingulum (R)	HP:0100633	Esophagitis	25	0.00156537	0.00206362	0.758556	0.448194	0.379996	0.4395	0.578613
PGS001667	WA ICVF in tract corticospinal tract (L)	HP:0100633	Esophagitis	25	0.00169574	0.0020809	0.814905	0.415209	0.383747	0.419	0.578613
PGS001704	WA L1 in tract forceps minor	HP:0100633	Esophagitis	25	0.00168253	0.00207596	0.810481	0.417745	0.383443	0.418	0.578613
PGS001705	WA L1 in tract inferior fronto-occipital fasciculus (L)	HP:0100633	Esophagitis	25	0.00175495	0.00214583	0.817845	0.413528	0.38395	0.4146	0.578613
PGS001708	WA L1 in tract inferior longitudinal fasciculus (R)	HP:0100633	Esophagitis	25	0.00161078	0.00206792	0.778937	0.436095	0.381321	0.4353	0.578613
PGS001727	WA L2 in tract uncinate fasciculus (L)	HP:0100633	Esophagitis	25	-0.0016704	0.00210382	-0.793983	0.427285	0.382323	0.4293	0.578613
PGS001739	WA L3 in tract superior longitudinal fasciculus (L)	HP:0100633	Esophagitis	25	-0.00171205	0.00210496	-0.81334	0.416105	0.383639	0.4223	0.578613
PGS001773	Moderate-to-severe atopic dermatitis	HP:0100633	Esophagitis	25	-0.00160925	0.0020883	-0.770604	0.441019	0.380775	0.439	0.578613
PGS001985	logMAR in round (left/right)	HP:0100633	Esophagitis	25	0.00172813	0.00211624	0.816602	0.414238	0.383864	0.4142	0.578613
PGS002051	Congestive heart failure; nonhypertensive	HP:0100633	Esophagitis	25	0.00173608	0.0021379	0.812049	0.416845	0.38355	0.4153	0.578613
PGS002053	Cerebrovascular disease	HP:0100633	Esophagitis	25	0.00161562	0.00212138	0.76159	0.44638	0.380191	0.441	0.578613
PGS002072	Cholelithiasis and cholecystitis	HP:0100633	Esophagitis	25	0.00161286	0.00208205	0.774648	0.438625	0.38104	0.4346	0.578613
PGS002118	PQ interval	HP:0100633	Esophagitis	25	0.00170725	0.00208747	0.817858	0.413521	0.383951	0.4179	0.578613
PGS002135	Fluid intelligence score	HP:0100633	Esophagitis	25	0.00168242	0.00211241	0.796444	0.425854	0.382488	0.427	0.578613
PGS002189	Mean platelet (thrombocyte) volume	HP:0100633	Esophagitis	25	-0.00164977	0.00209466	-0.787605	0.431006	0.381896	0.4296	0.578613
PGS002316	Cardiovascular disease	HP:0100633	Esophagitis	25	0.00160739	0.00208445	0.771134	0.440704	0.38081	0.4371	0.578613
PGS002350	Tanning	HP:0100633	Esophagitis	25	0.0017022	0.00212016	0.802865	0.422133	0.382923	0.4142	0.578613
PGS002759	Depression	HP:0100633	Esophagitis	25	0.00165754	0.00207504	0.7988	0.424486	0.382647	0.4287	0.578613
PGS003072	Systolic Blood Pressure	HP:0100633	Esophagitis	25	0.00165581	0.0020891	0.792596	0.428093	0.38223	0.4281	0.578613
PGS003147	Triglycerides	HP:0100633	Esophagitis	25	0.00160763	0.00205925	0.78069	0.435063	0.381437	0.4363	0.578613
PGS000013	Coronary artery disease	HP:0003198	Myopathy	5	-0.00137141	0.000939388	-1.4599	0.14445	0.361388	0.1439	0.578699
PGS000083	Pancreatic cancer	HP:0003198	Myopathy	5	-0.00142005	0.000941601	-1.50812	0.131658	0.367416	0.1345	0.578699
PGS000287	Tumor necrosis factor receptor 1 (TNF-R1) serum levels	HP:0003198	Myopathy	5	-0.0014037	0.00094618	-1.48354	0.138063	0.364319	0.1447	0.578699
PGS000290	TNF-related apoptosis-inducing ligand (TRAIL) serum levels	HP:0003198	Myopathy	5	0.00136512	0.000944299	1.44565	0.148408	0.359644	0.1495	0.578699
PGS000871	Insulin secretion	HP:0003198	Myopathy	5	-0.00140602	0.000946965	-1.48477	0.137739	0.364472	0.1372	0.578699
PGS000953	Left heel broadband ultrasound attenuation	HP:0003198	Myopathy	5	-0.00139362	0.000962211	-1.44835	0.147651	0.359973	0.1478	0.578699
PGS001015	Enlarged prostate	HP:0003198	Myopathy	5	0.00135864	0.000939154	1.44666	0.148123	0.359768	0.1459	0.578699
PGS001050	Diaphragmatic hernia (time-to-event)	HP:0003198	Myopathy	5	-0.00139171	0.000944382	-1.47367	0.140702	0.36309	0.1439	0.578699
PGS001074	Types of physical activity in last 4 weeks (other exercises)	HP:0003198	Myopathy	5	-0.00141425	0.000942673	-1.50026	0.133681	0.36642	0.1392	0.578699
PGS001172	Eosinophill count	HP:0003198	Myopathy	5	-0.00132902	0.000935389	-1.42082	0.155501	0.356646	0.1494	0.578699
PGS001329	Unspecified diabetes mellitus (time-to-event)	HP:0003198	Myopathy	5	-0.00136328	0.000943588	-1.44479	0.14865	0.359539	0.1457	0.578699
PGS001411	Intra-ocular pressure, Goldmann-correlated (L)	HP:0003198	Myopathy	5	-0.00140798	0.000946006	-1.48834	0.136795	0.364919	0.1362	0.578699
PGS001425	Mean FA in fornix cres+stria terminalis on FA skeleton (R)	HP:0003198	Myopathy	5	-0.00143485	0.000947781	-1.51391	0.130183	0.368152	0.1325	0.578699
PGS001443	Mean FA in superior fronto-occipital fasciculus on FA skeleton (L)	HP:0003198	Myopathy	5	-0.00136314	0.00093311	-1.46086	0.144188	0.361506	0.1445	0.578699
PGS001446	Mean FA in superior longitudinal fasciculus on FA skeleton (R)	HP:0003198	Myopathy	5	-0.00142026	0.000940323	-1.5104	0.131075	0.367705	0.1304	0.578699
PGS001467	Mean ICVF in inferior cerebellar peduncle on FA skeleton (L)	HP:0003198	Myopathy	5	-0.0013816	0.000939398	-1.47073	0.141496	0.362725	0.1425	0.578699
PGS001516	Other diseases of intestine (time-to-event)	HP:0003198	Myopathy	5	-0.00145636	0.000968262	-1.50409	0.132691	0.366905	0.1286	0.578699
PGS001547	Volume of grey matter in Brain-Stem	HP:0003198	Myopathy	5	-0.00139814	0.000947382	-1.47579	0.140133	0.363353	0.1387	0.578699
PGS001549	Volume of grey matter in Central Opercular Cortex (R)	HP:0003198	Myopathy	5	-0.00138603	0.000939317	-1.47557	0.140191	0.363326	0.142	0.578699
PGS001554	Volume of grey matter in Crus II Cerebellum (L)	HP:0003198	Myopathy	5	0.00143157	0.000944927	1.515	0.129905	0.368292	0.1332	0.578699
PGS001577	Volume of grey matter in Middle Frontal Gyrus (L)	HP:0003198	Myopathy	5	-0.00140169	0.000948443	-1.47789	0.139571	0.363614	0.1391	0.578699
PGS001594	Volume of grey matter in Putamen (R)	HP:0003198	Myopathy	5	-0.00139937	0.000945168	-1.48056	0.138858	0.363946	0.1389	0.578699
PGS001613	Volume of grey matter in Ventral Striatum (R)	HP:0003198	Myopathy	5	-0.00130907	0.00092201	-1.4198	0.155797	0.356525	0.1387	0.578699
PGS001632	Volume of pallidum (R)	HP:0003198	Myopathy	5	-0.00137678	0.000934253	-1.47367	0.140704	0.363089	0.141	0.578699
PGS001675	WA ICVF in tract medial lemniscus (L)	HP:0003198	Myopathy	5	-0.0013351	0.000920337	-1.45066	0.147006	0.360256	0.1422	0.578699
PGS001706	WA L1 in tract inferior fronto-occipital fasciculus (R)	HP:0003198	Myopathy	5	0.00136634	0.000931248	1.46721	0.142451	0.362289	0.1464	0.578699
PGS001708	WA L1 in tract inferior longitudinal fasciculus (R)	HP:0003198	Myopathy	5	0.00136051	0.000928812	1.46478	0.143113	0.36199	0.1454	0.578699
PGS001723	WA L2 in tract inferior longitudinal fasciculus (L)	HP:0003198	Myopathy	5	0.00139128	0.000952163	1.46118	0.144099	0.361545	0.148	0.578699
PGS001734	WA L3 in tract forceps minor	HP:0003198	Myopathy	5	0.00139464	0.000943032	1.47889	0.139302	0.363739	0.1456	0.578699
PGS001755	WA MD in tract superior thalamic radiation (L)	HP:0003198	Myopathy	5	0.00140645	0.000934943	1.50432	0.132632	0.366934	0.138	0.578699
PGS001768	WA OD in tract medial lemniscus (L)	HP:0003198	Myopathy	5	0.00136185	0.000933491	1.45888	0.144732	0.361262	0.1432	0.578699
PGS002031	Disorders of iron metabolism	HP:0003198	Myopathy	5	-0.000999137	0.000928775	-1.07576	0.282145	0.320345	0.1339	0.578699
PGS002034	Congenital deficiency of other clotting factors (including factor VII)	HP:0003198	Myopathy	5	-0.00124458	0.000939175	-1.32518	0.185239	0.345583	0.1337	0.578699
PGS002044	Cataract	HP:0003198	Myopathy	5	-0.00135107	0.000940299	-1.43685	0.150891	0.358576	0.1483	0.578699
PGS002059	Circulatory disease NEC	HP:0003198	Myopathy	5	-0.00137694	0.000930783	-1.47933	0.139185	0.363794	0.1361	0.578699
PGS002110	Skin colour	HP:0003198	Myopathy	5	0.00141009	0.000951363	1.48218	0.138425	0.364149	0.1357	0.578699
PGS002136	Recent feelings of foreboding	HP:0003198	Myopathy	5	0.00140134	0.000933493	1.50118	0.133442	0.366536	0.1403	0.578699
PGS002145	Headaches for 3+ months	HP:0003198	Myopathy	5	0.0013514	0.000930687	1.45205	0.146621	0.360425	0.1439	0.578699
PGS002152	Alcohol intake frequency	HP:0003198	Myopathy	5	-0.00138993	0.00094398	-1.47241	0.141043	0.362933	0.1414	0.578699
PGS002156	Age first had sexual intercourse	HP:0003198	Myopathy	5	0.00138578	0.000936252	1.48013	0.138971	0.363893	0.1443	0.578699
PGS002199	Ventricular rate	HP:0003198	Myopathy	5	0.00142786	0.000944629	1.51155	0.130781	0.367852	0.13	0.578699
PGS002213	Neuroticism score	HP:0003198	Myopathy	5	0.00134401	0.000943615	1.42432	0.154485	0.357066	0.147	0.578699
PGS002232	Stool Frequency	HP:0003198	Myopathy	5	0.00136792	0.000932888	1.46633	0.142692	0.36218	0.1401	0.578699
PGS002343	Platelet count	HP:0003198	Myopathy	5	0.00135716	0.000931234	1.45738	0.145145	0.361078	0.1485	0.578699
PGS003390	Head and neck squamous cell carcinoma	HP:0003198	Myopathy	5	-0.00140767	0.000961601	-1.46388	0.143359	0.361879	0.1473	0.578699
PGS001540	Volume of brain, grey+white matter	HP:0100633	Esophagitis	25	0.00158258	0.00205645	0.769571	0.441631	0.380708	0.4427	0.578713
PGS002304	Follicular lymphoma	HP:0100633	Esophagitis	25	0.00167012	0.00213286	0.783042	0.433681	0.381593	0.4424	0.578713
PGS002109	Hair colour (natural, before greying)	HP:0011787	Central hypothyroidism	7	0.00200761	0.00111678	1.79767	0.072357	0.301016	0.0705	0.578794
PGS000352	High grade serous ovarian cancer	HP:0004755	Supraventricular tachycardia	9	-0.00226926	0.00125259	-1.81166	0.0701658	0.392443	0.0675	0.578795
PGS001608	Volume of grey matter in Thalamus (L)	HP:0004755	Supraventricular tachycardia	9	-0.00229758	0.00127366	-1.80392	0.0713704	0.391266	0.0686	0.578795
PGS001633	Volume of peripheral cortical grey matter	HP:0004755	Supraventricular tachycardia	9	0.00223411	0.00123141	1.81427	0.0697633	0.392842	0.0684	0.578795
PGS002937	Glucose	HP:0010886	Osteochondritis dissecans	18	-0.00273614	0.00180101	-1.51922	0.12884	0.187179	0.1226	0.578832
PGS000618	Cancer of brain and nervous system	HP:0002781	Upper airway obstruction	5	0.00174024	0.000924063	1.88325	0.0597888	0.293256	0.0574	0.578875
PGS001731	WA L3 in tract anterior thalamic radiation (R)	HP:0002781	Upper airway obstruction	5	0.00177371	0.000941267	1.88439	0.0596352	0.293436	0.0576	0.578875
PGS001420	Mean FA in cingulum cingulate gyrus on FA skeleton (R)	HP:0002910	Elevated hepatic transaminase	19	0.00345802	0.00187797	1.84136	0.0656944	0.552533	0.0645	0.578892
PGS000278	Pentraxin-related protein PTX3 (PTX3) serum levels	HP:0001276	Hypertonia	25	0.00311839	0.00209164	1.49088	0.136126	0.31523	0.1335	0.578911
PGS001655	WA FA in tract inferior longitudinal fasciculus (R)	HP:0001276	Hypertonia	25	0.00318525	0.00211261	1.50773	0.131757	0.317367	0.1337	0.578911
PGS003137	Total Cholesterol	HP:0008872	Feeding difficulties in infancy	22	0.00249501	0.00195999	1.27297	0.203155	0.183096	0.1954	0.578953
PGS000254	Interleukin-8 (IL-8) serum levels	HP:0008513	Bilateral conductive hearing impairment	8	0.00288894	0.00119626	2.41498	0.0158115	0.393211	0.0167	0.578993
PGS001298	Obesity (time-to-event)	HP:0008513	Bilateral conductive hearing impairment	8	0.00271719	0.00118757	2.28803	0.0222235	0.36809	0.0201	0.578993
PGS001540	Volume of brain, grey+white matter	HP:0008513	Bilateral conductive hearing impairment	8	-0.00271659	0.00116753	-2.32679	0.0200607	0.375617	0.0195	0.578993
PGS001549	Volume of grey matter in Central Opercular Cortex (R)	HP:0008513	Bilateral conductive hearing impairment	8	-0.00279217	0.0011873	-2.3517	0.0187694	0.380521	0.0182	0.578993
PGS001591	Volume of grey matter in Precentral Gyrus (R)	HP:0008513	Bilateral conductive hearing impairment	8	-0.00264993	0.00116539	-2.27385	0.0230641	0.365368	0.0178	0.578993
PGS001610	Volume of grey matter in V Cerebellum (L)	HP:0008513	Bilateral conductive hearing impairment	8	-0.00282201	0.00120389	-2.34407	0.0191569	0.379014	0.0196	0.578993
PGS001611	Volume of grey matter in V Cerebellum (R)	HP:0008513	Bilateral conductive hearing impairment	8	-0.0028515	0.00118312	-2.41016	0.0160215	0.392233	0.0157	0.578993
PGS002056	Phlebitis and thrombophlebitis	HP:0008513	Bilateral conductive hearing impairment	8	-0.00276919	0.00116878	-2.3693	0.0179016	0.384018	0.0181	0.578993
PGS002214	Neutrophil percentage	HP:0008513	Bilateral conductive hearing impairment	8	0.00272121	0.00116517	2.33546	0.0196027	0.377318	0.0199	0.578993
PGS002357	White Blood Count	HP:0008513	Bilateral conductive hearing impairment	8	0.00284586	0.00119609	2.3793	0.0174242	0.386016	0.0167	0.578993
PGS001785	Acute appendicitis	HP:0000790	Hematuria	6	-0.00211971	0.00101159	-2.09543	0.0362391	0.497482	0.0368	0.57906
PGS001318	Disorders of lipoprotein metabolism and other lipidaemias (time-to-event)	HP:0100633	Esophagitis	25	0.00159798	0.00206453	0.774014	0.439	0.380998	0.4438	0.57922
PGS000225	Macrophage colony-stimulating factor 1 (CSF-1) serum levels	HP:0005681	Juvenile rheumatoid arthritis	17	0.00220805	0.00173958	1.2693	0.204459	0.458367	0.2059	0.579245
PGS000990	Retinal detachments and breaks (time-to-event)	HP:0005681	Juvenile rheumatoid arthritis	17	0.00216367	0.00171917	1.25855	0.208316	0.457221	0.2062	0.579245
PGS002309	Number of children ever born	HP:0005681	Juvenile rheumatoid arthritis	17	-0.00220422	0.00170755	-1.29087	0.196875	0.460697	0.2065	0.579245
PGS000666	Body surface area-indexed left ventricular end-systolic volume	HP:0001513	Obesity	98	0.00630745	0.00406194	1.55282	0.1206	0.352581	0.1204	0.579278
PGS001120	Right hand grip strength	HP:0001513	Obesity	98	-0.00637634	0.00410777	-1.55226	0.120733	0.352507	0.1189	0.579278
PGS001430	Mean FA in posterior limb of internal capsule on FA skeleton (L)	HP:0001513	Obesity	98	0.00640194	0.00403711	1.58577	0.112924	0.357019	0.1169	0.579278
PGS001563	Volume of grey matter in Hippocampus (L)	HP:0001513	Obesity	98	-0.00643275	0.00410907	-1.5655	0.117599	0.354278	0.1181	0.579278
PGS002052	Occlusion and stenosis of precerebral arteries	HP:0001513	Obesity	98	-0.00641713	0.00409922	-1.56545	0.117611	0.354271	0.1197	0.579278
PGS002085	Seborrheic keratosis	HP:0001513	Obesity	98	-0.00623365	0.00398557	-1.56406	0.117938	0.354084	0.1181	0.579278
PGS002174	Heel Broadband ultrasound attenuation, direct entry	HP:0001513	Obesity	98	0.00650147	0.00422669	1.5382	0.124135	0.350641	0.1207	0.579278
PGS003037	LDL	HP:0001513	Obesity	98	0.00628635	0.00407813	1.54148	0.123333	0.351075	0.1208	0.579278
PGS003133	Thinness	HP:0001513	Obesity	98	-0.00668952	0.00423833	-1.57834	0.114622	0.356009	0.1181	0.579278
PGS000238	Tumor necrosis factor receptor superfamily member 6 (FAS) serum levels	HP:0002172	Postural instability	16	0.00272977	0.0016693	1.63528	0.102124	0.605013	0.0994	0.579371
PGS000324	Enthesitis-related Juvenile Idiophatic Arthritis	HP:0002172	Postural instability	16	0.00252177	0.0017166	1.46905	0.141951	0.583282	0.1017	0.579371
PGS001075	Usual walking pace	HP:0002172	Postural instability	16	-0.00275573	0.00166771	-1.6524	0.0985849	0.607383	0.0993	0.579371
PGS001233	Heart rate (AR)	HP:0002172	Postural instability	16	0.00271585	0.00166621	1.62996	0.103243	0.604281	0.1039	0.579371
PGS001420	Mean FA in cingulum cingulate gyrus on FA skeleton (R)	HP:0002172	Postural instability	16	0.0027943	0.001724	1.62082	0.10519	0.60303	0.1021	0.579371
PGS001600	Volume of grey matter in Superior Temporal Gyrus, posterior division (L)	HP:0002172	Postural instability	16	-0.00271308	0.00166533	-1.62915	0.103413	0.604171	0.1046	0.579371
PGS001624	Volume of grey matter in VIIb Cerebellum (R)	HP:0002172	Postural instability	16	-0.00277511	0.00170149	-1.63099	0.103025	0.604423	0.1027	0.579371
PGS002023	Thyrotoxicosis with or without goiter	HP:0002172	Postural instability	16	0.00278459	0.00169922	1.63874	0.1014	0.60549	0.1012	0.579371
PGS002031	Disorders of iron metabolism	HP:0002172	Postural instability	16	-0.00255628	0.00165533	-1.54427	0.122656	0.592829	0.1034	0.579371
PGS002046	Otosclerosis	HP:0002172	Postural instability	16	0.0027613	0.0017001	1.62419	0.104468	0.603491	0.1026	0.579371
PGS002073	Other biliary tract disease	HP:0002172	Postural instability	16	-0.00273565	0.00167108	-1.63705	0.101752	0.605257	0.1011	0.579371
PGS002133	Body fat percentage	HP:0002172	Postural instability	16	0.00267035	0.00164995	1.61845	0.105699	0.602707	0.1049	0.579371
PGS002788	Type 2 bipolar disorder	HP:0002172	Postural instability	16	0.00273032	0.00168955	1.616	0.106228	0.602373	0.0982	0.579371
PGS000972	Microalbumin [> 40 mg/L]	HP:0002754	Osteomyelitis	5	-0.00205343	0.000953711	-2.15309	0.0314124	0.602176	0.0358	0.579462
PGS001118	Taking other prescription medications	HP:0002754	Osteomyelitis	5	0.00205061	0.000955905	2.1452	0.0320385	0.600752	0.0334	0.579462
PGS001381	Corneal hysteresis (R)	HP:0002754	Osteomyelitis	5	0.00205381	0.000946032	2.17097	0.0300326	0.605421	0.0302	0.579462
PGS001397	Frequency of walking for pleasure in last 4 weeks	HP:0002754	Osteomyelitis	5	-0.00200576	0.000939702	-2.13447	0.032907	0.598825	0.0324	0.579462
PGS001457	Mean ICVF in cingulum cingulate gyrus on FA skeleton (L)	HP:0002754	Osteomyelitis	5	0.00198384	0.000941173	2.10784	0.03515	0.594082	0.0335	0.579462
PGS001567	Volume of grey matter in Inferior Frontal Gyrus, pars triangularis (R)	HP:0002754	Osteomyelitis	5	-0.00200335	0.0009524	-2.10347	0.0355296	0.593311	0.0353	0.579462
PGS001666	WA ICVF in tract cingulate gyrus part of cingulum (R)	HP:0002754	Osteomyelitis	5	0.00200267	0.000925749	2.16329	0.0306185	0.604024	0.0297	0.579462
PGS001747	WA MD in tract cingulate gyrus part of cingulum (R)	HP:0002754	Osteomyelitis	5	-0.00201541	0.00093588	-2.15349	0.0313811	0.602248	0.0319	0.579462
PGS001757	WA MD in tract uncinate fasciculus (L)	HP:0002754	Osteomyelitis	5	-0.00199919	0.000943498	-2.11891	0.0342019	0.596047	0.0341	0.579462
PGS002102	Apolipoprotein B	HP:0002754	Osteomyelitis	5	-0.00203511	0.00095272	-2.13611	0.032773	0.599118	0.0356	0.579462
PGS002151	Handedness (chirality/laterality)	HP:0002754	Osteomyelitis	5	0.00204164	0.000947589	2.15457	0.0312965	0.602443	0.0335	0.579462
PGS000294	Vascular endothelial growth factor A (VEGF-A) serum levels	HP:0010893	Abnormal circulating phenylalanine concentration	11	0.00170057	0.00141416	1.20253	0.229279	0.3548	0.2341	0.579475
PGS001117	Started insulin within one year diagnosis of diabetes	HP:0010893	Abnormal circulating phenylalanine concentration	11	-0.00162271	0.0013785	-1.17715	0.239253	0.352252	0.235	0.579475
PGS001131	Zoster [herpes zoster] (time-to-event)	HP:0010893	Abnormal circulating phenylalanine concentration	11	0.00167726	0.00141311	1.18693	0.235373	0.353228	0.2333	0.579475
PGS001414	Lymphocyte %	HP:0010893	Abnormal circulating phenylalanine concentration	11	-0.00162417	0.00136126	-1.19313	0.232937	0.35385	0.2308	0.579475
PGS001586	Volume of grey matter in Parahippocampal Gyrus, posterior division (R)	HP:0010893	Abnormal circulating phenylalanine concentration	11	-0.00170205	0.00141345	-1.20418	0.228639	0.354968	0.2347	0.579475
PGS001700	WA ISOVF in tract superior thalamic radiation (L)	HP:0010893	Abnormal circulating phenylalanine concentration	11	-0.00166308	0.00140046	-1.18753	0.235139	0.353287	0.2314	0.579475
PGS001739	WA L3 in tract superior longitudinal fasciculus (L)	HP:0010893	Abnormal circulating phenylalanine concentration	11	0.00165195	0.00140064	1.17943	0.238347	0.352478	0.2347	0.579475
PGS003043	Polyunsatturated Fatty Acids	HP:0010893	Abnormal circulating phenylalanine concentration	11	-0.00166411	0.00139695	-1.19125	0.233676	0.35366	0.2324	0.579475
PGS003322	Insomnia	HP:0010893	Abnormal circulating phenylalanine concentration	11	0.00166188	0.00139927	1.18768	0.23508	0.353302	0.2345	0.579475
PGS001102	Body fat percentage (left arm)	HP:0001269	Hemiparesis	18	0.00440136	0.00176868	2.4885	0.0128967	0.577149	0.0129	0.579648
PGS001006	Weight change compared with 1 year ago	HP:0030043	Hip subluxation	21	-0.00213378	0.00193841	-1.10079	0.271101	0.416845	0.2711	0.579722
PGS000960	Other systemic involvement of connective tissue (time-to-event)	HP:0100633	Esophagitis	25	-0.00162189	0.00210472	-0.770599	0.441022	0.380775	0.4449	0.579725
PGS001681	WA ICVF in tract posterior thalamic radiation (R)	HP:0040083	Tip-toe gait	32	-0.00661547	0.00235581	-2.80815	0.00502363	0.786959	0.004	0.579946
PGS000217	Adrenomedullin (ADM) serum levels	HP:0001382	Joint hypermobility	113	0.00539664	0.0043321	1.24573	0.212985	1.31542	0.2161	0.580075
PGS000224	Chitinase-3-like protein 1 (CHI3L1) serum levels	HP:0001382	Joint hypermobility	113	-0.00521178	0.00435907	-1.19562	0.231965	1.3102	0.2224	0.580075
PGS000272	Pappalysin-1 (PAPPA) serum levels	HP:0001382	Joint hypermobility	113	-0.00544482	0.00441697	-1.23271	0.217808	1.31404	0.2182	0.580075
PGS000280	Renin (REN) serum levels	HP:0001382	Joint hypermobility	113	-0.00523676	0.0043409	-1.20638	0.227793	1.3113	0.225	0.580075
PGS000290	TNF-related apoptosis-inducing ligand (TRAIL) serum levels	HP:0001382	Joint hypermobility	113	0.00541843	0.00436519	1.24128	0.214624	1.31494	0.2205	0.580075
PGS000634	Thyroid cancer	HP:0001382	Joint hypermobility	113	-0.00544007	0.00441415	-1.23242	0.217916	1.31401	0.2155	0.580075
PGS000821	Thyroid medication use	HP:0001382	Joint hypermobility	113	-0.00530358	0.00437686	-1.21173	0.225736	1.31185	0.2244	0.580075
PGS000909	Headache	HP:0001382	Joint hypermobility	113	0.00521476	0.00431379	1.20886	0.226839	1.31156	0.2257	0.580075
PGS001141	Facial ageing (looking younger than you are)	HP:0001382	Joint hypermobility	113	0.00523913	0.00432848	1.21039	0.226252	1.31172	0.2242	0.580075
PGS001343	Asthma (algorithmically-defined)	HP:0001382	Joint hypermobility	113	0.00539887	0.00441246	1.22355	0.221243	1.31308	0.2264	0.580075
PGS001351	Fasting insulin	HP:0001382	Joint hypermobility	113	0.00538852	0.00435657	1.23687	0.216257	1.31448	0.2253	0.580075
PGS001594	Volume of grey matter in Putamen (R)	HP:0001382	Joint hypermobility	113	0.00529835	0.00436936	1.21262	0.225398	1.31195	0.2258	0.580075
PGS001629	Volume of grey matter in X Cerebellum (R)	HP:0001382	Joint hypermobility	113	0.00526188	0.00436544	1.20535	0.228189	1.3112	0.224	0.580075
PGS001748	WA MD in tract forceps major	HP:0001382	Joint hypermobility	113	0.00525752	0.00437097	1.20283	0.229164	1.31094	0.2269	0.580075
PGS002092	Contracture of palmar fascia [Dupuytren's disease]	HP:0001382	Joint hypermobility	113	0.00535711	0.00436647	1.22687	0.219992	1.31343	0.2176	0.580075
PGS002100	Ankle spacing width	HP:0001382	Joint hypermobility	113	-0.00523335	0.00432219	-1.21081	0.226089	1.31176	0.2269	0.580075
PGS002115	Alcohol drinker status	HP:0001382	Joint hypermobility	113	0.00540806	0.00436266	1.23962	0.215238	1.31477	0.2182	0.580075
PGS002323	Eczema	HP:0001382	Joint hypermobility	113	0.00531067	0.00442465	1.20024	0.230164	1.31067	0.2263	0.580075
PGS002341	Monocyte Count	HP:0001382	Joint hypermobility	113	0.00545315	0.00438859	1.24257	0.214148	1.31508	0.216	0.580075
PGS002749	Total knee replacement	HP:0001382	Joint hypermobility	113	0.00525268	0.00427814	1.2278	0.219646	1.31353	0.2196	0.580075
PGS000220	C-C motif chemokine 20 (CCL20) serum levels	HP:0000268	Dolichocephaly	16	-0.0041438	0.00171686	-2.41359	0.0158718	0.440013	0.0167	0.580171
PGS000222	C-C motif chemokine 4 (CCL4) serum levels	HP:0000268	Dolichocephaly	16	0.00402006	0.00167725	2.39681	0.0166156	0.436614	0.0172	0.580171
PGS000266	Matrix metalloproteinase-12 (MMP-12) serum levels	HP:0000268	Dolichocephaly	16	0.0043424	0.00167426	2.59363	0.00955544	0.477966	0.0074	0.580171
PGS000270	N-terminal prohormone brain natriuretic peptide (NT-pro_BNP) serum levels	HP:0000268	Dolichocephaly	16	-0.00394691	0.00171806	-2.29731	0.0216881	0.416937	0.0198	0.580171
PGS000279	Receptor for advanced glycosylation end products (RAGE) serum levels	HP:0000268	Dolichocephaly	16	-0.00448563	0.00170191	-2.63564	0.00845279	0.48721	0.0088	0.580171
PGS000696	Testosterone [nmol/L]	HP:0000268	Dolichocephaly	16	0.00392452	0.00170145	2.30658	0.0211645	0.418735	0.019	0.580171
PGS000738	Vitiligo	HP:0000268	Dolichocephaly	16	0.00394127	0.00171202	2.30212	0.021415	0.417869	0.0223	0.580171
PGS000837	Insulin sensitivity index	HP:0000268	Dolichocephaly	16	0.00379395	0.00168375	2.25327	0.0243331	0.408493	0.0212	0.580171
PGS000924	Disorders of porphyrin and bilirubin metabolism (time-to-event)	HP:0000268	Dolichocephaly	16	0.00386244	0.00169628	2.277	0.0228751	0.413023	0.0204	0.580171
PGS000940	Intestinal malabsorption (time-to-event)	HP:0000268	Dolichocephaly	16	0.00433716	0.00165353	2.62298	0.00877251	0.484408	0.0103	0.580171
PGS000996	Diverticular disease/diverticulitis	HP:0000268	Dolichocephaly	16	0.00381308	0.00168661	2.2608	0.0238621	0.409925	0.0224	0.580171
PGS001250	Calculus of kidney and ureter (time-to-event)	HP:0000268	Dolichocephaly	16	-0.00429411	0.0016897	-2.54135	0.0111059	0.466667	0.0108	0.580171
PGS001263	Atrial flutter	HP:0000268	Dolichocephaly	16	0.00434433	0.00170936	2.5415	0.0111011	0.4667	0.0116	0.580171
PGS001308	Sjogren's syndrome/sicca syndrome	HP:0000268	Dolichocephaly	16	0.00397821	0.00170091	2.33887	0.0194251	0.425055	0.0205	0.580171
PGS001339	Atrial fibrillation and flutter (time-to-event)	HP:0000268	Dolichocephaly	16	0.00430607	0.00172189	2.50077	0.0124594	0.458055	0.0126	0.580171
PGS001412	LV ejection fraction	HP:0000268	Dolichocephaly	16	0.00456894	0.0016961	2.6938	0.00711423	0.50025	0.0083	0.580171
PGS001471	Mean ICVF in middle cerebellar peduncle on FA skeleton	HP:0000268	Dolichocephaly	16	0.00388356	0.00166637	2.33055	0.0198608	0.423419	0.0207	0.580171
PGS001530	Speed of sound through heel (L)	HP:0000268	Dolichocephaly	16	0.00385272	0.00170096	2.26503	0.0236011	0.410731	0.0228	0.580171
PGS001552	Volume of grey matter in Cingulate Gyrus, posterior division (R)	HP:0000268	Dolichocephaly	16	0.00407532	0.00165806	2.45789	0.0140469	0.449101	0.0138	0.580171
PGS001561	Volume of grey matter in Heschl's Gyrus (includes H1 and H2) (L)	HP:0000268	Dolichocephaly	16	-0.00391158	0.00164936	-2.37157	0.0177921	0.431545	0.0183	0.580171
PGS001668	WA ICVF in tract corticospinal tract (R)	HP:0000268	Dolichocephaly	16	0.0039725	0.00167535	2.37115	0.0178125	0.43146	0.0155	0.580171
PGS001739	WA L3 in tract superior longitudinal fasciculus (L)	HP:0000268	Dolichocephaly	16	0.0043809	0.00168638	2.59781	0.00944016	0.47888	0.0089	0.580171
PGS001754	WA MD in tract superior longitudinal fasciculus (L)	HP:0000268	Dolichocephaly	16	0.00379255	0.00167177	2.26858	0.0233836	0.41141	0.0219	0.580171
PGS002023	Thyrotoxicosis with or without goiter	HP:0000268	Dolichocephaly	16	0.0039047	0.00170083	2.29576	0.0217769	0.416637	0.0199	0.580171
PGS002032	Disorders of bilirubin excretion	HP:0000268	Dolichocephaly	16	0.00401037	0.00170354	2.35414	0.0186471	0.428074	0.0179	0.580171
PGS002050	Atrial fibrillation and flutter	HP:0000268	Dolichocephaly	16	0.00397313	0.001712	2.32076	0.0203844	0.4215	0.0227	0.580171
PGS002075	Urinary calculus	HP:0000268	Dolichocephaly	16	-0.00398714	0.00167059	-2.38667	0.0170799	0.434571	0.0178	0.580171
PGS002093	Hallux valgus (Bunion)	HP:0000268	Dolichocephaly	16	-0.00413051	0.00168896	-2.4456	0.0145335	0.446564	0.0147	0.580171
PGS002111	Ever depressed for a whole week	HP:0000268	Dolichocephaly	16	-0.00417536	0.0016952	-2.46304	0.0138471	0.450169	0.0152	0.580171
PGS002118	PQ interval	HP:0000268	Dolichocephaly	16	-0.00454791	0.00167214	-2.71981	0.00657968	0.506174	0.0058	0.580171
PGS002130	Testosterone (female only)	HP:0000268	Dolichocephaly	16	0.00416373	0.00169346	2.45871	0.0140148	0.449272	0.0127	0.580171
PGS002153	General happiness with own health	HP:0000268	Dolichocephaly	16	-0.00405134	0.00167862	-2.4135	0.0158759	0.439994	0.0148	0.580171
PGS002173	Heel bone mineral density (BMD)	HP:0000268	Dolichocephaly	16	0.00406361	0.00173678	2.33973	0.0193804	0.425225	0.0197	0.580171
PGS002315	Bone Mineral Density	HP:0000268	Dolichocephaly	16	0.00421913	0.00170801	2.47019	0.013574	0.451655	0.011	0.580171
PGS002342	Neuroticism	HP:0000268	Dolichocephaly	16	-0.00442139	0.00167613	-2.63786	0.00839767	0.487704	0.008	0.580171
PGS002357	White Blood Count	HP:0000268	Dolichocephaly	16	-0.00430582	0.00168797	-2.55089	0.0108073	0.468712	0.0122	0.580171
PGS002768	Osteoporosis	HP:0000268	Dolichocephaly	16	-0.00402745	0.00173463	-2.32179	0.0203286	0.421702	0.0204	0.580171
PGS002776	Incident coronary artery disease	HP:0000268	Dolichocephaly	16	0.00383945	0.00166941	2.29988	0.0215416	0.417436	0.0198	0.580171
PGS000228	Cathepsin L1 (CTSL1) serum levels	HP:0100633	Esophagitis	25	-0.00157643	0.00209298	-0.753196	0.451407	0.379653	0.4478	0.580252
PGS001073	Duration of walks	HP:0100633	Esophagitis	25	-0.00161049	0.00213112	-0.755702	0.449903	0.379813	0.4473	0.580252
PGS001168	Trunk fat free mass	HP:0100633	Esophagitis	25	-0.00158667	0.00209163	-0.758581	0.448179	0.379997	0.4501	0.580252
PGS001505	Mean ISOVF in superior corona radiata on FA skeleton (L)	HP:0100633	Esophagitis	25	-0.00158018	0.00210777	-0.74969	0.453516	0.37943	0.4492	0.580252
PGS001694	WA ISOVF in tract inferior fronto-occipital fasciculus (R)	HP:0100633	Esophagitis	25	0.00158384	0.00210849	0.751173	0.452623	0.379524	0.4474	0.580252
PGS002121	RR interval	HP:0100633	Esophagitis	25	-0.00158514	0.00208826	-0.759073	0.447884	0.380029	0.4494	0.580252
PGS002181	Lipoprotein A	HP:0100633	Esophagitis	25	-0.00159256	0.00209877	-0.758803	0.448046	0.380011	0.4503	0.580252
PGS001396	Frequency of unenthusiasm / disinterest in last 2 weeks	HP:0100633	Esophagitis	25	0.00158216	0.00210347	0.752167	0.452025	0.379587	0.4544	0.580258
PGS001497	Mean ISOVF in cingulum cingulate gyrus on FA skeleton (R)	HP:0100633	Esophagitis	25	0.00157268	0.00211232	0.744528	0.456631	0.379103	0.4525	0.580258
PGS001574	Volume of grey matter in Lateral Occipital Cortex, inferior division (R)	HP:0100633	Esophagitis	25	0.00155608	0.00209996	0.741004	0.458764	0.378882	0.4512	0.580258
PGS001701	WA ISOVF in tract superior thalamic radiation (R)	HP:0100633	Esophagitis	25	-0.00156863	0.00210353	-0.745712	0.455915	0.379178	0.4553	0.580258
PGS002104	Hearing difficulty/problems	HP:0100633	Esophagitis	25	-0.00155527	0.00208919	-0.744435	0.456687	0.379098	0.4546	0.580258
PGS002162	Creatinine (enzymatic) in urine	HP:0100633	Esophagitis	25	-0.00154827	0.00206979	-0.748033	0.454515	0.379325	0.4547	0.580258
PGS002341	Monocyte Count	HP:0100633	Esophagitis	25	0.00158169	0.00211367	0.748315	0.454344	0.379343	0.4525	0.580258
PGS001076	Eosinophill %	HP:0001800	Hypoplastic toenails	5	0.00194686	0.00092995	2.09351	0.0364094	0.451406	0.0388	0.580267
PGS000358	Cancer of mouth	HP:0031801	Vocal cord dysfunction	5	-0.00152839	0.000947056	-1.61384	0.106696	0.240911	0.1116	0.58027
PGS001333	Chronic obstructive pulmonary disease (algorithmically-defined)	HP:0031801	Vocal cord dysfunction	5	0.0014688	0.000930924	1.57779	0.114747	0.236061	0.1122	0.58027
PGS000703	Angina	HP:0040180	Keratosis pilaris	5	0.00224217	0.000935537	2.39667	0.016622	0.596997	0.0189	0.580363
PGS001155	Impedance (left leg)	HP:0040180	Keratosis pilaris	5	-0.00210735	0.000925563	-2.27683	0.0228854	0.573494	0.0207	0.580363
PGS001363	3mm weak meridian (R)	HP:0040180	Keratosis pilaris	5	-0.00216993	0.000939632	-2.30934	0.0210102	0.579753	0.0188	0.580363
PGS001418	Mean FA in cerebral peduncle on FA skeleton (L)	HP:0040180	Keratosis pilaris	5	-0.00225461	0.000948966	-2.37586	0.0175875	0.59283	0.0197	0.580363
PGS001434	Mean FA in retrolenticular part of internal capsule on FA skeleton (L)	HP:0040180	Keratosis pilaris	5	-0.00227048	0.000933909	-2.43116	0.0151243	0.603983	0.0144	0.580363
PGS001469	Mean ICVF in medial lemniscus on FA skeleton (L)	HP:0040180	Keratosis pilaris	5	-0.00225155	0.000945641	-2.38098	0.0173452	0.593853	0.0179	0.580363
PGS001475	Mean ICVF in posterior limb of internal capsule on FA skeleton (R)	HP:0040180	Keratosis pilaris	5	-0.00221768	0.000935908	-2.36955	0.0178897	0.591574	0.0163	0.580363
PGS001498	Mean ISOVF in external capsule on FA skeleton (L)	HP:0040180	Keratosis pilaris	5	0.00222635	0.000923809	2.40997	0.0160297	0.59968	0.0166	0.580363
PGS001506	Mean ISOVF in superior corona radiata on FA skeleton (R)	HP:0040180	Keratosis pilaris	5	0.00236497	0.000956158	2.47341	0.0134527	0.612675	0.0137	0.580363
PGS001537	Volume of accumbens (L)	HP:0040180	Keratosis pilaris	5	-0.00228271	0.000935314	-2.44058	0.0147364	0.605909	0.0155	0.580363
PGS001618	Volume of grey matter in Vermis VIIIa Cerebellum	HP:0040180	Keratosis pilaris	5	-0.00219276	0.000951139	-2.30541	0.02123	0.57899	0.02	0.580363
PGS001657	WA FA in tract posterior thalamic radiation (R)	HP:0040180	Keratosis pilaris	5	-0.00222228	0.000937528	-2.37036	0.0178505	0.591735	0.0163	0.580363
PGS001685	WA ICVF in tract superior thalamic radiation (R)	HP:0040180	Keratosis pilaris	5	-0.00227047	0.000936094	-2.42547	0.0153629	0.602824	0.015	0.580363
PGS001731	WA L3 in tract anterior thalamic radiation (R)	HP:0040180	Keratosis pilaris	5	0.00231874	0.000939766	2.46736	0.0136816	0.611421	0.0118	0.580363
PGS001743	WA L3 in tract uncinate fasciculus (R)	HP:0040180	Keratosis pilaris	5	0.00215453	0.000928706	2.31993	0.0204296	0.581809	0.0204	0.580363
PGS001744	WA MD in tract acoustic radiation (R)	HP:0040180	Keratosis pilaris	5	0.00216443	0.000955192	2.26596	0.0235435	0.571422	0.0202	0.580363
PGS002179	Impedance of whole body	HP:0040180	Keratosis pilaris	5	-0.00235231	0.000921277	-2.55332	0.0107325	0.629519	0.011	0.580363
PGS002759	Depression	HP:0004322	Short stature	221	0.0125388	0.00590794	2.12237	0.0339104	0.347087	0.0353	0.580433
PGS001721	WA L2 in tract inferior fronto-occipital fasciculus (L)	HP:0000540	Hypermetropia	56	0.0066591	0.00313563	2.12368	0.0338	0.390874	0.0321	0.580444
PGS001708	WA L1 in tract inferior longitudinal fasciculus (R)	HP:0008872	Feeding difficulties in infancy	22	0.00250195	0.00194302	1.28766	0.19799	0.18469	0.1966	0.58045
PGS001752	WA MD in tract inferior longitudinal fasciculus (L)	HP:0008872	Feeding difficulties in infancy	22	0.00255761	0.00199101	1.28458	0.199066	0.184354	0.1971	0.58045
PGS002769	Seropositive rheumatoid arthritis	HP:0008872	Feeding difficulties in infancy	22	-0.00255298	0.00198145	-1.28844	0.19772	0.184774	0.1977	0.580458
PGS000197	Spondyloarthroparthy	HP:0000541	Retinal detachment	5	-0.00167123	0.000945872	-1.76687	0.0773797	0.818433	0.0761	0.580486
PGS000008	ER-positive Breast Cancer	HP:0000486	Strabismus	26	-0.00446269	0.00211603	-2.10899	0.0350501	0.44329	0.0346	0.580504
PGS000114	Juvenile Idiopathic Arthritis	HP:0000486	Strabismus	26	0.00452939	0.00214349	2.1131	0.034697	0.444022	0.0345	0.580504
PGS000287	Tumor necrosis factor receptor 1 (TNF-R1) serum levels	HP:0000486	Strabismus	26	-0.00460101	0.00214714	-2.14285	0.0322269	0.449369	0.0341	0.580504
PGS001493	Mean ISOVF in anterior corona radiata on FA skeleton (L)	HP:0000486	Strabismus	26	-0.00463688	0.00216102	-2.14569	0.0319995	0.449882	0.0325	0.580504
PGS001612	Volume of grey matter in Ventral Striatum (L)	HP:0000486	Strabismus	26	0.0044191	0.00209908	2.10525	0.0353746	0.442625	0.0348	0.580504
PGS002291	Nasopharyngeal carcinoma	HP:0000486	Strabismus	26	-0.00450211	0.00214964	-2.09435	0.0363349	0.440692	0.034	0.580504
PGS002311	Asthma	HP:0000486	Strabismus	26	0.00451748	0.00214255	2.10846	0.0350963	0.443195	0.0343	0.580504
PGS001276	Retinal disorders in diseases classified elsewhere (time-to-event)	HP:0001382	Joint hypermobility	113	0.0052555	0.00437649	1.20085	0.229931	1.31074	0.2278	0.580647
PGS001733	WA L3 in tract cingulate gyrus part of cingulum (R)	HP:0010864	Intellectual disability, severe	13	0.0030711	0.00148818	2.06367	0.0391579	0.531992	0.0408	0.580686
PGS001108	Basal metabolic rate	HP:0010893	Abnormal circulating phenylalanine concentration	11	-0.0016132	0.00137837	-1.17037	0.241969	0.351581	0.2361	0.580746
PGS002338	Lymphocyte Count	HP:0001659	Aortic regurgitation	13	-0.00269611	0.00151784	-1.77628	0.0758159	0.808955	0.0764	0.580751
PGS002932	Fasting Plasma Glucose	HP:0001659	Aortic regurgitation	13	-0.00268966	0.00151353	-1.77707	0.0756854	0.809073	0.0766	0.580751
PGS001579	Volume of grey matter in Middle Temporal Gyrus, posterior division (R)	HP:0003198	Myopathy	5	-0.00136781	0.000951887	-1.43695	0.150864	0.358588	0.1506	0.580852
PGS001005	Number of self reported cancers	HP:0000453	Choanal atresia	5	0.00192312	0.00096122	2.00071	0.0455382	0.467378	0.0487	0.58089
PGS001104	Body fat percentage (right leg)	HP:0000453	Choanal atresia	5	-0.00187068	0.000929701	-2.01213	0.0443193	0.469306	0.0477	0.58089
PGS001724	WA L2 in tract inferior longitudinal fasciculus (R)	HP:0000453	Choanal atresia	5	0.00186413	0.000948707	1.96492	0.04954	0.461412	0.0486	0.58089
PGS001467	Mean ICVF in inferior cerebellar peduncle on FA skeleton (L)	HP:0002910	Elevated hepatic transaminase	19	0.00341783	0.00182404	1.87378	0.0610845	0.557608	0.0653	0.581035
PGS003137	Total Cholesterol	HP:0002910	Elevated hepatic transaminase	19	-0.00336317	0.00181925	-1.84866	0.064632	0.553668	0.0658	0.581035
PGS000235	Epidermal growth factor (EGF) serum levels	HP:0010893	Abnormal circulating phenylalanine concentration	11	0.00167247	0.00143234	1.16765	0.243065	0.351312	0.238	0.581105
PGS001654	WA FA in tract inferior longitudinal fasciculus (L)	HP:0010893	Abnormal circulating phenylalanine concentration	11	-0.00161659	0.00137039	-1.17966	0.238254	0.352501	0.2379	0.581105
PGS003361	Age of smoking initiation	HP:0010893	Abnormal circulating phenylalanine concentration	11	-0.00167357	0.00141532	-1.18247	0.237138	0.352782	0.2371	0.581105
PGS001718	WA L2 in tract cingulate gyrus part of cingulum (R)	HP:0001250	Seizure	446	-0.0181169	0.00791107	-2.29007	0.0221046	0.516848	0.0228	0.581113
PGS003390	Head and neck squamous cell carcinoma	HP:0001250	Seizure	446	0.0185299	0.00818846	2.26293	0.0237303	0.511259	0.0231	0.581113
PGS000135	Schizophrenia	HP:0000545	Myopia	31	0.00700723	0.00245716	2.85176	0.00438547	0.619581	0.0042	0.581313
PGS001298	Obesity (time-to-event)	HP:0000369	Low-set ears	14	0.00256271	0.00157046	1.63183	0.102849	0.184128	0.1007	0.581488
PGS001328	Family history of diabetes	HP:0000369	Low-set ears	14	0.00259768	0.00158425	1.63969	0.101203	0.185215	0.1012	0.581488
PGS003383	Prostate adenocarcinoma	HP:0000369	Low-set ears	14	-0.00262979	0.00158293	-1.66134	0.096778	0.188236	0.1012	0.581488
PGS000280	Renin (REN) serum levels	HP:0000369	Low-set ears	14	-0.00254767	0.0015697	-1.62303	0.104716	0.182918	0.1031	0.581513
PGS000716	Early life body size	HP:0000369	Low-set ears	14	0.00247166	0.00152562	1.6201	0.105344	0.182517	0.1036	0.581513
PGS002053	Cerebrovascular disease	HP:0000369	Low-set ears	14	0.00256604	0.00159278	1.61104	0.107304	0.18128	0.104	0.581513
PGS002077	Endometriosis	HP:0000369	Low-set ears	14	0.0026184	0.00160536	1.63104	0.103016	0.184019	0.1024	0.581513
PGS002937	Glucose	HP:0000369	Low-set ears	14	0.00263659	0.00158968	1.65857	0.0973358	0.187847	0.1018	0.581513
PGS000013	Coronary artery disease	HP:0025502	Overweight	8	-0.00203753	0.00118814	-1.71489	0.0864966	0.252279	0.0854	0.581605
PGS000931	Blood clot or deep vein thrombosis (diagnosed by doctor)	HP:0025502	Overweight	8	-0.00200803	0.00118491	-1.69467	0.0902701	0.249371	0.0868	0.581605
PGS001461	Mean ICVF in external capsule on FA skeleton (L)	HP:0025502	Overweight	8	-0.00202647	0.00117847	-1.71958	0.0856393	0.252959	0.0856	0.581605
PGS001678	WA ICVF in tract parahippocampal part of cingulum (L)	HP:0025502	Overweight	8	-0.00200689	0.00117341	-1.71031	0.0873404	0.251617	0.0863	0.581605
PGS002123	Red blood cell (erythrocyte) count	HP:0025502	Overweight	8	0.00200691	0.0011816	1.69846	0.0895522	0.249914	0.086	0.581605
PGS000106	Neutrophil percentage of white cells	HP:0000572	Visual loss	5	0.00146737	0.000914894	1.60387	0.108877	0.240632	0.1052	0.58167
PGS000295	Vascular endothelial growth factor D (VEGF-D) serum levels	HP:0000572	Visual loss	5	0.00150856	0.000936736	1.61045	0.107434	0.241524	0.1039	0.58167
PGS001477	Mean ICVF in posterior thalamic radiation on FA skeleton (R)	HP:0000572	Visual loss	5	0.00150747	0.000935131	1.61204	0.107087	0.24174	0.1047	0.58167
PGS002053	Cerebrovascular disease	HP:0000572	Visual loss	5	0.00155283	0.000953382	1.62876	0.103497	0.244025	0.1043	0.58167
PGS002166	QRS duration	HP:0001382	Joint hypermobility	113	0.00507149	0.00433811	1.16905	0.2425	1.30752	0.229	0.581979
PGS000218	Agouti-related protein (AGRP) serum levels	HP:0000826	Precocious puberty	20	0.00479496	0.00185793	2.58081	0.00991651	0.782397	0.0089	0.581996
PGS000246	Hepatocyte growth factor (HGF) serum levels	HP:0000826	Precocious puberty	20	0.0046744	0.00187186	2.4972	0.0125854	0.764564	0.011	0.581996
PGS000259	Leptin (LEP) serum levels	HP:0000826	Precocious puberty	20	0.00462719	0.00187983	2.4615	0.0139066	0.757129	0.0129	0.581996
PGS000291	TNF-related apoptosis-inducing ligand receptor 2 (TRAIL-R2) serum levels	HP:0000826	Precocious puberty	20	0.00462471	0.0018363	2.5185	0.0118512	0.769052	0.0142	0.581996
PGS001330	Crohn's disease [regional enteritis] (time-to-event)	HP:0000826	Precocious puberty	20	-0.00478464	0.0019083	-2.50729	0.0122328	0.766685	0.0134	0.581996
PGS001334	Other chronic obstructive pulmonary disease (time-to-event)	HP:0000826	Precocious puberty	20	-0.00458239	0.0018884	-2.4266	0.0153154	0.74996	0.0141	0.581996
PGS001439	Mean FA in superior cerebellar peduncle on FA skeleton (L)	HP:0000826	Precocious puberty	20	-0.0044486	0.0018627	-2.38826	0.0170064	0.742203	0.0163	0.581996
PGS001494	Mean ISOVF in anterior corona radiata on FA skeleton (R)	HP:0000826	Precocious puberty	20	0.00470893	0.00188228	2.50172	0.0124263	0.765514	0.0131	0.581996
PGS001503	Mean ISOVF in sagittal stratum on FA skeleton (R)	HP:0000826	Precocious puberty	20	0.00447666	0.00185069	2.41892	0.0156417	0.748397	0.0159	0.581996
PGS001538	Volume of accumbens (R)	HP:0000826	Precocious puberty	20	0.00472346	0.00184013	2.56691	0.0103219	0.779392	0.0108	0.581996
PGS001577	Volume of grey matter in Middle Frontal Gyrus (L)	HP:0000826	Precocious puberty	20	0.00487234	0.00188692	2.58217	0.00987769	0.782691	0.0084	0.581996
PGS001635	Volume of putamen (L)	HP:0000826	Precocious puberty	20	-0.00466355	0.0018549	-2.51418	0.0119967	0.76814	0.012	0.581996
PGS001636	Volume of putamen (R)	HP:0000826	Precocious puberty	20	-0.00433448	0.00181331	-2.39037	0.0169093	0.742627	0.0162	0.581996
PGS001695	WA ISOVF in tract inferior longitudinal fasciculus (L)	HP:0000826	Precocious puberty	20	0.00474331	0.00187333	2.53202	0.011405	0.77192	0.0108	0.581996
PGS002237	Chronic Kidney Disease (stage 3 or greater)	HP:0000826	Precocious puberty	20	0.00465951	0.0019117	2.43736	0.0148681	0.75216	0.012	0.581996
PGS002315	Bone Mineral Density	HP:0000826	Precocious puberty	20	-0.00472634	0.00190504	-2.48096	0.0131719	0.761169	0.0137	0.581996
PGS002922	Estradiol	HP:0000826	Precocious puberty	20	0.00469109	0.00191734	2.44667	0.0144906	0.754071	0.0162	0.581996
PGS000257	Kidney injury molecule 1 (KIM-1) serum levels	HP:0001659	Aortic regurgitation	13	-0.00265954	0.00150868	-1.76283	0.0780578	0.806958	0.0791	0.582067
PGS001147	Leg fat mass (R)	HP:0001659	Aortic regurgitation	13	0.00263076	0.00149043	1.7651	0.0776751	0.807294	0.0789	0.582067
PGS001540	Volume of brain, grey+white matter	HP:0001659	Aortic regurgitation	13	0.00259611	0.00148354	1.74994	0.0802588	0.805056	0.0779	0.582067
PGS002031	Disorders of iron metabolism	HP:0001659	Aortic regurgitation	13	0.00250769	0.00149152	1.68129	0.0928379	0.795166	0.0784	0.582067
PGS002188	Platelet crit	HP:0001332	Dystonia	126	-0.00963325	0.00461423	-2.08773	0.0369293	0.538956	0.0335	0.58211
PGS000194	Rheumatoid Arthritis (CCP-positive)	HP:0007030	Nonprogressive encephalopathy	9	0.00335934	0.00125593	2.67478	0.00752928	0.7983	0.0075	0.582123
PGS000195	Rheumatoid Arthritis (CCP-negative)	HP:0007030	Nonprogressive encephalopathy	9	0.00335934	0.00125593	2.67478	0.00752928	0.7983	0.008	0.582123
PGS000233	Dickkopf-related protein 1 (Dkk-1) serum levels	HP:0007030	Nonprogressive encephalopathy	9	0.00347085	0.00128448	2.70215	0.00693841	0.804463	0.006	0.582123
PGS000245	Proheparin-binding EGF-like growth factor (HB-EGF) serum levels	HP:0007030	Nonprogressive encephalopathy	9	0.00386872	0.001273	3.03905	0.0023992	0.885392	0.0022	0.582123
PGS000274	Platelet-derived growth factor subunit B (PDGF_subunit_B) serum levels	HP:0007030	Nonprogressive encephalopathy	9	0.00357292	0.00125639	2.84381	0.00449607	0.83735	0.0047	0.582123
PGS000294	Vascular endothelial growth factor A (VEGF-A) serum levels	HP:0007030	Nonprogressive encephalopathy	9	0.00344931	0.00127682	2.70149	0.00695214	0.804314	0.0073	0.582123
PGS000341	Systemic sclerosis	HP:0007030	Nonprogressive encephalopathy	9	0.00378808	0.00127819	2.96363	0.00307069	0.866461	0.003	0.582123
PGS000925	Unspecified acute lower respiratory infection (time-to-event)	HP:0007030	Nonprogressive encephalopathy	9	-0.00335582	0.00125626	-2.67129	0.00760788	0.797518	0.0085	0.582123
PGS001192	Gonarthrosis [arthrosis of knee] (time-to-event)	HP:0007030	Nonprogressive encephalopathy	9	-0.00334953	0.0012508	-2.6779	0.00745966	0.799	0.0075	0.582123
PGS001367	6mm weak meridian (L)	HP:0007030	Nonprogressive encephalopathy	9	-0.00374777	0.00124902	-3.00056	0.00272299	0.875671	0.0031	0.582123
PGS001520	Position of the pulse wave peak	HP:0007030	Nonprogressive encephalopathy	9	-0.00361602	0.00126216	-2.86494	0.00420769	0.842397	0.0045	0.582123
PGS001604	Volume of grey matter in Temporal Fusiform Cortex, posterior division (L)	HP:0007030	Nonprogressive encephalopathy	9	0.00345035	0.00125496	2.74936	0.00601649	0.815239	0.0057	0.582123
PGS001673	WA ICVF in tract inferior longitudinal fasciculus (L)	HP:0007030	Nonprogressive encephalopathy	9	0.00363412	0.00125489	2.89597	0.00381451	0.849878	0.0042	0.582123
PGS002169	Whole body fat mass	HP:0007018	Attention deficit hyperactivity disorder	263	0.0118292	0.00624636	1.89378	0.0583763	1.92486	0.059	0.582152
PGS000903	Parkinson's disease	HP:0008872	Feeding difficulties in infancy	22	-0.00249135	0.00195539	-1.27409	0.202755	0.183218	0.1995	0.582225
PGS001660	WA FA in tract uncinate fasciculus (R)	HP:0008872	Feeding difficulties in infancy	22	-0.00251159	0.00196991	-1.27498	0.202443	0.183313	0.1992	0.582225
PGS000241	Galanin peptides (GAL) serum levels	HP:0008872	Feeding difficulties in infancy	22	0.00253342	0.00195303	1.29718	0.194696	0.185732	0.2013	0.582233
PGS001073	Duration of walks	HP:0008872	Feeding difficulties in infancy	22	0.0025476	0.00200241	1.27227	0.203403	0.183021	0.2008	0.582233
PGS001444	Mean FA in superior fronto-occipital fasciculus on FA skeleton (R)	HP:0008872	Feeding difficulties in infancy	22	-0.00249313	0.00194463	-1.28206	0.199947	0.18408	0.2004	0.582233
PGS000263	Monocyte chemotactic protein 1 (MCP-1) serum levels	HP:0000268	Dolichocephaly	16	0.00385426	0.00167036	2.30745	0.0211159	0.418904	0.0236	0.582283
PGS001483	Mean ICVF in superior cerebellar peduncle on FA skeleton (R)	HP:0000268	Dolichocephaly	16	0.0038219	0.00168324	2.27056	0.0232635	0.411788	0.0239	0.582283
PGS000359	Cancer of tongue	HP:0000790	Hematuria	6	-0.00217815	0.001035	-2.10449	0.0354413	0.499081	0.0379	0.582306
PGS002156	Age first had sexual intercourse	HP:0000790	Hematuria	6	-0.0021262	0.00102473	-2.07489	0.0381046	0.493882	0.0382	0.582306
PGS001538	Volume of accumbens (R)	HP:0030043	Hip subluxation	21	-0.00205351	0.00188861	-1.08731	0.277009	0.415599	0.273	0.582325
PGS002331	HbA1c	HP:0001250	Seizure	446	0.0177784	0.00786891	2.25932	0.0239543	0.51052	0.0237	0.582341
PGS002129	Length of menstrual cycle	HP:0001513	Obesity	98	-0.00629276	0.00410945	-1.53129	0.125832	0.349731	0.122	0.582349
PGS001192	Gonarthrosis [arthrosis of knee] (time-to-event)	HP:0031801	Vocal cord dysfunction	5	0.00148139	0.000935716	1.58316	0.113518	0.236777	0.1133	0.582492
PGS001006	Weight change compared with 1 year ago	HP:0001273	Abnormal corpus callosum morphology	7	-0.00255728	0.00112162	-2.27999	0.022697	0.566144	0.0236	0.582526
PGS001584	Volume of grey matter in Parahippocampal Gyrus, anterior division (R)	HP:0001273	Abnormal corpus callosum morphology	7	0.00250714	0.00111566	2.24722	0.0247177	0.559914	0.0233	0.582526
PGS000712	T2D (cases vs HbA1c filtered controls)	HP:0008872	Feeding difficulties in infancy	22	-0.00247472	0.0019531	-1.26708	0.205253	0.182462	0.2032	0.582527
PGS000754	Systemic lupus erythrmatosus	HP:0008872	Feeding difficulties in infancy	22	-0.00252403	0.00195731	-1.28954	0.197336	0.184895	0.2026	0.582527
PGS001043	Hyperthyroidism, thyrotoxicosis	HP:0008872	Feeding difficulties in infancy	22	0.00254542	0.00197422	1.28932	0.197411	0.184871	0.2032	0.582527
PGS001460	Mean ICVF in cingulum hippocampus on FA skeleton (R)	HP:0001251	Ataxia	30	0.00472588	0.00227549	2.07686	0.0379219	0.2842	0.0438	0.582564
PGS002093	Hallux valgus (Bunion)	HP:0001251	Ataxia	30	0.00463955	0.00230784	2.01035	0.0445079	0.27269	0.0439	0.582564
PGS001258	Radius fracture	HP:0010535	Sleep apnea	28	0.00376145	0.00222728	1.68881	0.0913878	0.417083	0.0919	0.582567
PGS001560	Volume of grey matter in Frontal Pole (L)	HP:0010535	Sleep apnea	28	-0.00373074	0.00222021	-1.68036	0.09302	0.415878	0.0913	0.582567
PGS001668	WA ICVF in tract corticospinal tract (R)	HP:0010535	Sleep apnea	28	0.00370141	0.00221082	1.67422	0.0942193	0.415008	0.0897	0.582567
PGS002028	Hypoglycemia	HP:0010535	Sleep apnea	28	-0.00366852	0.00217402	-1.68744	0.0916513	0.416887	0.0904	0.582567
PGS003133	Thinness	HP:0010535	Sleep apnea	28	-0.00389628	0.00229929	-1.69456	0.0902913	0.417905	0.0925	0.582567
PGS003212	Sleep Apnea	HP:0010535	Sleep apnea	28	0.00374501	0.00223402	1.67636	0.0938008	0.415311	0.092	0.582567
PGS001080	Freq. of tiredness / lethargy in last 2 weeks	HP:0001601	Laryngomalacia	43	0.00317346	0.00270658	1.1725	0.241115	0.327209	0.2461	0.582645
PGS002070	Anal and rectal polyp	HP:0001601	Laryngomalacia	43	-0.00313224	0.00272247	-1.15052	0.250047	0.32504	0.2455	0.582645
PGS000092	Hematocrit	HP:0100334	Unilateral cleft palate	7	0.00164866	0.00111191	1.48272	0.138282	0.43405	0.1338	0.582655
PGS000249	Interleukin-18 (IL-18) serum levels	HP:0100334	Unilateral cleft palate	7	0.00165818	0.00112752	1.47064	0.141521	0.432549	0.134	0.582655
PGS001424	Mean FA in external capsule on FA skeleton (R)	HP:0100334	Unilateral cleft palate	7	0.00168916	0.00111472	1.51533	0.129823	0.438166	0.1311	0.582655
PGS001460	Mean ICVF in cingulum hippocampus on FA skeleton (R)	HP:0100334	Unilateral cleft palate	7	-0.00165447	0.0011037	-1.49902	0.134001	0.436097	0.1331	0.582655
PGS001472	Mean ICVF in posterior corona radiata on FA skeleton (L)	HP:0100334	Unilateral cleft palate	7	-0.00168273	0.00112113	-1.50092	0.133509	0.436337	0.1312	0.582655
PGS001513	Median T2star in thalamus (R)	HP:0100334	Unilateral cleft palate	7	0.00167413	0.00111123	1.50656	0.132056	0.437051	0.13	0.582655
PGS001643	WA FA in tract acoustic radiation (L)	HP:0100334	Unilateral cleft palate	7	-0.00169426	0.00112051	-1.51204	0.130657	0.437747	0.1323	0.582655
PGS001694	WA ISOVF in tract inferior fronto-occipital fasciculus (R)	HP:0100334	Unilateral cleft palate	7	-0.00167968	0.00111965	-1.50018	0.1337	0.436244	0.1323	0.582655
PGS001706	WA L1 in tract inferior fronto-occipital fasciculus (R)	HP:0100334	Unilateral cleft palate	7	0.0016583	0.00110099	1.50619	0.132152	0.437004	0.1327	0.582655
PGS001852	Duodenitis	HP:0100334	Unilateral cleft palate	7	-0.00169791	0.00111576	-1.52175	0.128205	0.438987	0.1278	0.582655
PGS002158	Alanine aminotransferase	HP:0100334	Unilateral cleft palate	7	0.00166754	0.00109938	1.5168	0.129451	0.438354	0.1298	0.582655
PGS002266	Nonsyndromic cleft lip with or without cleft palate	HP:0100334	Unilateral cleft palate	7	0.00168636	0.00110258	1.52946	0.126284	0.439978	0.1277	0.582655
PGS003330	Factor VIII levels	HP:0100334	Unilateral cleft palate	7	0.00170701	0.0011081	1.54049	0.123575	0.441403	0.1265	0.582655
PGS001478	Mean ICVF in retrolenticular part of internal capsule on FA skeleton (L)	HP:0001763	Pes planus	61	0.00863469	0.00327947	2.63295	0.00851981	0.37058	0.0081	0.582694
PGS001723	WA L2 in tract inferior longitudinal fasciculus (L)	HP:0001880	Eosinophilia	8	-0.00119039	0.00120132	-0.990897	0.321837	0.745649	0.3228	0.582729
PGS001759	WA MO in tract forceps minor	HP:0001880	Eosinophilia	8	0.00120672	0.00120053	1.00515	0.314927	0.746844	0.3233	0.582729
PGS002812	Gluteofemoral adipose tissue volumes adjusted for BMI and height	HP:0001880	Eosinophilia	8	-0.00118272	0.00121141	-0.976313	0.329009	0.744444	0.3224	0.582729
PGS000217	Adrenomedullin (ADM) serum levels	HP:0001363	Craniosynostosis	20	-0.00469979	0.00186717	-2.51706	0.0118994	0.486219	0.0099	0.58281
PGS000238	Tumor necrosis factor receptor superfamily member 6 (FAS) serum levels	HP:0001363	Craniosynostosis	20	-0.00557999	0.00186483	-2.99222	0.00279822	0.596363	0.0025	0.58281
PGS000261	Membrane-bound aminopeptidase P (mAmP) serum levels	HP:0001363	Craniosynostosis	20	0.00568482	0.00187475	3.03231	0.00245327	0.606513	0.0023	0.58281
PGS000964	Slipped disc	HP:0001363	Craniosynostosis	20	0.00489655	0.0018621	2.62959	0.0086042	0.510608	0.0088	0.58281
PGS001049	Risk taking behaviour	HP:0001363	Craniosynostosis	20	0.00496079	0.00185095	2.68014	0.00741026	0.521906	0.0068	0.58281
PGS001172	Eosinophill count	HP:0001363	Craniosynostosis	20	0.00524645	0.00186302	2.81609	0.00490144	0.55335	0.0048	0.58281
PGS001398	Friendship satisfaction	HP:0001363	Craniosynostosis	20	-0.00530747	0.00190819	-2.78142	0.00545509	0.545184	0.0062	0.58281
PGS001441	Mean FA in superior corona radiata on FA skeleton (L)	HP:0001363	Craniosynostosis	20	-0.00508959	0.00189985	-2.67894	0.00743663	0.521637	0.0083	0.58281
PGS001442	Mean FA in superior corona radiata on FA skeleton (R)	HP:0001363	Craniosynostosis	20	-0.00547736	0.00191133	-2.86573	0.00419729	0.56521	0.0034	0.58281
PGS001446	Mean FA in superior longitudinal fasciculus on FA skeleton (R)	HP:0001363	Craniosynostosis	20	-0.00509701	0.00187316	-2.72107	0.00655474	0.531211	0.007	0.58281
PGS001485	Mean ICVF in superior corona radiata on FA skeleton (R)	HP:0001363	Craniosynostosis	20	-0.00509974	0.00185116	-2.75488	0.00591629	0.539003	0.006	0.58281
PGS001659	WA FA in tract uncinate fasciculus (L)	HP:0001363	Craniosynostosis	20	-0.00489593	0.0018583	-2.63463	0.00847783	0.511725	0.0087	0.58281
PGS001695	WA ISOVF in tract inferior longitudinal fasciculus (L)	HP:0001363	Craniosynostosis	20	-0.00513421	0.00187556	-2.73743	0.00623843	0.53497	0.0063	0.58281
PGS002104	Hearing difficulty/problems	HP:0001363	Craniosynostosis	20	-0.00494167	0.00186936	-2.64352	0.00825912	0.5137	0.0082	0.58281
PGS002137	Fractured/broken bones in last 5 years	HP:0001363	Craniosynostosis	20	-0.00482313	0.00186685	-2.58356	0.00983804	0.500505	0.0096	0.58281
PGS002749	Total knee replacement	HP:0001363	Craniosynostosis	20	0.00536218	0.00184307	2.90937	0.00365537	0.575809	0.0044	0.58281
PGS002340	Mean Platelet Volume	HP:0002155	Hypertriglyceridemia	13	-0.00341445	0.00152284	-2.24216	0.0250432	0.451126	0.0254	0.582898
PGS001236	Lung function (FEV1)	HP:0012189	Hodgkin lymphoma	9	0.00375204	0.00127852	2.93467	0.00337116	0.562539	0.0035	0.583077
PGS001704	WA L1 in tract forceps minor	HP:0012189	Hodgkin lymphoma	9	-0.00357815	0.00124879	-2.8653	0.00420296	0.545655	0.004	0.583077
PGS002129	Length of menstrual cycle	HP:0012189	Hodgkin lymphoma	9	0.00371575	0.00126808	2.93021	0.00341972	0.561442	0.004	0.583077
PGS002148	Average total household income before tax	HP:0012189	Hodgkin lymphoma	9	0.0038706	0.00125705	3.07912	0.0021	0.598969	0.0023	0.583077
PGS002319	College education	HP:0012189	Hodgkin lymphoma	9	0.00372141	0.00124479	2.98959	0.00282228	0.576187	0.0027	0.583077
PGS000279	Receptor for advanced glycosylation end products (RAGE) serum levels	HP:0100633	Esophagitis	25	-0.0015917	0.00212448	-0.749218	0.453801	0.3794	0.4583	0.583145
PGS002169	Whole body fat mass	HP:0100633	Esophagitis	25	-0.00151486	0.00204653	-0.740208	0.459247	0.378832	0.459	0.583145
PGS000076	Kidney cancer	HP:0030884	Gastrojejunal tube feeding in infancy	17	-0.00389005	0.00176195	-2.20781	0.0273528	0.511095	0.0276	0.583173
PGS000080	Non-Hodgkin's lymphoma	HP:0030884	Gastrojejunal tube feeding in infancy	17	-0.0036521	0.00173831	-2.10095	0.035751	0.4917	0.0321	0.583173
PGS000082	Ovarian cancer	HP:0030884	Gastrojejunal tube feeding in infancy	17	-0.00372974	0.00170902	-2.18238	0.0291793	0.506393	0.0292	0.583173
PGS000279	Receptor for advanced glycosylation end products (RAGE) serum levels	HP:0030884	Gastrojejunal tube feeding in infancy	17	-0.00364487	0.00175392	-2.07813	0.0378048	0.487683	0.0379	0.583173
PGS000691	Non-albumin protein [g/L]	HP:0030884	Gastrojejunal tube feeding in infancy	17	-0.00366915	0.00171194	-2.14327	0.032193	0.499267	0.0322	0.583173
PGS000839	Two hour glucose during OGTT	HP:0030884	Gastrojejunal tube feeding in infancy	17	-0.0036187	0.00171713	-2.10742	0.0351863	0.492847	0.0339	0.583173
PGS000879	Intraocular pressure	HP:0030884	Gastrojejunal tube feeding in infancy	17	-0.00352998	0.00172055	-2.05166	0.0403129	0.483076	0.038	0.583173
PGS000905	PR interval	HP:0030884	Gastrojejunal tube feeding in infancy	17	-0.00380939	0.00175883	-2.16587	0.0304205	0.503369	0.0304	0.583173
PGS000909	Headache	HP:0030884	Gastrojejunal tube feeding in infancy	17	0.00365419	0.00171514	2.13055	0.0332291	0.496977	0.0342	0.583173
PGS001076	Eosinophill %	HP:0030884	Gastrojejunal tube feeding in infancy	17	-0.00361371	0.00171004	-2.11323	0.0346855	0.493881	0.0323	0.583173
PGS001372	Age hayfever or allergic rhinitis diagnosed by doctor	HP:0030884	Gastrojejunal tube feeding in infancy	17	-0.00363104	0.00171431	-2.11808	0.0342726	0.494744	0.0344	0.583173
PGS001376	Average number of times bowels opened per day	HP:0030884	Gastrojejunal tube feeding in infancy	17	0.0037854	0.00174874	2.16465	0.0305144	0.503146	0.0325	0.583173
PGS001641	Volume of white matter (normalised for head size)	HP:0030884	Gastrojejunal tube feeding in infancy	17	-0.00375785	0.0017514	-2.14563	0.0320038	0.499693	0.0336	0.583173
PGS001663	WA ICVF in tract anterior thalamic radiation (L)	HP:0030884	Gastrojejunal tube feeding in infancy	17	-0.00361874	0.00171327	-2.11218	0.0347756	0.493693	0.0329	0.583173
PGS001700	WA ISOVF in tract superior thalamic radiation (L)	HP:0030884	Gastrojejunal tube feeding in infancy	17	-0.00357571	0.00173765	-2.05778	0.0397206	0.484136	0.0372	0.583173
PGS001752	WA MD in tract inferior longitudinal fasciculus (L)	HP:0030884	Gastrojejunal tube feeding in infancy	17	-0.00370374	0.00174934	-2.11722	0.034345	0.494592	0.0349	0.583173
PGS001792	Primary open-angle glaucoma	HP:0030884	Gastrojejunal tube feeding in infancy	17	-0.00357932	0.00169429	-2.11258	0.0347415	0.493764	0.0364	0.583173
PGS002060	Nasal polyps	HP:0030884	Gastrojejunal tube feeding in infancy	17	-0.00362171	0.00172847	-2.09533	0.0362479	0.490706	0.0365	0.583173
PGS002141	Haematocrit percentage	HP:0030884	Gastrojejunal tube feeding in infancy	17	0.0036907	0.0017093	2.15919	0.0309358	0.502151	0.0318	0.583173
PGS002146	Standing height	HP:0030884	Gastrojejunal tube feeding in infancy	17	-0.00365623	0.00171496	-2.13195	0.0331133	0.497229	0.0313	0.583173
PGS002167	Eosinophil percentage	HP:0030884	Gastrojejunal tube feeding in infancy	17	-0.00370471	0.00174231	-2.12632	0.0335803	0.496217	0.0375	0.583173
PGS002759	Depression	HP:0030884	Gastrojejunal tube feeding in infancy	17	-0.00354534	0.00171314	-2.0695	0.0386071	0.486175	0.0362	0.583173
PGS001758	WA MD in tract uncinate fasciculus (R)	HP:0011787	Central hypothyroidism	7	-0.00199319	0.00110461	-1.80443	0.071291	0.302043	0.0718	0.583249
PGS001763	WA MO in tract posterior thalamic radiation (R)	HP:0011787	Central hypothyroidism	7	0.00203175	0.00112561	1.80503	0.0711975	0.302133	0.0723	0.583249
PGS001675	WA ICVF in tract medial lemniscus (L)	HP:0002553	Highly arched eyebrow	5	0.00137878	0.000920725	1.49749	0.134399	0.276239	0.1397	0.583422
PGS001135	Arthritis (nos)	HP:0000855	Insulin resistance	7	-0.00315173	0.00112473	-2.80222	0.00511655	0.383471	0.006	0.583451
PGS001656	WA FA in tract posterior thalamic radiation (L)	HP:0000855	Insulin resistance	7	0.0030884	0.00109354	2.82423	0.00477909	0.388676	0.0055	0.583451
PGS001103	Body fat percentage (left leg)	HP:0007018	Attention deficit hyperactivity disorder	263	0.0119247	0.0063301	1.88381	0.0597131	1.92322	0.0598	0.583489
PGS001172	Eosinophill count	HP:0004322	Short stature	221	0.0124021	0.00592933	2.09166	0.0365755	0.341414	0.036	0.583606
PGS000013	Coronary artery disease	HP:0001659	Aortic regurgitation	13	-0.00255806	0.00150886	-1.69536	0.0901389	0.797161	0.0897	0.58368
PGS000243	Growth/differentiation factor 15 (GDF-15) serum levels	HP:0001659	Aortic regurgitation	13	0.00265799	0.00152422	1.74384	0.0813177	0.804161	0.08	0.58368
PGS000246	Hepatocyte growth factor (HGF) serum levels	HP:0001659	Aortic regurgitation	13	0.002527	0.00151115	1.67223	0.0946103	0.793891	0.0926	0.58368
PGS000469	Carcinoma in situ of skin	HP:0001659	Aortic regurgitation	13	-0.00266898	0.00154279	-1.72996	0.0837672	0.802138	0.0876	0.58368
PGS000546	Malignant neoplasm of ovary	HP:0001659	Aortic regurgitation	13	-0.00259423	0.00152192	-1.70458	0.0884038	0.798477	0.0878	0.58368
PGS000865	Hepatic fat content	HP:0001659	Aortic regurgitation	13	-0.00253942	0.00150676	-1.68535	0.0920523	0.79574	0.0935	0.58368
PGS000909	Headache	HP:0001659	Aortic regurgitation	13	-0.00255633	0.00149884	-1.70553	0.0882264	0.798613	0.0842	0.58368
PGS000977	MCV seropositivity for Merkel Cell Polyomavirus	HP:0001659	Aortic regurgitation	13	-0.00258404	0.00150631	-1.71548	0.0863884	0.800042	0.0865	0.58368
PGS001005	Number of self reported cancers	HP:0001659	Aortic regurgitation	13	0.00261089	0.00154475	1.69017	0.0911278	0.796423	0.0895	0.58368
PGS001159	Right leg mass (predicted)	HP:0001659	Aortic regurgitation	13	0.0025581	0.00148629	1.72113	0.0853574	0.800858	0.0879	0.58368
PGS001167	Leg fat-free mass (R)	HP:0001659	Aortic regurgitation	13	0.00252621	0.0014859	1.70012	0.0892395	0.79784	0.0929	0.58368
PGS001251	Other interstitial pulmonary diseases (time-to-event)	HP:0001659	Aortic regurgitation	13	0.00248504	0.00147232	1.68784	0.0915745	0.796092	0.0889	0.58368
PGS001321	Eye problems/disorders (Glaucoma)	HP:0001659	Aortic regurgitation	13	-0.00258873	0.00151256	-1.7115	0.0871208	0.799469	0.088	0.58368
PGS001419	Mean FA in cingulum cingulate gyrus on FA skeleton (L)	HP:0001659	Aortic regurgitation	13	0.00263244	0.00154886	1.6996	0.0893373	0.797765	0.0928	0.58368
PGS001452	Mean ICVF in anterior limb of internal capsule on FA skeleton (L)	HP:0001659	Aortic regurgitation	13	0.00257763	0.00152539	1.68981	0.0911958	0.796372	0.0894	0.58368
PGS001520	Position of the pulse wave peak	HP:0001659	Aortic regurgitation	13	0.00258452	0.00151599	1.70484	0.0883553	0.798514	0.0809	0.58368
PGS001563	Volume of grey matter in Hippocampus (L)	HP:0001659	Aortic regurgitation	13	0.002635	0.00152081	1.73263	0.0832912	0.802526	0.0822	0.58368
PGS001569	Volume of grey matter in Insular Cortex (L)	HP:0001659	Aortic regurgitation	13	0.00254332	0.00151023	1.68405	0.0923031	0.795556	0.0938	0.58368
PGS001570	Volume of grey matter in Insular Cortex (R)	HP:0001659	Aortic regurgitation	13	0.0026519	0.0015155	1.74985	0.0802736	0.805043	0.0821	0.58368
PGS001592	Volume of grey matter in Precuneous Cortex (L)	HP:0001659	Aortic regurgitation	13	0.00253188	0.00147487	1.71668	0.0861692	0.800215	0.0843	0.58368
PGS001640	Volume of white matter	HP:0001659	Aortic regurgitation	13	0.00253669	0.0014947	1.69713	0.0898038	0.797413	0.0939	0.58368
PGS001749	WA MD in tract forceps minor	HP:0001659	Aortic regurgitation	13	-0.00251922	0.00149313	-1.68721	0.0916944	0.796003	0.0922	0.58368
PGS002087	Sebaceous cyst	HP:0001659	Aortic regurgitation	13	0.00261281	0.0015551	1.68015	0.0930602	0.795005	0.0931	0.58368
PGS002269	Age-related macular degeneration	HP:0001659	Aortic regurgitation	13	0.0025297	0.00150543	1.68038	0.0930145	0.795038	0.0925	0.58368
PGS002278	Supranormal left ventricular ejection fraction	HP:0001659	Aortic regurgitation	13	0.00254089	0.00149418	1.70053	0.0891628	0.797898	0.0884	0.58368
PGS000244	Growth hormone (GH) serum levels	HP:0001880	Eosinophilia	8	-0.00116828	0.00120834	-0.966852	0.333717	0.743672	0.3252	0.583718
PGS000960	Other systemic involvement of connective tissue (time-to-event)	HP:0001880	Eosinophilia	8	0.00118213	0.00119271	0.99113	0.321723	0.745669	0.3258	0.583718
PGS001603	Volume of grey matter in Temporal Fusiform Cortex, anterior division (L)	HP:0001880	Eosinophilia	8	0.00116025	0.00119201	0.973362	0.330473	0.744202	0.3252	0.583718
PGS001761	WA MO in tract middle cerebellar peduncle	HP:0000648	Optic atrophy	14	0.00428539	0.0015649	2.73844	0.00621933	0.796572	0.0071	0.583721
PGS002137	Fractured/broken bones in last 5 years	HP:0000648	Optic atrophy	14	-0.00426439	0.0015616	-2.73079	0.00636518	0.794817	0.007	0.583721
PGS002148	Average total household income before tax	HP:0000648	Optic atrophy	14	0.00417776	0.00156473	2.66995	0.00763815	0.781042	0.0069	0.583721
PGS002221	Mean reticulocyte volume	HP:0000648	Optic atrophy	14	-0.00425112	0.00157779	-2.69435	0.00710239	0.78653	0.0059	0.583721
PGS002086	Diseases of hair and hair follicles	HP:0001342	Cerebral hemorrhage	8	-0.00255183	0.0012082	-2.11209	0.0347833	0.637765	0.0355	0.583721
PGS002090	Other arthropathies	HP:0001342	Cerebral hemorrhage	8	-0.00244512	0.00116913	-2.0914	0.0365982	0.634114	0.035	0.583721
PGS003334	Dementia	HP:0001342	Cerebral hemorrhage	8	0.00248911	0.00117715	2.11452	0.034575	0.638197	0.0345	0.583721
PGS001159	Right leg mass (predicted)	HP:0040183	Encopresis	16	0.00374715	0.0016513	2.26922	0.0233446	0.383436	0.0284	0.583721
PGS002117	PP interval	HP:0040183	Encopresis	16	-0.00363277	0.00167939	-2.16315	0.0306298	0.363614	0.0283	0.583721
PGS000228	Cathepsin L1 (CTSL1) serum levels	HP:0001272	Cerebellar atrophy	5	-0.00156183	0.000940664	-1.66034	0.0969777	0.234411	0.0985	0.583853
PGS000256	Melusin (ITGB1BP2) serum levels	HP:0001272	Cerebellar atrophy	5	0.0015966	0.000951496	1.67798	0.0934823	0.236893	0.0951	0.583853
PGS000377	Colon cancer	HP:0001272	Cerebellar atrophy	5	-0.00155452	0.000939935	-1.65386	0.0982893	0.233504	0.0986	0.583853
PGS001174	Cholelithiasis (time-to-event)	HP:0001272	Cerebellar atrophy	5	-0.00153275	0.000944384	-1.62301	0.10472	0.229242	0.0971	0.583853
PGS001482	Mean ICVF in superior cerebellar peduncle on FA skeleton (L)	HP:0001272	Cerebellar atrophy	5	0.00157684	0.000943948	1.67047	0.0949587	0.235833	0.0943	0.583853
PGS001502	Mean ISOVF in sagittal stratum on FA skeleton (L)	HP:0001272	Cerebellar atrophy	5	0.00156819	0.00094793	1.65433	0.0981922	0.233571	0.0977	0.583853
PGS001617	Volume of grey matter in Vermis VIIb Cerebellum	HP:0001272	Cerebellar atrophy	5	0.00158021	0.000962263	1.64218	0.100686	0.231881	0.0973	0.583853
PGS001657	WA FA in tract posterior thalamic radiation (R)	HP:0001272	Cerebellar atrophy	5	0.00156662	0.000939204	1.66803	0.0954416	0.23549	0.0976	0.583853
PGS001691	WA ISOVF in tract cingulate gyrus part of cingulum (L)	HP:0001272	Cerebellar atrophy	5	0.00157635	0.000941888	1.67361	0.0943397	0.236275	0.0916	0.583853
PGS001718	WA L2 in tract cingulate gyrus part of cingulum (R)	HP:0001272	Cerebellar atrophy	5	-0.00155185	0.000929638	-1.66931	0.0951885	0.235669	0.0951	0.583853
PGS001746	WA MD in tract cingulate gyrus part of cingulum (L)	HP:0001272	Cerebellar atrophy	5	-0.00157317	0.000945439	-1.66396	0.0962531	0.234917	0.0919	0.583853
PGS001751	WA MD in tract inferior fronto-occipital fasciculus (R)	HP:0001272	Cerebellar atrophy	5	-0.00159388	0.000935267	-1.70419	0.0884761	0.240631	0.0909	0.583853
PGS002124	Ever addicted to any substance or behaviour	HP:0001272	Cerebellar atrophy	5	-0.00154201	0.000927694	-1.66219	0.0966062	0.23467	0.0971	0.583853
PGS002341	Monocyte Count	HP:0001272	Cerebellar atrophy	5	-0.00157294	0.000949962	-1.65579	0.0978974	0.233774	0.0947	0.583853
PGS002828	Alcohol consumption	HP:0001272	Cerebellar atrophy	5	0.00151464	0.000936843	1.61675	0.106066	0.228387	0.096	0.583853
PGS001028	Diabetic eye disease	HP:0004755	Supraventricular tachycardia	9	0.00228433	0.0012758	1.7905	0.0735008	0.389234	0.0698	0.583887
PGS000261	Membrane-bound aminopeptidase P (mAmP) serum levels	HP:0001800	Hypoplastic toenails	5	-0.00188878	0.000941152	-2.00689	0.0448755	0.43647	0.0412	0.583915
PGS000674	AST to ALT ratio	HP:0001800	Hypoplastic toenails	5	-0.00185006	0.000925638	-1.99869	0.0457564	0.435089	0.0463	0.583915
PGS000712	T2D (cases vs HbA1c filtered controls)	HP:0001800	Hypoplastic toenails	5	0.00187033	0.000933273	2.00406	0.0451778	0.435993	0.0464	0.583915
PGS001138	Rheumatoid factor [> 16 IU/mL]	HP:0001800	Hypoplastic toenails	5	-0.00187034	0.000936191	-1.99782	0.0458509	0.434942	0.0448	0.583915
PGS001147	Leg fat mass (R)	HP:0001800	Hypoplastic toenails	5	0.00189135	0.000927583	2.03901	0.0415604	0.441935	0.0443	0.583915
PGS001377	Basophill %	HP:0001800	Hypoplastic toenails	5	0.00187887	0.000928193	2.02422	0.0430594	0.439409	0.0439	0.583915
PGS001378	Basophill count	HP:0001800	Hypoplastic toenails	5	0.00186175	0.000923468	2.01604	0.0439084	0.438019	0.0439	0.583915
PGS001384	Degree bothered by feeling tired all the time in the last 3 months	HP:0001800	Hypoplastic toenails	5	0.001846	0.000920804	2.00477	0.0451016	0.436113	0.0442	0.583915
PGS001494	Mean ISOVF in anterior corona radiata on FA skeleton (R)	HP:0001800	Hypoplastic toenails	5	-0.00192764	0.000945659	-2.0384	0.0416205	0.441832	0.0428	0.583915
PGS002091	Polymyalgia Rheumatica	HP:0001800	Hypoplastic toenails	5	-0.00174644	0.000932131	-1.8736	0.061109	0.414714	0.0454	0.583915
PGS002136	Recent feelings of foreboding	HP:0001800	Hypoplastic toenails	5	-0.0018589	0.000933178	-1.99201	0.0464843	0.433969	0.0464	0.583915
PGS002209	Morning/evening person (chronotype)	HP:0001800	Hypoplastic toenails	5	0.00191958	0.000941255	2.03939	0.0415225	0.442	0.0414	0.583915
PGS002256	Gestational diabetes mellitus in early pregnancy	HP:0001800	Hypoplastic toenails	5	0.0018302	0.000933802	1.95994	0.0501195	0.428639	0.0436	0.583915
PGS002318	Chronotype (morning person)	HP:0004755	Supraventricular tachycardia	9	-0.00225665	0.00124606	-1.81103	0.0702627	0.392348	0.0704	0.583915
PGS002319	College education	HP:0011856	Pica	8	-0.00286316	0.00117421	-2.43836	0.0148272	0.513669	0.0137	0.584026
PGS000262	Myoglobin (MB) serum levels	HP:0000103	Polyuria	10	0.00400181	0.00132261	3.02568	0.00250743	0.617457	0.0034	0.584137
PGS000442	Other non-epithelial cancer of skin	HP:0000103	Polyuria	10	0.00374174	0.00135433	2.76279	0.00577526	0.55361	0.0058	0.584137
PGS000947	Mouth ulcers	HP:0000103	Polyuria	10	0.00439328	0.00133986	3.2789	0.00105721	0.684351	0.0012	0.584137
PGS001359	3mm strong meridian (L)	HP:0000103	Polyuria	10	0.00425217	0.00132274	3.21467	0.00132353	0.666882	0.0012	0.584137
PGS001360	3mm strong meridian (R)	HP:0000103	Polyuria	10	0.00374343	0.00132123	2.8333	0.00464608	0.570172	0.0052	0.584137
PGS001363	3mm weak meridian (R)	HP:0000103	Polyuria	10	0.00370521	0.00132757	2.79097	0.00529724	0.560179	0.0053	0.584137
PGS001365	6mm strong meridian (L)	HP:0000103	Polyuria	10	0.00372469	0.00132691	2.80703	0.00504101	0.563954	0.0049	0.584137
PGS001366	6mm strong meridian (R)	HP:0000103	Polyuria	10	0.0037496	0.00132424	2.83151	0.00467208	0.569747	0.0037	0.584137
PGS001444	Mean FA in superior fronto-occipital fasciculus on FA skeleton (R)	HP:0000103	Polyuria	10	-0.00388894	0.00131165	-2.96491	0.00305797	0.60219	0.0028	0.584137
PGS001558	Volume of grey matter in Frontal Orbital Cortex (L)	HP:0000103	Polyuria	10	-0.00361022	0.00131546	-2.74445	0.00610704	0.549368	0.0057	0.584137
PGS001630	Volume of hippocampus (L)	HP:0000103	Polyuria	10	-0.00375163	0.00133232	-2.81587	0.00490486	0.56604	0.004	0.584137
PGS000252	Interleukin-6 (IL-6) serum levels	HP:0000572	Visual loss	5	-0.0015128	0.000934471	-1.61888	0.105606	0.242672	0.1087	0.584139
PGS000430	Melanomas of skin (diagnosis or history)	HP:0000572	Visual loss	5	0.00146305	0.000932548	1.56887	0.116811	0.235951	0.1082	0.584139
PGS000947	Mouth ulcers	HP:0000572	Visual loss	5	-0.00153247	0.000950533	-1.61222	0.107047	0.241765	0.1067	0.584139
PGS001137	Retinal detachment	HP:0000572	Visual loss	5	-0.00150911	0.000934085	-1.61561	0.106313	0.242225	0.1082	0.584139
PGS001453	Mean ICVF in anterior limb of internal capsule on FA skeleton (R)	HP:0000572	Visual loss	5	0.0015366	0.000950796	1.61612	0.106202	0.242295	0.1071	0.584139
PGS001644	WA FA in tract acoustic radiation (R)	HP:0011787	Central hypothyroidism	7	0.00200821	0.00112179	1.79019	0.0735518	0.299885	0.0743	0.584144
PGS001721	WA L2 in tract inferior fronto-occipital fasciculus (L)	HP:0011787	Central hypothyroidism	7	-0.00200632	0.00112076	-1.79014	0.073559	0.299878	0.0741	0.584144
PGS002034	Congenital deficiency of other clotting factors (including factor VII)	HP:0011787	Central hypothyroidism	7	-0.00183989	0.00111114	-1.65585	0.0978842	0.280372	0.0735	0.584144
PGS001763	WA MO in tract posterior thalamic radiation (R)	HP:0001954	Recurrent fever	6	0.00279884	0.001041	2.6886	0.00722566	0.555787	0.0066	0.584164
PGS002130	Testosterone (female only)	HP:0001954	Recurrent fever	6	-0.00288135	0.00103856	-2.77437	0.00557427	0.575443	0.0067	0.584164
PGS000947	Mouth ulcers	HP:0000268	Dolichocephaly	16	0.00385415	0.00169497	2.27388	0.0230627	0.412423	0.025	0.584222
PGS001543	Volume of caudate (R)	HP:0000268	Dolichocephaly	16	0.00388149	0.00169484	2.29017	0.0220989	0.415558	0.0246	0.584222
PGS000008	ER-positive Breast Cancer	HP:0012469	Infantile spasms	16	0.00267292	0.00166314	1.60715	0.108154	0.483404	0.1069	0.584233
PGS000976	JCV seropositivity for Human Polyomavirus JCV	HP:0012469	Infantile spasms	16	-0.0026754	0.00167457	-1.59766	0.110251	0.482123	0.1076	0.584233
PGS001423	Mean FA in corticospinal tract on FA skeleton (R)	HP:0012469	Infantile spasms	16	-0.0026507	0.00165305	-1.60352	0.108954	0.482912	0.1075	0.584233
PGS000013	Coronary artery disease	HP:0000541	Retinal detachment	5	0.00150923	0.000937338	1.61012	0.107505	0.796246	0.1081	0.58424
PGS000161	Renal cancer	HP:0000541	Retinal detachment	5	-0.00152288	0.000952329	-1.59911	0.10993	0.794764	0.1067	0.58424
PGS000217	Adrenomedullin (ADM) serum levels	HP:0000541	Retinal detachment	5	-0.00154973	0.00093506	-1.65736	0.0975798	0.802716	0.0969	0.58424
PGS000256	Melusin (ITGB1BP2) serum levels	HP:0000541	Retinal detachment	5	-0.00165225	0.00094874	-1.74153	0.0817214	0.814708	0.0817	0.58424
PGS000265	Matrix metalloproteinase-10 (MMP-10) serum levels	HP:0000541	Retinal detachment	5	-0.00146666	0.000933034	-1.57193	0.116102	0.79115	0.1117	0.58424
PGS000268	Matrix metalloproteinase-7 (MMP-7) serum levels	HP:0000541	Retinal detachment	5	0.00156872	0.000947074	1.65639	0.0977756	0.802582	0.0977	0.58424
PGS000269	Myeloperoxidase (MPO) serum levels	HP:0000541	Retinal detachment	5	0.00143983	0.000932377	1.54426	0.12266	0.787534	0.1171	0.58424
PGS000272	Pappalysin-1 (PAPPA) serum levels	HP:0000541	Retinal detachment	5	0.0016472	0.000953324	1.72785	0.0841448	0.81272	0.0835	0.58424
PGS000284	ST2 protein (ST2) serum levels	HP:0000541	Retinal detachment	5	-0.00151294	0.000943119	-1.60419	0.108805	0.795447	0.1043	0.58424
PGS000341	Systemic sclerosis	HP:0000541	Retinal detachment	5	0.00152973	0.000953849	1.60374	0.108905	0.795386	0.1132	0.58424
PGS000354	Any Cancer	HP:0000541	Retinal detachment	5	0.0015811	0.000936428	1.68843	0.0914596	0.807075	0.0981	0.58424
PGS000361	Cancer of larynx	HP:0000541	Retinal detachment	5	-0.00147329	0.000947544	-1.55485	0.120116	0.788911	0.1186	0.58424
PGS000543	Cancer of other female genital organs	HP:0000541	Retinal detachment	5	-0.00152528	0.000971434	-1.57013	0.116518	0.790914	0.1071	0.58424
PGS000617	Cancer of eye	HP:0000541	Retinal detachment	5	0.00159852	0.000929001	1.72069	0.0854387	0.811684	0.0892	0.58424
PGS000634	Thyroid cancer	HP:0000541	Retinal detachment	5	0.00161223	0.00095274	1.6922	0.0907386	0.807609	0.0887	0.58424
PGS000707	Cholecystitis	HP:0000541	Retinal detachment	5	0.00152375	0.000936125	1.62772	0.103717	0.798635	0.1031	0.58424
PGS000870	Cystic fibrosis related diabetes	HP:0000541	Retinal detachment	5	-0.00160747	0.000938934	-1.71202	0.087024	0.810437	0.0908	0.58424
PGS000932	Other intervertebral disk disorders (time-to-event)	HP:0000541	Retinal detachment	5	-0.00155605	0.000952646	-1.6334	0.102518	0.799411	0.1054	0.58424
PGS000947	Mouth ulcers	HP:0000541	Retinal detachment	5	-0.00157481	0.000947857	-1.66144	0.0967575	0.803284	0.097	0.58424
PGS000962	Chronic ischaemic heart disease (time-to-event)	HP:0000541	Retinal detachment	5	0.00145697	0.000923104	1.57834	0.114622	0.791997	0.1148	0.58424
PGS001001	Getting up in morning	HP:0000541	Retinal detachment	5	-0.00158659	0.000958236	-1.65574	0.0979066	0.802492	0.0981	0.58424
PGS001011	Viral warts (time-to-event)	HP:0000541	Retinal detachment	5	-0.00156354	0.000933915	-1.67418	0.0942283	0.805065	0.0977	0.58424
PGS001115	Paracetamol use self-reported	HP:0000541	Retinal detachment	5	0.00161257	0.00093734	1.72037	0.0854963	0.811638	0.0862	0.58424
PGS001233	Heart rate (AR)	HP:0000541	Retinal detachment	5	0.00152543	0.000932684	1.63553	0.102071	0.799703	0.1052	0.58424
PGS001263	Atrial flutter	HP:0000541	Retinal detachment	5	0.00167449	0.0009561	1.75138	0.0800106	0.81615	0.079	0.58424
PGS001284	Allergic disease (hay fever, allergic rhinitis, or eczema)	HP:0000541	Retinal detachment	5	0.00148274	0.000950585	1.55981	0.118937	0.789559	0.1189	0.58424
PGS001285	Allergic disease (hay fever, rhinitis, or eczema) (diagnosed by doctor)	HP:0000541	Retinal detachment	5	0.00163074	0.000950151	1.71629	0.0862394	0.811051	0.0902	0.58424
PGS001334	Other chronic obstructive pulmonary disease (time-to-event)	HP:0000541	Retinal detachment	5	0.00151847	0.000946978	1.6035	0.108959	0.795353	0.1104	0.58424
PGS001380	Corneal hysteresis (L)	HP:0000541	Retinal detachment	5	-0.00150404	0.000942116	-1.59644	0.110523	0.794407	0.1105	0.58424
PGS001384	Degree bothered by feeling tired all the time in the last 3 months	HP:0000541	Retinal detachment	5	-0.00146201	0.000919151	-1.5906	0.111832	0.793627	0.1114	0.58424
PGS001474	Mean ICVF in posterior limb of internal capsule on FA skeleton (L)	HP:0000541	Retinal detachment	5	-0.00156305	0.000935252	-1.67127	0.0948015	0.804657	0.0966	0.58424
PGS001504	Mean ISOVF in superior cerebellar peduncle on FA skeleton (R)	HP:0000541	Retinal detachment	5	0.00165545	0.000941619	1.75809	0.0788623	0.817137	0.0792	0.58424
PGS001551	Volume of grey matter in Cingulate Gyrus, anterior division (R)	HP:0000541	Retinal detachment	5	0.00156595	0.000921407	1.69952	0.0893534	0.808649	0.0899	0.58424
PGS001552	Volume of grey matter in Cingulate Gyrus, posterior division (R)	HP:0000541	Retinal detachment	5	-0.00150071	0.000927412	-1.61817	0.105759	0.797335	0.1067	0.58424
PGS001716	WA L2 in tract anterior thalamic radiation (R)	HP:0000541	Retinal detachment	5	0.00155339	0.000949438	1.63611	0.101949	0.799783	0.0976	0.58424
PGS001721	WA L2 in tract inferior fronto-occipital fasciculus (L)	HP:0000541	Retinal detachment	5	0.00151057	0.000945262	1.59805	0.110166	0.794622	0.1187	0.58424
PGS001735	WA L3 in tract inferior fronto-occipital fasciculus (L)	HP:0000541	Retinal detachment	5	0.00157644	0.000947649	1.66353	0.0963389	0.803576	0.097	0.58424
PGS001738	WA L3 in tract inferior longitudinal fasciculus (R)	HP:0000541	Retinal detachment	5	0.00146083	0.000936888	1.55924	0.119073	0.789484	0.1155	0.58424
PGS001741	WA L3 in tract superior thalamic radiation (R)	HP:0000541	Retinal detachment	5	0.00154713	0.000936565	1.65192	0.0986842	0.801962	0.1026	0.58424
PGS001751	WA MD in tract inferior fronto-occipital fasciculus (R)	HP:0000541	Retinal detachment	5	0.00160833	0.000932586	1.72459	0.084732	0.812247	0.0854	0.58424
PGS001788	Chronic obstructive pulmonary disease	HP:0000541	Retinal detachment	5	0.0016058	0.000941142	1.70623	0.0880974	0.809607	0.0836	0.58424
PGS002050	Atrial fibrillation and flutter	HP:0000541	Retinal detachment	5	0.00152875	0.000957463	1.59667	0.110473	0.794437	0.1137	0.58424
PGS002184	Mean carotid IMT (intima-medial thickness) at 120/150/210/240 degrees	HP:0000541	Retinal detachment	5	-0.00156458	0.000954429	-1.63928	0.101287	0.800218	0.1004	0.58424
PGS002193	Pulse rate, automated reading	HP:0000541	Retinal detachment	5	0.00145171	0.000919907	1.57811	0.114675	0.791966	0.1162	0.58424
PGS002211	Myopia diagnosis	HP:0000541	Retinal detachment	5	-0.00154924	0.000923659	-1.67729	0.0936188	0.805502	0.0912	0.58424
PGS002231	Qualifications (years of education)	HP:0000541	Retinal detachment	5	-0.00164107	0.000931349	-1.76203	0.0781934	0.817718	0.0829	0.58424
PGS002242	Breast cancer	HP:0000541	Retinal detachment	5	0.00151564	0.000942059	1.60886	0.10778	0.796076	0.109	0.58424
PGS002264	Pancreatic ductal adenocarcinoma	HP:0000541	Retinal detachment	5	0.00152137	0.000934287	1.62837	0.103579	0.798724	0.1034	0.58424
PGS002276	QTc duration	HP:0000541	Retinal detachment	5	0.00152818	0.000930491	1.64233	0.100654	0.800638	0.098	0.58424
PGS002305	Chronic lymphoid leukemia	HP:0000541	Retinal detachment	5	-0.00148922	0.000925301	-1.60944	0.107654	0.796154	0.1027	0.58424
PGS002357	White Blood Count	HP:0000541	Retinal detachment	5	0.00146728	0.000944276	1.55387	0.120349	0.788783	0.1167	0.58424
PGS002776	Incident coronary artery disease	HP:0000541	Retinal detachment	5	0.00152332	0.000933606	1.63165	0.102886	0.799172	0.1061	0.58424
PGS002788	Type 2 bipolar disorder	HP:0000541	Retinal detachment	5	-0.00148328	0.000945787	-1.56831	0.116943	0.790673	0.1097	0.58424
PGS002828	Alcohol consumption	HP:0000541	Retinal detachment	5	-0.00142895	0.000934225	-1.52955	0.126261	0.785639	0.1059	0.58424
PGS003092	Type 2 Diabetes	HP:0000541	Retinal detachment	5	-0.0015098	0.000921135	-1.63906	0.101333	0.800188	0.1067	0.58424
PGS003322	Insomnia	HP:0000541	Retinal detachment	5	0.00149032	0.000942501	1.58124	0.113957	0.792381	0.1125	0.58424
PGS003391	Lung cancer	HP:0000541	Retinal detachment	5	-0.00142867	0.000949419	-1.50478	0.132513	0.782487	0.1187	0.58424
PGS003392	Lung squamous cell carcinoma	HP:0000541	Retinal detachment	5	-0.00151487	0.000948658	-1.59685	0.110432	0.794462	0.0849	0.58424
PGS000244	Growth hormone (GH) serum levels	HP:0000010	Recurrent urinary tract infections	8	-0.00255103	0.00120864	-2.11066	0.0349061	0.694003	0.0336	0.584257
PGS000268	Matrix metalloproteinase-7 (MMP-7) serum levels	HP:0000010	Recurrent urinary tract infections	8	0.00288351	0.00119752	2.4079	0.0161208	0.750331	0.0173	0.584257
PGS000387	Cancer within the respiratory system	HP:0000010	Recurrent urinary tract infections	8	-0.00262605	0.00117358	-2.23764	0.0253374	0.717167	0.0243	0.584257
PGS000605	Malignant neoplasm of kidney, except pelvis	HP:0000010	Recurrent urinary tract infections	8	0.00261942	0.00118915	2.20276	0.0277074	0.710672	0.0262	0.584257
PGS000618	Cancer of brain and nervous system	HP:0000010	Recurrent urinary tract infections	8	0.00262773	0.00116562	2.25436	0.0242645	0.720318	0.0248	0.584257
PGS000822	Urinary albumin to creatinine ratio	HP:0000010	Recurrent urinary tract infections	8	-0.00291354	0.00121165	-2.4046	0.0162666	0.749666	0.0167	0.584257
PGS000844	Predicted visceral adipose tissue	HP:0000010	Recurrent urinary tract infections	8	0.00268127	0.00116792	2.29578	0.0217758	0.728221	0.0213	0.584257
PGS000984	Frequency of playing computer games	HP:0000010	Recurrent urinary tract infections	8	0.00271113	0.00119177	2.27488	0.023002	0.724216	0.0246	0.584257
PGS001010	PEF pred. ratio	HP:0000010	Recurrent urinary tract infections	8	0.00260435	0.00120439	2.16238	0.0306885	0.703277	0.0298	0.584257
PGS001090	Often felt loved as a child	HP:0000010	Recurrent urinary tract infections	8	0.00271448	0.00118646	2.28789	0.0222319	0.726704	0.0208	0.584257
PGS001137	Retinal detachment	HP:0000010	Recurrent urinary tract infections	8	0.00275732	0.00117786	2.34096	0.0193169	0.737005	0.0198	0.584257
PGS001180	Lung function (FEV1/FVC)	HP:0000010	Recurrent urinary tract infections	8	0.00260514	0.00120439	2.16303	0.0306386	0.703394	0.0287	0.584257
PGS001343	Asthma (algorithmically-defined)	HP:0000010	Recurrent urinary tract infections	8	-0.00301737	0.00120413	-2.50585	0.0122824	0.770501	0.0126	0.584257
PGS001369	Acute appendicitis (time-to-event)	HP:0000010	Recurrent urinary tract infections	8	-0.00300465	0.00118848	-2.52815	0.011531	0.775205	0.0121	0.584257
PGS001382	Corneal resistance factor (L)	HP:0000010	Recurrent urinary tract infections	8	0.00279048	0.00117625	2.37234	0.0177552	0.743207	0.02	0.584257
PGS001458	Mean ICVF in cingulum cingulate gyrus on FA skeleton (R)	HP:0000010	Recurrent urinary tract infections	8	0.00261275	0.00119033	2.19498	0.028262	0.709235	0.0296	0.584257
PGS001508	Median T2star in caudate (R)	HP:0000010	Recurrent urinary tract infections	8	-0.00269819	0.00119534	-2.25726	0.0240827	0.720866	0.0236	0.584257
PGS001619	Volume of grey matter in Vermis VIIIb Cerebellum	HP:0000010	Recurrent urinary tract infections	8	-0.0025552	0.00119188	-2.14385	0.0321469	0.699927	0.0283	0.584257
PGS001647	WA FA in tract cingulate gyrus part of cingulum (L)	HP:0000010	Recurrent urinary tract infections	8	0.00277968	0.00118827	2.33926	0.0194048	0.736672	0.0186	0.584257
PGS001660	WA FA in tract uncinate fasciculus (R)	HP:0000010	Recurrent urinary tract infections	8	0.00255125	0.00118834	2.14689	0.0319031	0.700476	0.0329	0.584257
PGS001666	WA ICVF in tract cingulate gyrus part of cingulum (R)	HP:0000010	Recurrent urinary tract infections	8	0.00255596	0.00116964	2.18525	0.0289682	0.707448	0.0322	0.584257
PGS001679	WA ICVF in tract parahippocampal part of cingulum (R)	HP:0000010	Recurrent urinary tract infections	8	0.00298262	0.00116967	2.54997	0.0108357	0.779847	0.0135	0.584257
PGS001683	WA ICVF in tract superior longitudinal fasciculus (R)	HP:0000010	Recurrent urinary tract infections	8	0.00255092	0.00119442	2.1357	0.0328061	0.698465	0.033	0.584257
PGS001696	WA ISOVF in tract inferior longitudinal fasciculus (R)	HP:0000010	Recurrent urinary tract infections	8	0.0026074	0.00117641	2.2164	0.0267592	0.713199	0.0269	0.584257
PGS001754	WA MD in tract superior longitudinal fasciculus (L)	HP:0000010	Recurrent urinary tract infections	8	-0.00264334	0.00118231	-2.23575	0.0254614	0.716812	0.0264	0.584257
PGS001765	WA MO in tract superior thalamic radiation (R)	HP:0000010	Recurrent urinary tract infections	8	0.00264398	0.00119508	2.21239	0.0270348	0.712455	0.0266	0.584257
PGS001801	FEV1/FVC ratio	HP:0000010	Recurrent urinary tract infections	8	-0.00298298	0.00121443	-2.45627	0.0141102	0.760193	0.0149	0.584257
PGS002050	Atrial fibrillation and flutter	HP:0000010	Recurrent urinary tract infections	8	-0.00283447	0.00121069	-2.3412	0.0193044	0.737053	0.0198	0.584257
PGS002060	Nasal polyps	HP:0000010	Recurrent urinary tract infections	8	-0.00262806	0.00118665	-2.21469	0.0268764	0.712881	0.0274	0.584257
PGS002093	Hallux valgus (Bunion)	HP:0000010	Recurrent urinary tract infections	8	0.00254427	0.00119479	2.12948	0.0333179	0.697351	0.0309	0.584257
PGS002106	Calcium	HP:0000010	Recurrent urinary tract infections	8	0.00255299	0.00120084	2.12601	0.0336056	0.696732	0.0337	0.584257
PGS002167	Eosinophil percentage	HP:0000010	Recurrent urinary tract infections	8	-0.00292061	0.00119592	-2.44214	0.0146733	0.757292	0.0145	0.584257
PGS002179	Impedance of whole body	HP:0000010	Recurrent urinary tract infections	8	-0.0025695	0.00116412	-2.20725	0.0273925	0.711501	0.0293	0.584257
PGS002188	Platelet crit	HP:0000010	Recurrent urinary tract infections	8	0.00264199	0.00119168	2.21702	0.0267166	0.713314	0.028	0.584257
PGS002347	Respiratory and ear-nose-throat diseases	HP:0000010	Recurrent urinary tract infections	8	-0.00284846	0.00118897	-2.39575	0.0166637	0.747885	0.0161	0.584257
PGS002747	Gastrointestinal cancer	HP:0000010	Recurrent urinary tract infections	8	0.00263021	0.0011855	2.21865	0.0266053	0.713618	0.0272	0.584257
PGS002749	Total knee replacement	HP:0000010	Recurrent urinary tract infections	8	0.00286575	0.00116754	2.45452	0.0141789	0.759832	0.0128	0.584257
PGS002760	Epilepsy	HP:0000010	Recurrent urinary tract infections	8	0.00261151	0.00119393	2.18732	0.0288169	0.707827	0.0322	0.584257
PGS002778	Incident hypertension	HP:0000010	Recurrent urinary tract infections	8	-0.0029087	0.00118206	-2.4607	0.0139376	0.761106	0.0143	0.584257
PGS000138	Lifetime Major Depressive Disorder	HP:0011443	Abnormality of coordination	5	-0.00213421	0.000936423	-2.27911	0.0227491	0.352399	0.0207	0.584309
PGS000242	Galectin-3 (Gal-3) serum levels	HP:0011443	Abnormality of coordination	5	-0.0023469	0.000930138	-2.52318	0.011695	0.401682	0.0109	0.584309
PGS000861	Urine Albumin-to-Creatinine ratio	HP:0011443	Abnormality of coordination	5	-0.00222594	0.000954097	-2.33303	0.0197298	0.36286	0.0183	0.584309
PGS001073	Duration of walks	HP:0011443	Abnormality of coordination	5	-0.00242012	0.000956996	-2.52887	0.0115075	0.40289	0.0125	0.584309
PGS001192	Gonarthrosis [arthrosis of knee] (time-to-event)	HP:0011443	Abnormality of coordination	5	-0.00220462	0.000935102	-2.35762	0.0184735	0.36771	0.0176	0.584309
PGS001375	Average heart rate	HP:0011443	Abnormality of coordination	5	0.00217413	0.000940041	2.3128	0.0208188	0.358907	0.0229	0.584309
PGS001399	GE / gI antigen for Varicella Zoster Virus	HP:0011443	Abnormality of coordination	5	0.00265532	0.000940515	2.82326	0.00479358	0.469062	0.0077	0.584309
PGS001410	Intra-ocular pressure, corneal-compensated (R)	HP:0011443	Abnormality of coordination	5	0.00289962	0.000960067	3.02022	0.00255289	0.517344	0.0033	0.584309
PGS001411	Intra-ocular pressure, Goldmann-correlated (L)	HP:0011443	Abnormality of coordination	5	0.00233752	0.000945884	2.47125	0.013534	0.390782	0.0116	0.584309
PGS001453	Mean ICVF in anterior limb of internal capsule on FA skeleton (R)	HP:0011443	Abnormality of coordination	5	-0.00234924	0.000950088	-2.47266	0.013481	0.391074	0.0151	0.584309
PGS001455	Mean ICVF in cerebral peduncle on FA skeleton (L)	HP:0011443	Abnormality of coordination	5	-0.00233513	0.000943441	-2.47512	0.0133888	0.391585	0.0144	0.584309
PGS001458	Mean ICVF in cingulum cingulate gyrus on FA skeleton (R)	HP:0011443	Abnormality of coordination	5	-0.00238709	0.000943079	-2.53116	0.0114327	0.403378	0.0108	0.584309
PGS001462	Mean ICVF in external capsule on FA skeleton (R)	HP:0011443	Abnormality of coordination	5	-0.00217746	0.000930985	-2.33888	0.0194247	0.364008	0.0165	0.584309
PGS001464	Mean ICVF in fornix cres+stria terminalis on FA skeleton (R)	HP:0011443	Abnormality of coordination	5	-0.00214471	0.000937855	-2.28683	0.0222937	0.353881	0.0234	0.584309
PGS001468	Mean ICVF in inferior cerebellar peduncle on FA skeleton (R)	HP:0011443	Abnormality of coordination	5	-0.0024435	0.000932905	-2.61924	0.00886889	0.422438	0.0087	0.584309
PGS001544	Volume of grey matter	HP:0011443	Abnormality of coordination	5	0.00214846	0.00092723	2.31708	0.0205846	0.359739	0.0239	0.584309
PGS001546	Volume of grey matter in Amygdala (L)	HP:0011443	Abnormality of coordination	5	0.00255663	0.000920626	2.77705	0.00552868	0.4582	0.0045	0.584309
PGS001587	Volume of grey matter in Planum Polare (L)	HP:0011443	Abnormality of coordination	5	0.0023065	0.000934212	2.46893	0.013622	0.390299	0.0125	0.584309
PGS001617	Volume of grey matter in Vermis VIIb Cerebellum	HP:0011443	Abnormality of coordination	5	0.00223356	0.000961641	2.32266	0.020282	0.360828	0.0221	0.584309
PGS001619	Volume of grey matter in Vermis VIIIb Cerebellum	HP:0011443	Abnormality of coordination	5	0.00249638	0.000944147	2.64405	0.00824605	0.427925	0.0075	0.584309
PGS001621	Volume of grey matter in VI Cerebellum (L)	HP:0011443	Abnormality of coordination	5	0.00231499	0.000940066	2.46258	0.0138649	0.388983	0.0139	0.584309
PGS001633	Volume of peripheral cortical grey matter	HP:0011443	Abnormality of coordination	5	0.0023263	0.000918564	2.53254	0.011388	0.403672	0.0109	0.584309
PGS001662	WA ICVF in tract acoustic radiation (R)	HP:0011443	Abnormality of coordination	5	-0.00217716	0.000947198	-2.29853	0.0216186	0.356138	0.0228	0.584309
PGS001666	WA ICVF in tract cingulate gyrus part of cingulum (R)	HP:0011443	Abnormality of coordination	5	-0.00216834	0.000926865	-2.33944	0.0193956	0.364118	0.019	0.584309
PGS001729	WA L3 in tract acoustic radiation (R)	HP:0011443	Abnormality of coordination	5	0.00224479	0.000944352	2.37707	0.0175299	0.371583	0.0189	0.584309
PGS001733	WA L3 in tract cingulate gyrus part of cingulum (R)	HP:0011443	Abnormality of coordination	5	0.00229435	0.000925133	2.48002	0.0132067	0.392606	0.015	0.584309
PGS001743	WA L3 in tract uncinate fasciculus (R)	HP:0011443	Abnormality of coordination	5	0.00303123	0.000928707	3.26393	0.00111445	0.581516	0.0018	0.584309
PGS001747	WA MD in tract cingulate gyrus part of cingulum (R)	HP:0011443	Abnormality of coordination	5	0.00239385	0.000936791	2.55537	0.0106694	0.408553	0.0109	0.584309
PGS001748	WA MD in tract forceps major	HP:0011443	Abnormality of coordination	5	0.00252061	0.000945183	2.66679	0.00771005	0.432997	0.0093	0.584309
PGS001758	WA MD in tract uncinate fasciculus (R)	HP:0011443	Abnormality of coordination	5	0.00263903	0.000933174	2.82802	0.00472316	0.470191	0.0056	0.584309
PGS001773	Moderate-to-severe atopic dermatitis	HP:0011443	Abnormality of coordination	5	-0.0020916	0.000938055	-2.22972	0.0258596	0.343029	0.0235	0.584309
PGS001792	Primary open-angle glaucoma	HP:0011443	Abnormality of coordination	5	0.00212765	0.000921817	2.30811	0.0210791	0.357994	0.0205	0.584309
PGS002052	Occlusion and stenosis of precerebral arteries	HP:0011443	Abnormality of coordination	5	-0.00257358	0.000944179	-2.72573	0.00646323	0.446343	0.0058	0.584309
PGS002060	Nasal polyps	HP:0011443	Abnormality of coordination	5	-0.00216658	0.000940401	-2.30389	0.021315	0.357176	0.0213	0.584309
PGS002225	Snoring	HP:0011443	Abnormality of coordination	5	-0.0021429	0.000929737	-2.30485	0.0212613	0.357362	0.0207	0.584309
PGS002299	Gastric cancer	HP:0011443	Abnormality of coordination	5	-0.0021035	0.000935381	-2.24882	0.0246156	0.346629	0.0232	0.584309
PGS002737	Endometrial cancer	HP:0011443	Abnormality of coordination	5	-0.0023766	0.000948571	-2.50545	0.0122963	0.397935	0.0132	0.584309
PGS002761	Glaucoma	HP:0011443	Abnormality of coordination	5	0.00253594	0.000933118	2.7177	0.00662164	0.444508	0.0072	0.584309
PGS003072	Systolic Blood Pressure	HP:0011443	Abnormality of coordination	5	0.00217614	0.000938339	2.31914	0.020472	0.360142	0.021	0.584309
PGS001810	Polycythemia vera	HP:0001382	Joint hypermobility	113	0.0050517	0.00420565	1.20117	0.229806	1.31077	0.2306	0.584317
PGS002357	White Blood Count	HP:0001800	Hypoplastic toenails	5	0.00185806	0.000945984	1.96416	0.0496286	0.429334	0.047	0.584339
PGS000366	Cancer of esophagus	HP:0030043	Hip subluxation	21	0.00209576	0.00192863	1.08666	0.277298	0.415539	0.2758	0.584342
PGS001104	Body fat percentage (right leg)	HP:0030043	Hip subluxation	21	-0.00208498	0.00189939	-1.09771	0.272443	0.416559	0.2751	0.584342
PGS001350	Fasting glucose	HP:0030043	Hip subluxation	21	0.00210235	0.00195801	1.07372	0.283059	0.414358	0.276	0.584342
PGS001435	Mean FA in retrolenticular part of internal capsule on FA skeleton (R)	HP:0001382	Joint hypermobility	113	0.00524972	0.0043898	1.19589	0.231858	1.31023	0.2313	0.584367
PGS001442	Mean FA in superior corona radiata on FA skeleton (R)	HP:0001513	Obesity	98	0.00648876	0.00416476	1.55801	0.119363	0.353274	0.123	0.584441
PGS001692	WA ISOVF in tract cingulate gyrus part of cingulum (R)	HP:0001880	Eosinophilia	8	0.00119746	0.00119642	1.00088	0.316989	0.746484	0.3269	0.584522
PGS002103	avMSE	HP:0010886	Osteochondritis dissecans	18	0.00270367	0.00176535	1.53152	0.125775	0.188766	0.1244	0.584546
PGS000091	Eosinophil percentage of white cells	HP:0007010	Poor fine motor coordination	5	0.00232958	0.000937239	2.48558	0.0130026	0.51099	0.0127	0.584708
PGS000618	Cancer of brain and nervous system	HP:0005681	Juvenile rheumatoid arthritis	17	-0.00216381	0.00169817	-1.2742	0.202716	0.458893	0.2091	0.584744
PGS000928	Other non-toxic goitre (time-to-event)	HP:0100633	Esophagitis	25	-0.00153532	0.00207407	-0.740242	0.459227	0.378834	0.461	0.584773
PGS000351	Invasive epithelial ovarian cancer	HP:0010893	Abnormal circulating phenylalanine concentration	11	-0.00161413	0.00138689	-1.16385	0.244602	0.350938	0.2402	0.584823
PGS001610	Volume of grey matter in V Cerebellum (L)	HP:0010893	Abnormal circulating phenylalanine concentration	11	-0.00166447	0.00141098	-1.17965	0.238258	0.352501	0.2407	0.584823
PGS000945	Dementia in alzheimer's disease (time-to-event)	HP:0002754	Osteomyelitis	5	0.00188964	0.000972399	1.94328	0.0521011	0.566089	0.0373	0.584906
PGS001474	Mean ICVF in posterior limb of internal capsule on FA skeleton (L)	HP:0002754	Osteomyelitis	5	0.00191465	0.000936295	2.04492	0.0409727	0.583113	0.0375	0.584906
PGS000325	Oligoarthritis Juvenile Idiophatic Arthritis	HP:0001634	Mitral valve prolapse	6	0.00263784	0.0010263	2.57025	0.0102231	0.523679	0.0299	0.58491
PGS000326	Rheumatoid-factor-negative Polyarthritis (Juvenile Idiophatic Arthritis)	HP:0001634	Mitral valve prolapse	6	0.00286567	0.0010324	2.77575	0.00555078	0.569776	0.0255	0.58491
PGS000655	Non-alcoholic fatty liver disease	HP:0001634	Mitral valve prolapse	6	0.00229775	0.00102181	2.2487	0.0246235	0.458586	0.0227	0.58491
PGS000656	Non-alcoholic fatty liver disease activity score	HP:0001634	Mitral valve prolapse	6	0.00219765	0.0010176	2.15964	0.030901	0.44208	0.0282	0.58491
PGS000717	Adult life body size	HP:0001634	Mitral valve prolapse	6	-0.00233017	0.00102837	-2.2659	0.0235478	0.46185	0.0233	0.58491
PGS000879	Intraocular pressure	HP:0001634	Mitral valve prolapse	6	0.00227233	0.00102469	2.21758	0.0266784	0.452743	0.0239	0.58491
PGS000988	High light scatter reticulocyte percentage	HP:0001634	Mitral valve prolapse	6	-0.0022681	0.0010142	-2.23635	0.0254215	0.456259	0.0216	0.58491
PGS000989	Reticulocyte %	HP:0001634	Mitral valve prolapse	6	-0.00224408	0.00100866	-2.22481	0.0261882	0.454094	0.0269	0.58491
PGS000999	Comparative body size at age 10	HP:0001634	Mitral valve prolapse	6	-0.00216745	0.00100366	-2.15955	0.0309079	0.442064	0.0305	0.58491
PGS001082	MC VP1 antigen for Merkel Cell Polyomavirus	HP:0001634	Mitral valve prolapse	6	-0.0022555	0.00102983	-2.19017	0.0286089	0.447665	0.0305	0.58491
PGS001141	Facial ageing (looking younger than you are)	HP:0001634	Mitral valve prolapse	6	-0.00230944	0.00102498	-2.25315	0.024341	0.459429	0.026	0.58491
PGS001147	Leg fat mass (R)	HP:0001634	Mitral valve prolapse	6	-0.00224042	0.00101586	-2.20545	0.0275185	0.450488	0.0304	0.58491
PGS001185	Intra-ocular pressure, Goldmann-correlated ¬Æ	HP:0001634	Mitral valve prolapse	6	0.00229102	0.00102484	2.23548	0.0254787	0.456095	0.0262	0.58491
PGS001251	Other interstitial pulmonary diseases (time-to-event)	HP:0001634	Mitral valve prolapse	6	-0.00220683	0.00100347	-2.1992	0.0279601	0.449331	0.0269	0.58491
PGS001438	Mean FA in splenium of corpus callosum on FA skeleton	HP:0001634	Mitral valve prolapse	6	0.00224763	0.00101413	2.21631	0.0267647	0.452508	0.0293	0.58491
PGS001635	Volume of putamen (L)	HP:0001634	Mitral valve prolapse	6	0.00232984	0.00102053	2.28297	0.0225202	0.465115	0.0236	0.58491
PGS001643	WA FA in tract acoustic radiation (L)	HP:0001634	Mitral valve prolapse	6	0.00231671	0.00103752	2.23294	0.0256463	0.455617	0.0268	0.58491
PGS001786	Appendectomy	HP:0001634	Mitral valve prolapse	6	-0.00233287	0.00102188	-2.28291	0.0225239	0.465103	0.0235	0.58491
PGS002089	Ankylosing spondylitis	HP:0001634	Mitral valve prolapse	6	0.00246372	0.0010602	2.32383	0.0202189	0.473025	0.021	0.58491
PGS002156	Age first had sexual intercourse	HP:0001634	Mitral valve prolapse	6	0.00222506	0.00102498	2.17082	0.0300438	0.444117	0.0296	0.58491
PGS002237	Chronic Kidney Disease (stage 3 or greater)	HP:0001634	Mitral valve prolapse	6	-0.00225981	0.00105183	-2.14846	0.0317784	0.440056	0.0276	0.58491
PGS002770	Stroke	HP:0001634	Mitral valve prolapse	6	0.00233723	0.00104154	2.24401	0.0249241	0.4577	0.0272	0.58491
PGS000083	Pancreatic cancer	HP:0000988	Skin rash	14	0.0032852	0.00157363	2.08765	0.0369358	0.237631	0.0355	0.584996
PGS000093	Hemoglobin concentration	HP:0000988	Skin rash	14	0.00320396	0.00156939	2.04154	0.0413083	0.229592	0.0403	0.584996
PGS000135	Schizophrenia	HP:0000988	Skin rash	14	0.00388502	0.00166	2.34037	0.0193475	0.284843	0.0164	0.584996
PGS000234	Eosinophil cationic protein (ECP) serum levels	HP:0000988	Skin rash	14	0.00358633	0.00158706	2.25973	0.0239288	0.269197	0.022	0.584996
PGS000265	Matrix metalloproteinase-10 (MMP-10) serum levels	HP:0000988	Skin rash	14	-0.00340254	0.00156251	-2.17761	0.0295332	0.253825	0.0306	0.584996
PGS000284	ST2 protein (ST2) serum levels	HP:0000988	Skin rash	14	0.00323673	0.00157961	2.04907	0.0405658	0.230892	0.0407	0.584996
PGS000469	Carcinoma in situ of skin	HP:0000988	Skin rash	14	-0.00345485	0.00160514	-2.15237	0.0314689	0.249212	0.0314	0.584996
PGS000594	Cancer of other male genital organs	HP:0000988	Skin rash	14	0.00361586	0.00158524	2.28095	0.0226397	0.273263	0.0206	0.584996
PGS000605	Malignant neoplasm of kidney, except pelvis	HP:0000988	Skin rash	14	0.00338297	0.00157475	2.14826	0.0317947	0.248465	0.0286	0.584996
PGS000655	Non-alcoholic fatty liver disease	HP:0000988	Skin rash	14	-0.00358203	0.00155964	-2.29671	0.0217223	0.276305	0.0212	0.584996
PGS000728	Chronic kidney disease	HP:0000988	Skin rash	14	-0.00356196	0.00163158	-2.18314	0.0291237	0.254841	0.0313	0.584996
PGS000738	Vitiligo	HP:0000988	Skin rash	14	0.00331705	0.0016036	2.06851	0.0387007	0.234272	0.0391	0.584996
PGS000882	25-hydroxyvitamin D	HP:0000988	Skin rash	14	0.00327972	0.00160229	2.0469	0.0407785	0.230517	0.0387	0.584996
PGS000954	Left heel quantitative ultrasound index (QUI), direct entry	HP:0000988	Skin rash	14	-0.00338212	0.0015951	-2.12032	0.034083	0.243432	0.0343	0.584996
PGS000955	Right heel broadband ultrasound attenuation	HP:0000988	Skin rash	14	-0.00353561	0.00160925	-2.19706	0.0281131	0.257413	0.0271	0.584996
PGS000994	Tea intake	HP:0000988	Skin rash	14	0.00335591	0.0016065	2.08896	0.036818	0.237861	0.0345	0.584996
PGS001019	Attending social / leisure activities (regular attendance at a gym or sports club)	HP:0000988	Skin rash	14	0.00356053	0.00158279	2.24953	0.0245701	0.267258	0.0243	0.584996
PGS001026	Forearm or wrist fracture	HP:0000988	Skin rash	14	0.00333944	0.00159959	2.08768	0.0369333	0.237636	0.0383	0.584996
PGS001038	Left heel bone mineral density (BMD) T-score, automated	HP:0000988	Skin rash	14	-0.00338402	0.00159505	-2.12158	0.0339769	0.243658	0.034	0.584996
PGS001111	Male genital tract cancer	HP:0000988	Skin rash	14	0.00314099	0.00157536	1.99383	0.0462852	0.221464	0.0432	0.584996
PGS001233	Heart rate (AR)	HP:0000988	Skin rash	14	0.00357718	0.00156182	2.29038	0.0220867	0.275081	0.0232	0.584996
PGS001293	Other diseases of liver (time-to-event)	HP:0000988	Skin rash	14	-0.00351452	0.00154711	-2.27168	0.0231955	0.271481	0.0247	0.584996
PGS001309	Other rheumatoid arthritis (time-to-event)	HP:0000988	Skin rash	14	0.00318874	0.00158651	2.00992	0.0445534	0.224183	0.0409	0.584996
PGS001361	3mm strong meridian angle (L)	HP:0000988	Skin rash	14	0.00324373	0.00159091	2.03891	0.0415699	0.22914	0.0421	0.584996
PGS001385	Degree bothered by headaches in the last 3 months	HP:0000988	Skin rash	14	0.00341453	0.00156688	2.17919	0.0294158	0.254114	0.0276	0.584996
PGS001403	Heel bone mineral density (BMD) (L)	HP:0000988	Skin rash	14	-0.00338085	0.0015969	-2.11713	0.034353	0.242862	0.0352	0.584996
PGS001410	Intra-ocular pressure, corneal-compensated (R)	HP:0000988	Skin rash	14	0.00380969	0.00160527	2.37324	0.0177122	0.291377	0.0192	0.584996
PGS001482	Mean ICVF in superior cerebellar peduncle on FA skeleton (L)	HP:0000988	Skin rash	14	0.00325118	0.00157655	2.06221	0.0392964	0.233174	0.0396	0.584996
PGS001491	Mean ICVF in uncinate fasciculus on FA skeleton (L)	HP:0000988	Skin rash	14	0.00361319	0.00156626	2.30689	0.021147	0.278281	0.019	0.584996
PGS001492	Mean ICVF in uncinate fasciculus on FA skeleton (R)	HP:0000988	Skin rash	14	0.00323971	0.00156611	2.06864	0.0386883	0.234295	0.0405	0.584996
PGS001530	Speed of sound through heel (L)	HP:0000988	Skin rash	14	-0.00374516	0.00159276	-2.35136	0.0187864	0.287018	0.0186	0.584996
PGS001593	Volume of grey matter in Putamen (L)	HP:0000988	Skin rash	14	0.00322279	0.00155644	2.07062	0.0385023	0.234641	0.0375	0.584996
PGS001594	Volume of grey matter in Putamen (R)	HP:0000988	Skin rash	14	0.0032247	0.00157963	2.04143	0.0413186	0.229574	0.043	0.584996
PGS001615	Volume of grey matter in Vermis IX Cerebellum	HP:0000988	Skin rash	14	0.0034838	0.00155138	2.24561	0.0248211	0.266514	0.0249	0.584996
PGS001620	Volume of grey matter in Vermis X Cerebellum	HP:0000988	Skin rash	14	0.00348487	0.00153485	2.2705	0.0232671	0.271255	0.0219	0.584996
PGS001645	WA FA in tract anterior thalamic radiation (L)	HP:0000988	Skin rash	14	0.00358104	0.00154858	2.31247	0.020837	0.27937	0.0202	0.584996
PGS001655	WA FA in tract inferior longitudinal fasciculus (R)	HP:0000988	Skin rash	14	0.00347644	0.00158511	2.19319	0.0283905	0.256698	0.0287	0.584996
PGS001722	WA L2 in tract inferior fronto-occipital fasciculus (R)	HP:0000988	Skin rash	14	-0.00341513	0.00157863	-2.16335	0.0306141	0.251211	0.0314	0.584996
PGS001731	WA L3 in tract anterior thalamic radiation (R)	HP:0000988	Skin rash	14	-0.00313653	0.00157262	-1.99447	0.0462156	0.221571	0.0418	0.584996
PGS001733	WA L3 in tract cingulate gyrus part of cingulum (R)	HP:0000988	Skin rash	14	-0.00333087	0.00154621	-2.15421	0.0313243	0.249546	0.0317	0.584996
PGS001746	WA MD in tract cingulate gyrus part of cingulum (L)	HP:0000988	Skin rash	14	-0.00318074	0.0015791	-2.01428	0.0440932	0.224925	0.0437	0.584996
PGS001747	WA MD in tract cingulate gyrus part of cingulum (R)	HP:0000988	Skin rash	14	-0.00346036	0.00156574	-2.21004	0.0271975	0.259828	0.0266	0.584996
PGS002028	Hypoglycemia	HP:0000988	Skin rash	14	0.00332001	0.00154313	2.15147	0.0315398	0.249049	0.03	0.584996
PGS002051	Congestive heart failure; nonhypertensive	HP:0000988	Skin rash	14	-0.00326457	0.00160483	-2.03421	0.0420417	0.228331	0.0404	0.584996
PGS002060	Nasal polyps	HP:0000988	Skin rash	14	0.00351243	0.00157133	2.23532	0.0254895	0.264568	0.0266	0.584996
PGS002091	Polymyalgia Rheumatica	HP:0000988	Skin rash	14	0.00368173	0.00155777	2.36346	0.0181856	0.289424	0.0178	0.584996
PGS002110	Skin colour	HP:0000988	Skin rash	14	0.0032382	0.00158999	2.03662	0.0417994	0.228745	0.0417	0.584996
PGS002167	Eosinophil percentage	HP:0000988	Skin rash	14	0.00367951	0.00158383	2.32317	0.0202542	0.281461	0.0211	0.584996
PGS002174	Heel Broadband ultrasound attenuation, direct entry	HP:0000988	Skin rash	14	-0.00330079	0.00162771	-2.02788	0.0426846	0.227245	0.0434	0.584996
PGS002178	IGF-1	HP:0000988	Skin rash	14	0.00332476	0.00156118	2.12964	0.0333042	0.245105	0.0332	0.584996
PGS002188	Platelet crit	HP:0000988	Skin rash	14	0.00314559	0.00157834	1.99297	0.046379	0.22132	0.044	0.584996
PGS002276	QTc duration	HP:0000988	Skin rash	14	0.00312197	0.00155857	2.0031	0.0452801	0.223029	0.0418	0.584996
PGS002324	Endocrine and diabetes diseases	HP:0000988	Skin rash	14	-0.00328733	0.00156856	-2.09577	0.0362087	0.239064	0.0369	0.584996
PGS002750	Total hip replacement	HP:0000988	Skin rash	14	-0.00357175	0.00157287	-2.27084	0.0232462	0.271321	0.0228	0.584996
PGS002811	Abdominal adipose tissue volumes adjusted for BMI and height	HP:0000988	Skin rash	14	-0.00367092	0.00155466	-2.36123	0.018295	0.28898	0.0167	0.584996
PGS003354	Childhood steroid-sensitive nephrotic syndrome	HP:0000988	Skin rash	14	0.00352865	0.00157968	2.23377	0.025591	0.264277	0.0261	0.584996
PGS000270	N-terminal prohormone brain natriuretic peptide (NT-pro_BNP) serum levels	HP:0000938	Osteopenia	19	-0.00326707	0.0018705	-1.74663	0.0808311	0.472639	0.0798	0.585031
PGS000644	Nodular lymphoma	HP:0000938	Osteopenia	19	-0.00314273	0.00181831	-1.72838	0.0840511	0.469963	0.0789	0.585031
PGS002113	Depression possibly related to stressful or traumatic event	HP:0000938	Osteopenia	19	-0.00317282	0.00180776	-1.75511	0.0793695	0.473891	0.0793	0.585031
PGS001360	3mm strong meridian (R)	HP:0000278	Retrognathia	24	0.00564682	0.00204137	2.7662	0.00571552	0.512798	0.0059	0.585092
PGS001368	6mm weak meridian (R)	HP:0000278	Retrognathia	24	0.00558965	0.00203275	2.7498	0.00600853	0.508988	0.006	0.585092
PGS001484	Mean ICVF in superior corona radiata on FA skeleton (L)	HP:0000278	Retrognathia	24	0.00561739	0.00203329	2.7627	0.00577684	0.511985	0.0055	0.585092
PGS001590	Volume of grey matter in Precentral Gyrus (L)	HP:0000278	Retrognathia	24	0.00567467	0.00203874	2.78341	0.00542178	0.516823	0.0061	0.585092
PGS002033	Overweight, obesity and other hyperalimentation	HP:0000278	Retrognathia	24	0.00585185	0.00204256	2.86496	0.00420739	0.53622	0.0036	0.585092
PGS002127	Age at first live birth	HP:0000278	Retrognathia	24	-0.00583443	0.00204061	-2.85915	0.00428491	0.53482	0.0061	0.585092
PGS000288	Tumor necrosis factor receptor 2 (TNF-R2) serum levels	HP:0100633	Esophagitis	25	-0.00155144	0.00210201	-0.738078	0.46054	0.378699	0.4625	0.585104
PGS001476	Mean ICVF in posterior thalamic radiation on FA skeleton (L)	HP:0100633	Esophagitis	25	-0.00157775	0.00210868	-0.748217	0.454403	0.379336	0.4627	0.585104
PGS000644	Nodular lymphoma	HP:0002553	Highly arched eyebrow	5	-0.00138457	0.000936456	-1.47852	0.139401	0.27386	0.1441	0.585161
PGS000712	T2D (cases vs HbA1c filtered controls)	HP:0002553	Highly arched eyebrow	5	0.00137872	0.000934033	1.47609	0.140053	0.273557	0.1446	0.585161
PGS001243	Ankle spacing width (R)	HP:0002553	Highly arched eyebrow	5	0.00137767	0.00093553	1.47261	0.140989	0.273124	0.1438	0.585161
PGS001469	Mean ICVF in medial lemniscus on FA skeleton (L)	HP:0002553	Highly arched eyebrow	5	0.00136804	0.00094718	1.44433	0.148779	0.269647	0.1438	0.585161
PGS001493	Mean ISOVF in anterior corona radiata on FA skeleton (L)	HP:0002553	Highly arched eyebrow	5	0.00137921	0.000952749	1.44761	0.147859	0.270046	0.1446	0.585161
PGS001715	WA L2 in tract anterior thalamic radiation (L)	HP:0002553	Highly arched eyebrow	5	-0.00138695	0.000945442	-1.46698	0.142513	0.272427	0.1438	0.585161
PGS002182	Gamma glutamyltransferase	HP:0002553	Highly arched eyebrow	5	-0.00139243	0.000935885	-1.48782	0.136932	0.275022	0.1423	0.585161
PGS002303	Diffuse large B-cell lymphoma	HP:0002553	Highly arched eyebrow	5	0.00134602	0.000929607	1.44795	0.147764	0.270088	0.1441	0.585161
PGS001451	Mean ICVF in anterior corona radiata on FA skeleton (R)	HP:0000579	Nasolacrimal duct obstruction	7	-0.00235526	0.0011146	-2.1131	0.034697	0.314654	0.0362	0.585169
PGS002184	Mean carotid IMT (intima-medial thickness) at 120/150/210/240 degrees	HP:0000540	Hypermetropia	56	-0.00681151	0.00316605	-2.15142	0.0315441	0.395913	0.0329	0.585315
PGS002193	Pulse rate, automated reading	HP:0010864	Intellectual disability, severe	13	0.00302296	0.00148277	2.03872	0.0415891	0.527685	0.0417	0.585365
PGS000229	Fractalkine (CX3CL1) serum levels	HP:0031437	Pregnancy exposure	24	-0.00379336	0.0020444	-1.85549	0.0636509	0.454112	0.0635	0.585459
PGS001237	Lung function (FVC)	HP:0031437	Pregnancy exposure	24	-0.00380866	0.00205134	-1.85667	0.063482	0.454297	0.0642	0.585459
PGS001418	Mean FA in cerebral peduncle on FA skeleton (L)	HP:0031437	Pregnancy exposure	24	-0.00380611	0.00207222	-1.83673	0.0663748	0.451188	0.0645	0.585459
PGS001710	WA L1 in tract superior longitudinal fasciculus (R)	HP:0011787	Central hypothyroidism	7	-0.00193736	0.00109381	-1.7712	0.076656	0.297035	0.0751	0.585472
PGS000387	Cancer within the respiratory system	HP:0001880	Eosinophilia	8	-0.00116481	0.00117341	-0.99267	0.320973	0.745797	0.3294	0.585494
PGS001572	Volume of grey matter in IX Cerebellum (L)	HP:0001880	Eosinophilia	8	-0.00115015	0.00117125	-0.981984	0.326208	0.744911	0.3291	0.585494
PGS002189	Mean platelet (thrombocyte) volume	HP:0001880	Eosinophilia	8	-0.00115501	0.00118703	-0.973028	0.330639	0.744175	0.3293	0.585494
PGS001030	Pulmonary fibrosis	HP:0001276	Hypertonia	25	0.00304688	0.00203567	1.49674	0.134594	0.315971	0.1359	0.58551
PGS000984	Frequency of playing computer games	HP:0001508	Failure to thrive	174	0.0104366	0.00536142	1.94661	0.0517002	0.674292	0.0524	0.585557
PGS001719	WA L2 in tract forceps major	HP:0000541	Retinal detachment	5	0.00149061	0.000948791	1.57107	0.116301	0.791036	0.1199	0.585561
PGS000257	Kidney injury molecule 1 (KIM-1) serum levels	HP:0030043	Hip subluxation	21	-0.00207958	0.00191802	-1.08423	0.278371	0.415317	0.2773	0.585641
PGS000995	Dentures	HP:0008872	Feeding difficulties in infancy	22	-0.00250913	0.00198029	-1.26705	0.205262	0.18246	0.2064	0.585643
PGS001723	WA L2 in tract inferior longitudinal fasciculus (L)	HP:0008872	Feeding difficulties in infancy	22	0.00251377	0.00199189	1.262	0.207074	0.181919	0.2058	0.585643
PGS001728	WA L2 in tract uncinate fasciculus (R)	HP:0008872	Feeding difficulties in infancy	22	0.0024777	0.00195111	1.26989	0.204247	0.182765	0.2073	0.585643
PGS001772	ZEBRA antigen for Epstein-Barr Virus	HP:0008872	Feeding difficulties in infancy	22	-0.00254075	0.0020097	-1.26424	0.206268	0.182158	0.2072	0.585643
PGS002214	Neutrophil percentage	HP:0008872	Feeding difficulties in infancy	22	-0.00242851	0.00192839	-1.25935	0.208029	0.181636	0.2069	0.585643
PGS000274	Platelet-derived growth factor subunit B (PDGF_subunit_B) serum levels	HP:0000085	Horseshoe kidney	8	0.00268939	0.00118594	2.26773	0.0234357	0.64291	0.0223	0.585731
PGS000620	Cancer of brain	HP:0000085	Horseshoe kidney	8	0.00265173	0.00117578	2.25529	0.0242061	0.640549	0.0229	0.585731
PGS001575	Volume of grey matter in Lateral Occipital Cortex, superior division (R)	HP:0000085	Horseshoe kidney	8	-0.00276349	0.00118691	-2.3283	0.0199801	0.654594	0.0221	0.585731
PGS003147	Triglycerides	HP:0000085	Horseshoe kidney	8	0.00268901	0.00116751	2.3032	0.0213541	0.649715	0.0224	0.585731
PGS001395	Frequency of discomfort/pain in abdomen in last 3 months	HP:0100333	Unilateral cleft lip	16	0.00340598	0.00167946	2.02802	0.0426703	0.389244	0.0458	0.585731
PGS001025	Nonrheumatic aortic valve disorders (time-to-event)	HP:0000268	Dolichocephaly	16	0.00371063	0.00168308	2.20467	0.0275732	0.399361	0.0266	0.58575
PGS002175	Speed of sound through heel	HP:0000268	Dolichocephaly	16	0.00383695	0.00172037	2.2303	0.0258211	0.404152	0.0265	0.58575
PGS002221	Mean reticulocyte volume	HP:0000268	Dolichocephaly	16	0.00363109	0.00168937	2.14937	0.0317063	0.389211	0.0266	0.58575
PGS001026	Forearm or wrist fracture	HP:0100633	Esophagitis	25	-0.00156682	0.00213106	-0.735228	0.462274	0.378521	0.464	0.585836
PGS001658	WA FA in tract superior longitudinal fasciculus (L)	HP:0031801	Vocal cord dysfunction	5	0.00151884	0.000945773	1.60593	0.108423	0.239838	0.1153	0.585841
PGS001786	Appendectomy	HP:0031801	Vocal cord dysfunction	5	-0.0014638	0.000934123	-1.56703	0.117241	0.234634	0.1148	0.585841
PGS000082	Ovarian cancer	HP:0010535	Sleep apnea	28	-0.00368094	0.0021892	-1.68141	0.0928149	0.416028	0.0937	0.58591
PGS000253	Interleukin-6 receptor subunit alpha (IL-6RA) serum levels	HP:0000278	Retrognathia	24	0.0051663	0.0020637	2.50342	0.012367	0.454436	0.011	0.585964
PGS000640	Hodgkin's disease	HP:0000278	Retrognathia	24	-0.0053589	0.00206932	-2.58968	0.0096653	0.472961	0.0102	0.585964
PGS001021	Feelings of worry or anxiety	HP:0000278	Retrognathia	24	-0.00536224	0.00207014	-2.59028	0.00964876	0.473091	0.0097	0.585964
PGS001359	3mm strong meridian (L)	HP:0000278	Retrognathia	24	0.00517552	0.00204523	2.53052	0.0114536	0.46019	0.0112	0.585964
PGS001363	3mm weak meridian (R)	HP:0000278	Retrognathia	24	0.00525628	0.00205154	2.56212	0.0104651	0.466973	0.0103	0.585964
PGS001367	6mm weak meridian (L)	HP:0000278	Retrognathia	24	0.00515286	0.00203743	2.52909	0.0115002	0.459885	0.0104	0.585964
PGS001392	Family history of lung cancer	HP:0000278	Retrognathia	24	-0.00521891	0.00202649	-2.57535	0.0100741	0.46984	0.0098	0.585964
PGS001504	Mean ISOVF in superior cerebellar peduncle on FA skeleton (R)	HP:0000278	Retrognathia	24	0.00542217	0.00205817	2.63446	0.00848201	0.482822	0.0076	0.585964
PGS001581	Volume of grey matter in Occipital Pole (R)	HP:0000278	Retrognathia	24	-0.00535069	0.00205998	-2.59744	0.00945029	0.474658	0.0089	0.585964
PGS002226	Sodium in urine	HP:0000278	Retrognathia	24	0.00526046	0.00204298	2.5749	0.0100871	0.469743	0.0096	0.585964
PGS001327	Diabetes	HP:0030746	Intraventricular hemorrhage	11	0.00395945	0.0014029	2.82234	0.00480729	0.437926	0.0056	0.585964
PGS000224	Chitinase-3-like protein 1 (CHI3L1) serum levels	HP:0100633	Esophagitis	25	-0.00152953	0.00209941	-0.728552	0.466348	0.378108	0.4657	0.586006
PGS001030	Pulmonary fibrosis	HP:0100633	Esophagitis	25	-0.00147415	0.00203504	-0.724381	0.468903	0.377851	0.4687	0.586006
PGS001103	Body fat percentage (left leg)	HP:0100633	Esophagitis	25	-0.00150448	0.00207396	-0.725414	0.46827	0.377914	0.4699	0.586006
PGS001275	Other retinal disorders (time-to-event)	HP:0100633	Esophagitis	25	0.00153722	0.0021041	0.730584	0.465106	0.378233	0.4692	0.586006
PGS001358	3mm cylindrical power (R)	HP:0100633	Esophagitis	25	0.0015032	0.00208364	0.721432	0.470715	0.377671	0.4669	0.586006
PGS001548	Volume of grey matter in Central Opercular Cortex (L)	HP:0100633	Esophagitis	25	0.00149367	0.00206611	0.722936	0.469791	0.377763	0.4687	0.586006
PGS001703	WA ISOVF in tract uncinate fasciculus (R)	HP:0100633	Esophagitis	25	-0.0014992	0.00204631	-0.732639	0.463851	0.37836	0.4691	0.586006
PGS001728	WA L2 in tract uncinate fasciculus (R)	HP:0100633	Esophagitis	25	-0.00153463	0.00207653	-0.739034	0.45996	0.378758	0.4665	0.586006
PGS000252	Interleukin-6 (IL-6) serum levels	HP:0002172	Postural instability	16	0.0026499	0.00166478	1.59174	0.111576	0.599097	0.1095	0.586011
PGS000584	Cancer of prostate	HP:0002172	Postural instability	16	0.00270717	0.00169358	1.59849	0.110068	0.600003	0.1073	0.586011
PGS001111	Male genital tract cancer	HP:0002172	Postural instability	16	0.00273041	0.0016802	1.62505	0.104285	0.603609	0.1093	0.586011
PGS001161	Whole body impedance	HP:0002172	Postural instability	16	-0.00263818	0.00166852	-1.58115	0.113978	0.597682	0.1092	0.586011
PGS001474	Mean ICVF in posterior limb of internal capsule on FA skeleton (L)	HP:0002172	Postural instability	16	-0.00268069	0.00167086	-1.60437	0.108766	0.600797	0.1093	0.586011
PGS002218	Overall health rating	HP:0002172	Postural instability	16	0.00265583	0.00166138	1.59857	0.110051	0.600014	0.1096	0.586011
PGS001567	Volume of grey matter in Inferior Frontal Gyrus, pars triangularis (R)	HP:0010535	Sleep apnea	28	-0.00377547	0.00224484	-1.68184	0.092731	0.41609	0.0944	0.5861
PGS000681	Direct bilirubin [umol/L]	HP:0031437	Pregnancy exposure	24	-0.0038094	0.00206356	-1.84603	0.0650126	0.452634	0.0651	0.586253
PGS001230	Body weight	HP:0001634	Mitral valve prolapse	6	-0.00219659	0.00101329	-2.16779	0.030274	0.443564	0.0311	0.586307
PGS001758	WA MD in tract uncinate fasciculus (R)	HP:0000716	Depression	50	-0.00899404	0.00291348	-3.08704	0.00204502	1.11419	0.0021	0.586377
PGS001792	Primary open-angle glaucoma	HP:0000716	Depression	50	-0.00890068	0.00287638	-3.09441	0.00199512	1.1161	0.002	0.586377
PGS002136	Recent feelings of foreboding	HP:0000541	Retinal detachment	5	0.00146825	0.000931501	1.57622	0.115108	0.791717	0.1208	0.586381
PGS001343	Asthma (algorithmically-defined)	HP:0008872	Feeding difficulties in infancy	22	0.00250889	0.0019968	1.25645	0.209075	0.181327	0.2082	0.586481
PGS001384	Degree bothered by feeling tired all the time in the last 3 months	HP:0006528	Chronic lung disease	22	0.00459778	0.00192366	2.39012	0.0169208	0.53011	0.0173	0.586485
PGS002053	Cerebrovascular disease	HP:0006528	Chronic lung disease	22	0.00470277	0.00198986	2.36337	0.0181901	0.524753	0.0175	0.586485
PGS002198	Urea	HP:0006528	Chronic lung disease	22	0.00469093	0.00199918	2.34643	0.0190364	0.521391	0.018	0.586485
PGS001522	Psoriatic and enteropathic arthropathies (time-to-event)	HP:0010893	Abnormal circulating phenylalanine concentration	11	0.00160738	0.00137347	1.17031	0.241996	0.351574	0.242	0.586548
PGS001347	Family history of Alzheimer's/dementia	HP:0002540	Inability to walk	8	0.00271639	0.00122739	2.21315	0.0269824	0.816872	0.0219	0.58658
PGS001563	Volume of grey matter in Hippocampus (L)	HP:0002540	Inability to walk	8	-0.00275484	0.00119409	-2.30707	0.021137	0.834658	0.0216	0.58658
PGS001276	Retinal disorders in diseases classified elsewhere (time-to-event)	HP:0000369	Low-set ears	14	0.00255014	0.00158258	1.61138	0.10723	0.181326	0.1055	0.586746
PGS000008	ER-positive Breast Cancer	HP:0001382	Joint hypermobility	113	0.00502223	0.00431064	1.16508	0.244105	1.30713	0.2381	0.586772
PGS000288	Tumor necrosis factor receptor 2 (TNF-R2) serum levels	HP:0001382	Joint hypermobility	113	-0.00517613	0.00436449	-1.18596	0.235755	1.30922	0.2351	0.586772
PGS000704	Alcoholic cirrhosis	HP:0001382	Joint hypermobility	113	-0.00514971	0.00433959	-1.18668	0.235472	1.30929	0.2355	0.586772
PGS000728	Chronic kidney disease	HP:0001382	Joint hypermobility	113	0.00530574	0.00451372	1.17547	0.239925	1.30816	0.2384	0.586772
PGS001131	Zoster [herpes zoster] (time-to-event)	HP:0001382	Joint hypermobility	113	0.0052835	0.00440963	1.19817	0.230969	1.31046	0.2349	0.586772
PGS001514	Non-cancer illness year/age first occurred	HP:0001382	Joint hypermobility	113	-0.00516916	0.00437256	-1.18218	0.237253	1.30884	0.2382	0.586772
PGS001657	WA FA in tract posterior thalamic radiation (R)	HP:0001382	Joint hypermobility	113	0.00515219	0.00433905	1.1874	0.235189	1.30937	0.2373	0.586772
PGS001658	WA FA in tract superior longitudinal fasciculus (L)	HP:0001382	Joint hypermobility	113	-0.005183	0.0043695	-1.18618	0.235672	1.30924	0.2359	0.586772
PGS001746	WA MD in tract cingulate gyrus part of cingulum (L)	HP:0001382	Joint hypermobility	113	-0.00512413	0.00436787	-1.17314	0.240857	1.30793	0.2379	0.586772
PGS001461	Mean ICVF in external capsule on FA skeleton (L)	HP:0001659	Aortic regurgitation	13	0.00247204	0.00149663	1.65174	0.0987208	0.791029	0.095	0.586873
PGS002064	Appendiceal conditions	HP:0010535	Sleep apnea	28	-0.00369943	0.00221775	-1.6681	0.0954287	0.414143	0.0952	0.586905
PGS000235	Epidermal growth factor (EGF) serum levels	HP:0002608	Celiac disease	14	-0.00273551	0.0016154	-1.69339	0.0905122	0.285367	0.0929	0.586923
PGS001770	WA OD in tract superior longitudinal fasciculus (R)	HP:0001263	Global developmental delay	706	0.0261247	0.00935069	2.79388	0.00524992	1.12905	0.005	0.58701
PGS002218	Overall health rating	HP:0001263	Global developmental delay	706	0.0260418	0.00926201	2.81168	0.00496893	1.13365	0.0051	0.58701
PGS002319	College education	HP:0001263	Global developmental delay	706	-0.0261989	0.00923769	-2.83609	0.00460582	1.14	0.0044	0.58701
PGS000140	Broad Depression (seen a General Practitioner for nerves, anxiety, tension or depression)	HP:0001649	Tachycardia	11	0.00345215	0.00138068	2.50032	0.0124752	0.428511	0.012	0.58701
PGS000325	Oligoarthritis Juvenile Idiophatic Arthritis	HP:0001649	Tachycardia	11	0.00402955	0.00138817	2.90277	0.00373298	0.519906	0.0123	0.58701
PGS000766	Cutaneous melanoma	HP:0001649	Tachycardia	11	0.00349984	0.00139566	2.50765	0.0122202	0.430054	0.0135	0.58701
PGS001142	Volume of grey matter in Intracalcarine Cortex (R)	HP:0001649	Tachycardia	11	-0.00364988	0.00140698	-2.59411	0.00954203	0.448608	0.0099	0.58701
PGS001433	Mean FA in posterior thalamic radiation on FA skeleton (R)	HP:0001649	Tachycardia	11	-0.00352175	0.00141604	-2.48705	0.0129493	0.425725	0.0129	0.58701
PGS001472	Mean ICVF in posterior corona radiata on FA skeleton (L)	HP:0001649	Tachycardia	11	-0.00360374	0.00140418	-2.56643	0.0103361	0.4426	0.0108	0.58701
PGS001473	Mean ICVF in posterior corona radiata on FA skeleton (R)	HP:0001649	Tachycardia	11	-0.00358805	0.00138853	-2.58406	0.00982395	0.446418	0.0089	0.58701
PGS001477	Mean ICVF in posterior thalamic radiation on FA skeleton (R)	HP:0001649	Tachycardia	11	-0.00348062	0.00138395	-2.51499	0.0119695	0.431604	0.0121	0.58701
PGS001650	WA FA in tract forceps major	HP:0001649	Tachycardia	11	-0.00336412	0.00138747	-2.42465	0.0153977	0.412828	0.0153	0.58701
PGS001651	WA FA in tract forceps minor	HP:0001649	Tachycardia	11	-0.00351442	0.00139793	-2.51402	0.0120024	0.431399	0.0111	0.58701
PGS001657	WA FA in tract posterior thalamic radiation (R)	HP:0001649	Tachycardia	11	-0.00341504	0.00139002	-2.45683	0.0140883	0.419439	0.0143	0.58701
PGS001665	WA ICVF in tract cingulate gyrus part of cingulum (L)	HP:0001649	Tachycardia	11	-0.00351316	0.00139617	-2.51629	0.0119254	0.43188	0.0117	0.58701
PGS001749	WA MD in tract forceps minor	HP:0001649	Tachycardia	11	0.00335108	0.00137669	2.43416	0.0149998	0.414774	0.014	0.58701
PGS002867	C-reactive Protein	HP:0001649	Tachycardia	11	0.00343575	0.00141234	2.43266	0.0150618	0.414467	0.0153	0.58701
PGS003383	Prostate adenocarcinoma	HP:0001649	Tachycardia	11	0.00358327	0.00140224	2.55538	0.0106691	0.44022	0.0106	0.58701
PGS001705	WA L1 in tract inferior fronto-occipital fasciculus (L)	HP:0001272	Cerebellar atrophy	5	-0.00157273	0.000964454	-1.6307	0.103088	0.230297	0.0997	0.587012
PGS000083	Pancreatic cancer	HP:0100334	Unilateral cleft palate	7	-0.0016337	0.00111329	-1.46746	0.142385	0.432154	0.1423	0.587014
PGS000265	Matrix metalloproteinase-10 (MMP-10) serum levels	HP:0100334	Unilateral cleft palate	7	0.00161363	0.00110551	1.45962	0.144526	0.431189	0.14	0.587014
PGS000361	Cancer of larynx	HP:0100334	Unilateral cleft palate	7	0.00168335	0.00112267	1.49943	0.133897	0.436148	0.1389	0.587014
PGS000377	Colon cancer	HP:0100334	Unilateral cleft palate	7	-0.00160939	0.00111058	-1.44914	0.147431	0.429905	0.1444	0.587014
PGS000909	Headache	HP:0100334	Unilateral cleft palate	7	0.00160999	0.00110328	1.45928	0.144621	0.431147	0.1446	0.587014
PGS001138	Rheumatoid factor [> 16 IU/mL]	HP:0100334	Unilateral cleft palate	7	-0.00163407	0.00110726	-1.47577	0.140137	0.433185	0.1405	0.587014
PGS001412	LV ejection fraction	HP:0100334	Unilateral cleft palate	7	0.00163699	0.00112439	1.45589	0.145556	0.430731	0.1428	0.587014
PGS001508	Median T2star in caudate (R)	HP:0100334	Unilateral cleft palate	7	0.00163032	0.00112	1.45564	0.145624	0.4307	0.1431	0.587014
PGS001536	Vitiligo (time-to-event)	HP:0100334	Unilateral cleft palate	7	-0.00166337	0.00111648	-1.48984	0.136401	0.434941	0.1404	0.587014
PGS001568	Volume of grey matter in Inferior Temporal Gyrus, posterior division (L)	HP:0100334	Unilateral cleft palate	7	0.00160799	0.0011088	1.45021	0.147133	0.430035	0.1436	0.587014
PGS001670	WA ICVF in tract forceps minor	HP:0100334	Unilateral cleft palate	7	-0.00161052	0.00110717	-1.45463	0.145905	0.430576	0.1431	0.587014
PGS001769	WA OD in tract superior longitudinal fasciculus (L)	HP:0100334	Unilateral cleft palate	7	0.00166745	0.00112785	1.47843	0.139426	0.433515	0.1399	0.587014
PGS002109	Hair colour (natural, before greying)	HP:0100334	Unilateral cleft palate	7	-0.00165114	0.00111604	-1.47947	0.139149	0.433644	0.1433	0.587014
PGS002137	Fractured/broken bones in last 5 years	HP:0100334	Unilateral cleft palate	7	-0.00165295	0.00110785	-1.49204	0.135821	0.435218	0.1364	0.587014
PGS002237	Chronic Kidney Disease (stage 3 or greater)	HP:0100334	Unilateral cleft palate	7	0.00168939	0.0011359	1.48727	0.137076	0.43462	0.1431	0.587014
PGS000287	Tumor necrosis factor receptor 1 (TNF-R1) serum levels	HP:0002781	Upper airway obstruction	5	0.00181617	0.00094649	1.91884	0.0551243	0.298956	0.059	0.587074
PGS002089	Ankylosing spondylitis	HP:0002172	Postural instability	16	0.00260002	0.00172665	1.50582	0.132248	0.587888	0.1104	0.587165
PGS000013	Coronary artery disease	HP:0030043	Hip subluxation	21	-0.0020687	0.00191816	-1.07848	0.280928	0.414791	0.2799	0.587194
PGS000264	Matrix metalloproteinase-1 (MMP-1) serum levels	HP:0030043	Hip subluxation	21	0.00211638	0.00193457	1.09398	0.274073	0.416214	0.2789	0.587194
PGS001373	Age started wearing glasses or contact lenses	HP:0030043	Hip subluxation	21	-0.00205495	0.00191152	-1.07504	0.282468	0.414478	0.2801	0.587194
PGS000958	Essential hypertension	HP:0100633	Esophagitis	25	0.0014683	0.00205332	0.715087	0.474626	0.377285	0.4716	0.587225
PGS000266	Matrix metalloproteinase-12 (MMP-12) serum levels	HP:0001601	Laryngomalacia	43	0.00312554	0.00273107	1.14444	0.252558	0.324447	0.2564	0.587277
PGS000272	Pappalysin-1 (PAPPA) serum levels	HP:0001601	Laryngomalacia	43	0.00310879	0.00278006	1.11825	0.263576	0.32193	0.2648	0.587277
PGS000282	Stem cell factor (SCF) serum levels	HP:0001601	Laryngomalacia	43	-0.00312481	0.00275596	-1.13384	0.256978	0.323421	0.2603	0.587277
PGS000430	Melanomas of skin (diagnosis or history)	HP:0001601	Laryngomalacia	43	0.00294803	0.00271165	1.08717	0.277071	0.319019	0.2697	0.587277
PGS000696	Testosterone [nmol/L]	HP:0001601	Laryngomalacia	43	0.0031855	0.0027746	1.14809	0.251046	0.324803	0.2533	0.587277
PGS000728	Chronic kidney disease	HP:0001601	Laryngomalacia	43	-0.00317216	0.00284088	-1.11661	0.264274	0.321775	0.2678	0.587277
PGS000903	Parkinson's disease	HP:0001601	Laryngomalacia	43	-0.00304015	0.00271964	-1.11785	0.263745	0.321892	0.2586	0.587277
PGS000924	Disorders of porphyrin and bilirubin metabolism (time-to-event)	HP:0001601	Laryngomalacia	43	0.00321817	0.00276608	1.16344	0.244767	0.326311	0.2537	0.587277
PGS000953	Left heel broadband ultrasound attenuation	HP:0001601	Laryngomalacia	43	0.00303409	0.00279965	1.08374	0.27859	0.318702	0.2706	0.587277
PGS000959	Connective tissue disorder	HP:0001601	Laryngomalacia	43	0.00307311	0.00277263	1.10837	0.267814	0.320996	0.2674	0.587277
PGS001076	Eosinophill %	HP:0001601	Laryngomalacia	43	0.00303878	0.00270697	1.12257	0.261732	0.322342	0.2571	0.587277
PGS001301	Malabsorption/coeliac disease	HP:0001601	Laryngomalacia	43	0.00297637	0.00269274	1.10533	0.269128	0.32071	0.2706	0.587277
PGS001438	Mean FA in splenium of corpus callosum on FA skeleton	HP:0001601	Laryngomalacia	43	0.0029862	0.0026954	1.10789	0.268024	0.32095	0.2678	0.587277
PGS001466	Mean ICVF in genu of corpus callosum on FA skeleton	HP:0001601	Laryngomalacia	43	0.00304503	0.00272751	1.11641	0.264359	0.321756	0.2663	0.587277
PGS001472	Mean ICVF in posterior corona radiata on FA skeleton (L)	HP:0001601	Laryngomalacia	43	0.00307643	0.00275911	1.11501	0.264959	0.321623	0.2711	0.587277
PGS001545	Volume of grey matter (normalised for head size)	HP:0001601	Laryngomalacia	43	-0.00308947	0.00271913	-1.1362	0.255989	0.323649	0.2599	0.587277
PGS001576	Volume of grey matter in Lingual Gyrus (R)	HP:0001601	Laryngomalacia	43	-0.00316655	0.00275465	-1.14953	0.250455	0.324943	0.258	0.587277
PGS001583	Volume of grey matter in Parahippocampal Gyrus, anterior division (L)	HP:0001601	Laryngomalacia	43	0.00300882	0.00272807	1.10291	0.270178	0.320483	0.2702	0.587277
PGS001612	Volume of grey matter in Ventral Striatum (L)	HP:0001601	Laryngomalacia	43	0.00300697	0.00269131	1.11729	0.263985	0.321839	0.2681	0.587277
PGS001624	Volume of grey matter in VIIb Cerebellum (R)	HP:0001601	Laryngomalacia	43	-0.00305663	0.0027773	-1.10057	0.271194	0.320264	0.2671	0.587277
PGS001695	WA ISOVF in tract inferior longitudinal fasciculus (L)	HP:0001601	Laryngomalacia	43	0.00313408	0.00273954	1.14402	0.252732	0.324406	0.2604	0.587277
PGS001696	WA ISOVF in tract inferior longitudinal fasciculus (R)	HP:0001601	Laryngomalacia	43	0.00302211	0.00271251	1.11414	0.265333	0.32154	0.264	0.587277
PGS001753	WA MD in tract inferior longitudinal fasciculus (R)	HP:0001601	Laryngomalacia	43	-0.00320931	0.00273527	-1.1733	0.240792	0.327289	0.249	0.587277
PGS002069	Functional digestive disorders	HP:0001601	Laryngomalacia	43	0.00310314	0.00276801	1.12107	0.262372	0.322198	0.2597	0.587277
PGS002082	Lupus (localized and systemic)	HP:0001601	Laryngomalacia	43	0.00307544	0.00273531	1.12435	0.260979	0.322511	0.2584	0.587277
PGS002117	PP interval	HP:0001601	Laryngomalacia	43	-0.00305389	0.00273792	-1.1154	0.264791	0.32166	0.2666	0.587277
PGS002133	Body fat percentage	HP:0001601	Laryngomalacia	43	0.00301536	0.00269313	1.11965	0.262977	0.322063	0.265	0.587277
PGS002140	Wears glasses or contact lenses	HP:0001601	Laryngomalacia	43	0.00314294	0.00277471	1.13271	0.257451	0.323313	0.2569	0.587277
PGS002154	General happiness	HP:0001601	Laryngomalacia	43	-0.00304886	0.00270542	-1.12694	0.259881	0.322759	0.2552	0.587277
PGS002227	Mean sphered cell volume	HP:0001601	Laryngomalacia	43	0.00311334	0.00272695	1.14169	0.253697	0.324181	0.2585	0.587277
PGS002256	Gestational diabetes mellitus in early pregnancy	HP:0001601	Laryngomalacia	43	0.00312533	0.00271784	1.14993	0.250288	0.324983	0.2497	0.587277
PGS002324	Endocrine and diabetes diseases	HP:0001601	Laryngomalacia	43	0.0030001	0.00273095	1.09855	0.272074	0.320075	0.2697	0.587277
PGS002338	Lymphocyte Count	HP:0001601	Laryngomalacia	43	-0.00307004	0.00274965	-1.11652	0.264313	0.321766	0.2643	0.587277
PGS002811	Abdominal adipose tissue volumes adjusted for BMI and height	HP:0001601	Laryngomalacia	43	-0.00306733	0.00270739	-1.13295	0.257351	0.323336	0.2544	0.587277
PGS001648	WA FA in tract cingulate gyrus part of cingulum (R)	HP:0000369	Low-set ears	14	-0.00256965	0.00157868	-1.62771	0.103719	0.183562	0.1062	0.587497
PGS000281	Resistin (RETN) serum levels	HP:0000541	Retinal detachment	5	-0.00144684	0.000950448	-1.52227	0.128074	0.784707	0.1224	0.587511
PGS002053	Cerebrovascular disease	HP:0000541	Retinal detachment	5	0.00145337	0.000950794	1.52859	0.1265	0.785515	0.1225	0.587511
PGS000652	Multiple myeloma	HP:0100633	Esophagitis	25	-0.0014824	0.00207883	-0.713096	0.475856	0.377165	0.4735	0.587566
PGS001234	Left arm mass (predicted)	HP:0100633	Esophagitis	25	-0.00149202	0.0020839	-0.715975	0.474077	0.377339	0.4791	0.587566
PGS001381	Corneal hysteresis (R)	HP:0100633	Esophagitis	25	0.00149893	0.00210888	0.710774	0.477294	0.377025	0.4757	0.587566
PGS001423	Mean FA in corticospinal tract on FA skeleton (R)	HP:0100633	Esophagitis	25	0.00146378	0.00206347	0.709379	0.478159	0.376941	0.4783	0.587566
PGS001671	WA ICVF in tract inferior fronto-occipital fasciculus (L)	HP:0100633	Esophagitis	25	0.0015091	0.00207998	0.725533	0.468197	0.377922	0.4754	0.587566
PGS001680	WA ICVF in tract posterior thalamic radiation (L)	HP:0100633	Esophagitis	25	0.00147031	0.00210093	0.699837	0.484098	0.376372	0.479	0.587566
PGS001724	WA L2 in tract inferior longitudinal fasciculus (R)	HP:0100633	Esophagitis	25	0.00149911	0.00211331	0.709366	0.478167	0.37694	0.4743	0.587566
PGS001762	WA MO in tract posterior thalamic radiation (L)	HP:0100633	Esophagitis	25	0.00148933	0.00212933	0.699435	0.484349	0.376348	0.4761	0.587566
PGS002049	Pulmonary heart disease	HP:0100633	Esophagitis	25	0.00147486	0.00208899	0.706015	0.480248	0.376739	0.4785	0.587566
PGS002225	Snoring	HP:0100633	Esophagitis	25	-0.0014689	0.00206997	-0.709623	0.478008	0.376956	0.478	0.587566
PGS001759	WA MO in tract forceps minor	HP:0001659	Aortic regurgitation	13	0.0025307	0.00152843	1.65575	0.0979051	0.791587	0.0957	0.58757
PGS000009	ER-negative Breast Cancer	HP:0010886	Osteochondritis dissecans	18	-0.00265838	0.00179592	-1.48024	0.138942	0.182232	0.1359	0.587587
PGS000042	Coeliac disease	HP:0010886	Osteochondritis dissecans	18	-0.00264637	0.00177476	-1.49111	0.136065	0.183599	0.1311	0.587587
PGS000081	Oral cavity and pharyngeal cancers	HP:0010886	Osteochondritis dissecans	18	0.00273264	0.001814	1.50641	0.132094	0.185539	0.1341	0.587587
PGS000140	Broad Depression (seen a General Practitioner for nerves, anxiety, tension or depression)	HP:0010886	Osteochondritis dissecans	18	0.00264193	0.00176571	1.49624	0.134725	0.184246	0.1361	0.587587
PGS000295	Vascular endothelial growth factor D (VEGF-D) serum levels	HP:0010886	Osteochondritis dissecans	18	0.00267094	0.00177295	1.50649	0.132074	0.185549	0.1369	0.587587
PGS001301	Malabsorption/coeliac disease	HP:0010886	Osteochondritis dissecans	18	-0.00264406	0.00175267	-1.50858	0.131539	0.185816	0.1302	0.587587
PGS001351	Fasting insulin	HP:0010886	Osteochondritis dissecans	18	0.00266246	0.00178481	1.49174	0.135902	0.183677	0.1336	0.587587
PGS001375	Average heart rate	HP:0010886	Osteochondritis dissecans	18	-0.00269114	0.00178025	-1.51167	0.130752	0.18621	0.1317	0.587587
PGS001435	Mean FA in retrolenticular part of internal capsule on FA skeleton (R)	HP:0010886	Osteochondritis dissecans	18	-0.00268703	0.00179838	-1.49414	0.135272	0.183981	0.134	0.587587
PGS001439	Mean FA in superior cerebellar peduncle on FA skeleton (L)	HP:0010886	Osteochondritis dissecans	18	-0.00263238	0.00177281	-1.48486	0.137713	0.182812	0.1367	0.587587
PGS001463	Mean ICVF in fornix cres+stria terminalis on FA skeleton (L)	HP:0010886	Osteochondritis dissecans	18	-0.0027041	0.00176841	-1.52911	0.126371	0.188454	0.1308	0.587587
PGS001493	Mean ISOVF in anterior corona radiata on FA skeleton (L)	HP:0010886	Osteochondritis dissecans	18	0.00268573	0.00180353	1.48915	0.136582	0.183351	0.1369	0.587587
PGS001593	Volume of grey matter in Putamen (L)	HP:0010886	Osteochondritis dissecans	18	0.00266917	0.00176376	1.51334	0.130328	0.186424	0.129	0.587587
PGS001668	WA ICVF in tract corticospinal tract (R)	HP:0010886	Osteochondritis dissecans	18	-0.00272974	0.00177837	-1.53497	0.124926	0.189213	0.1281	0.587587
PGS001693	WA ISOVF in tract inferior fronto-occipital fasciculus (L)	HP:0010886	Osteochondritis dissecans	18	-0.00266864	0.00177934	-1.49979	0.133802	0.184697	0.1342	0.587587
PGS001750	WA MD in tract inferior fronto-occipital fasciculus (L)	HP:0010886	Osteochondritis dissecans	18	0.00269787	0.00181365	1.48754	0.137005	0.183149	0.1324	0.587587
PGS002050	Atrial fibrillation and flutter	HP:0010886	Osteochondritis dissecans	18	-0.00268953	0.00181725	-1.48	0.139006	0.182202	0.1333	0.587587
PGS002117	PP interval	HP:0010886	Osteochondritis dissecans	18	0.00263667	0.00178213	1.47951	0.139138	0.18214	0.1343	0.587587
PGS002152	Alcohol intake frequency	HP:0010886	Osteochondritis dissecans	18	0.00268662	0.00178775	1.50279	0.133026	0.185078	0.1345	0.587587
PGS002159	Aspartate aminotransferase	HP:0010886	Osteochondritis dissecans	18	-0.00268881	0.00177411	-1.51559	0.129757	0.186712	0.1309	0.587587
PGS001433	Mean FA in posterior thalamic radiation on FA skeleton (R)	HP:0001251	Ataxia	30	0.0046485	0.00233092	1.99428	0.0462361	0.269966	0.046	0.587595
PGS001626	Volume of grey matter in VIIIa Cerebellum (R)	HP:0001251	Ataxia	30	-0.0045553	0.00227812	-1.99958	0.0456593	0.270863	0.0476	0.587595
PGS001810	Polycythemia vera	HP:0001251	Ataxia	30	-0.00443292	0.00221768	-1.99889	0.045734	0.270747	0.0465	0.587595
PGS002135	Fluid intelligence score	HP:0001251	Ataxia	30	-0.00463585	0.00231285	-2.00439	0.0451424	0.271678	0.0473	0.587595
PGS002334	High cholesterol	HP:0001251	Ataxia	30	-0.00439327	0.00226384	-1.94063	0.0524217	0.261027	0.0453	0.587595
PGS003381	Uterine endometrial carcinoma	HP:0001251	Ataxia	30	0.00452022	0.00229543	1.96923	0.0490437	0.265761	0.0473	0.587595
PGS002288	Pelvic organ prolapse	HP:0003198	Myopathy	5	0.00131426	0.000927393	1.41716	0.156568	0.356209	0.1529	0.587602
PGS001023	Disorders of mineral metabolism (time-to-event)	HP:0001763	Pes planus	61	0.00843879	0.00320467	2.63328	0.00851144	0.370655	0.0089	0.587616
PGS001664	WA ICVF in tract anterior thalamic radiation (R)	HP:0001763	Pes planus	61	0.00826698	0.00323425	2.55607	0.0106481	0.353618	0.0095	0.587616
PGS001879	Ganglion and cyst of synovium, tendon, and bursa	HP:0001763	Pes planus	61	-0.00821374	0.00320352	-2.56397	0.0104095	0.355338	0.0097	0.587616
PGS001172	Eosinophill count	HP:0030884	Gastrojejunal tube feeding in infancy	17	-0.00360724	0.00171925	-2.09815	0.0359975	0.491205	0.0388	0.587616
PGS000112	Reticulocyte fraction of red cells	HP:0003394	Muscle spasm	7	-0.0021341	0.00110384	-1.93335	0.0533124	0.392513	0.0518	0.587786
PGS001432	Mean FA in posterior thalamic radiation on FA skeleton (L)	HP:0001382	Joint hypermobility	113	0.00506101	0.00433036	1.16873	0.242632	1.30749	0.2395	0.587795
PGS000218	Agouti-related protein (AGRP) serum levels	HP:0100334	Unilateral cleft palate	7	0.00158217	0.00110415	1.43294	0.152008	0.427939	0.1475	0.587799
PGS000965	Hypothyroidism/myxoedema	HP:0100334	Unilateral cleft palate	7	-0.0016121	0.00111526	-1.44549	0.148453	0.42946	0.1466	0.587799
PGS001127	Never Smoker	HP:0100334	Unilateral cleft palate	7	0.00159563	0.00111413	1.43217	0.152226	0.427846	0.1478	0.587799
PGS001367	6mm weak meridian (L)	HP:0100334	Unilateral cleft palate	7	-0.00158315	0.00110448	-1.43339	0.151879	0.427993	0.1492	0.587799
PGS001450	Mean ICVF in anterior corona radiata on FA skeleton (L)	HP:0100334	Unilateral cleft palate	7	-0.00158435	0.00110992	-1.42745	0.153583	0.427277	0.1508	0.587799
PGS001768	WA OD in tract medial lemniscus (L)	HP:0100334	Unilateral cleft palate	7	0.00156963	0.00110369	1.42216	0.155112	0.426642	0.1482	0.587799
PGS002065	Inguinal hernia	HP:0100334	Unilateral cleft palate	7	-0.00161646	0.00112063	-1.44246	0.149305	0.429091	0.1497	0.587799
PGS002127	Age at first live birth	HP:0100334	Unilateral cleft palate	7	0.00159746	0.00110661	1.44356	0.148996	0.429225	0.1512	0.587799
PGS002780	Incident type 2 diabetes	HP:0100334	Unilateral cleft palate	7	0.00162855	0.0011221	1.45134	0.146817	0.430174	0.1464	0.587799
PGS003335	Bladder cancer	HP:0100334	Unilateral cleft palate	7	0.00159419	0.00110926	1.43717	0.150801	0.42845	0.1509	0.587799
PGS000096	Immature fraction of reticulocytes	HP:0002608	Celiac disease	14	0.00260389	0.0015697	1.65885	0.0972787	0.280478	0.0937	0.587802
PGS000239	Fibroblast growth factor 23 (FGF-23) serum levels	HP:0002608	Celiac disease	14	0.00267111	0.00158546	1.68475	0.0921679	0.284135	0.0955	0.587802
PGS000263	Monocyte chemotactic protein 1 (MCP-1) serum levels	HP:0002608	Celiac disease	14	0.00255369	0.00156425	1.63253	0.102701	0.276821	0.0979	0.587802
PGS000446	Basal cell carcinoma	HP:0002608	Celiac disease	14	-0.0026178	0.00159177	-1.64458	0.100189	0.278488	0.0985	0.587802
PGS000819	Diabetic retinopathy	HP:0002608	Celiac disease	14	0.00254249	0.00153616	1.65509	0.0980383	0.279953	0.1015	0.587802
PGS001376	Average number of times bowels opened per day	HP:0002608	Celiac disease	14	-0.00259054	0.00158977	-1.62951	0.103338	0.276405	0.1014	0.587802
PGS001424	Mean FA in external capsule on FA skeleton (R)	HP:0002608	Celiac disease	14	0.00258565	0.00157538	1.64129	0.10087	0.278031	0.101	0.587802
PGS001466	Mean ICVF in genu of corpus callosum on FA skeleton	HP:0002608	Celiac disease	14	0.00261008	0.00156626	1.66644	0.0957584	0.281544	0.0961	0.587802
PGS001479	Mean ICVF in retrolenticular part of internal capsule on FA skeleton (R)	HP:0002608	Celiac disease	14	0.00261687	0.00157908	1.65721	0.0976092	0.280249	0.1014	0.587802
PGS001481	Mean ICVF in sagittal stratum on FA skeleton (R)	HP:0002608	Celiac disease	14	0.00261734	0.00158003	1.65651	0.0977517	0.28015	0.1007	0.587802
PGS001485	Mean ICVF in superior corona radiata on FA skeleton (R)	HP:0002608	Celiac disease	14	0.00258666	0.00155276	1.66584	0.0958769	0.28146	0.0959	0.587802
PGS001661	WA ICVF in tract acoustic radiation (L)	HP:0002608	Celiac disease	14	0.00262915	0.00157424	1.67011	0.0950307	0.28206	0.1002	0.587802
PGS001676	WA ICVF in tract medial lemniscus (R)	HP:0002608	Celiac disease	14	0.00255268	0.00155301	1.6437	0.100371	0.278366	0.1019	0.587802
PGS001720	WA L2 in tract forceps minor	HP:0002608	Celiac disease	14	-0.00261981	0.00156144	-1.67782	0.093515	0.28315	0.0995	0.587802
PGS001724	WA L2 in tract inferior longitudinal fasciculus (R)	HP:0002608	Celiac disease	14	-0.00259766	0.00158594	-1.63794	0.101568	0.277567	0.0979	0.587802
PGS002169	Whole body fat mass	HP:0002608	Celiac disease	14	-0.00255815	0.0015358	-1.66567	0.0959113	0.281436	0.0968	0.587802
PGS001329	Unspecified diabetes mellitus (time-to-event)	HP:0002020	Gastroesophageal reflux	162	0.0111133	0.00518479	2.14344	0.0321794	0.575939	0.0334	0.587814
PGS001554	Volume of grey matter in Crus II Cerebellum (L)	HP:0002020	Gastroesophageal reflux	162	-0.0111849	0.00519232	-2.15413	0.031331	0.577926	0.0336	0.587814
PGS001560	Volume of grey matter in Frontal Pole (L)	HP:0002020	Gastroesophageal reflux	162	-0.0112365	0.00518174	-2.16848	0.0302216	0.580611	0.0336	0.587814
PGS002267	Ascending thoracic aortic diameter	HP:0002020	Gastroesophageal reflux	162	-0.0111238	0.00519851	-2.13981	0.0324718	0.575267	0.0329	0.587814
PGS001390	Duodenal ulcer (time-to-event)	HP:0000541	Retinal detachment	5	0.00148303	0.000946024	1.56764	0.117098	0.790586	0.1233	0.587828
PGS000243	Growth/differentiation factor 15 (GDF-15) serum levels	HP:0001601	Laryngomalacia	43	0.00298853	0.00276118	1.08234	0.279213	0.318573	0.273	0.588004
PGS000262	Myoglobin (MB) serum levels	HP:0001601	Laryngomalacia	43	0.00295083	0.00272753	1.08187	0.279422	0.318529	0.2784	0.588004
PGS000267	Matrix metalloproteinase-3 (MMP-3) serum levels	HP:0001601	Laryngomalacia	43	0.00297366	0.00272274	1.09216	0.274876	0.31948	0.2774	0.588004
PGS000359	Cancer of tongue	HP:0001601	Laryngomalacia	43	-0.0030136	0.00275154	-1.09524	0.273524	0.319766	0.276	0.588004
PGS001106	Percentage of right arm fat	HP:0001601	Laryngomalacia	43	0.00292016	0.00272459	1.07178	0.283929	0.317606	0.2778	0.588004
PGS001361	3mm strong meridian angle (L)	HP:0001601	Laryngomalacia	43	-0.00299003	0.00276976	-1.07953	0.280463	0.318315	0.2726	0.588004
PGS001480	Mean ICVF in sagittal stratum on FA skeleton (L)	HP:0001601	Laryngomalacia	43	0.00303253	0.00275207	1.10191	0.270613	0.320389	0.2756	0.588004
PGS001702	WA ISOVF in tract uncinate fasciculus (L)	HP:0001601	Laryngomalacia	43	0.00292489	0.00272629	1.07284	0.28345	0.317704	0.2789	0.588004
PGS001749	WA MD in tract forceps minor	HP:0001601	Laryngomalacia	43	-0.00287668	0.00270477	-1.06356	0.287636	0.316861	0.2772	0.588004
PGS002123	Red blood cell (erythrocyte) count	HP:0001601	Laryngomalacia	43	-0.00291273	0.00271821	-1.07156	0.284026	0.317587	0.2776	0.588004
PGS002230	Water intake	HP:0001601	Laryngomalacia	43	0.00287258	0.00268125	1.07136	0.284118	0.317568	0.275	0.588004
PGS001715	WA L2 in tract anterior thalamic radiation (L)	HP:0010886	Osteochondritis dissecans	18	0.00262392	0.00178975	1.46608	0.142759	0.180467	0.1376	0.588046
PGS000712	T2D (cases vs HbA1c filtered controls)	HP:0001601	Laryngomalacia	43	0.00289217	0.00271651	1.06467	0.287136	0.316961	0.2796	0.588049
PGS001583	Volume of grey matter in Parahippocampal Gyrus, anterior division (L)	HP:0002509	Limb hypertonia	6	-0.00214906	0.00102659	-2.0934	0.0364195	0.419615	0.0373	0.588114
PGS000341	Systemic sclerosis	HP:0001601	Laryngomalacia	43	-0.00301958	0.00278139	-1.08564	0.277751	0.318877	0.281	0.588139
PGS001486	Mean ICVF in superior fronto-occipital fasciculus on FA skeleton (L)	HP:0001601	Laryngomalacia	43	0.00298625	0.00273059	1.09363	0.27423	0.319617	0.2807	0.588139
PGS000543	Cancer of other female genital organs	HP:0001601	Laryngomalacia	43	-0.00300243	0.00283264	-1.05994	0.28928	0.316534	0.2817	0.588183
PGS001361	3mm strong meridian angle (L)	HP:0000369	Low-set ears	14	0.00254456	0.00159131	1.59904	0.109945	0.179652	0.1069	0.58824
PGS000958	Essential hypertension	HP:0005681	Juvenile rheumatoid arthritis	17	0.00212144	0.00169542	1.25128	0.210956	0.45645	0.211	0.588259
PGS000195	Rheumatoid Arthritis (CCP-negative)	HP:0001027	Soft, doughy skin	6	0.00304665	0.00102791	2.96392	0.00306779	0.449332	0.0046	0.588289
PGS001680	WA ICVF in tract posterior thalamic radiation (L)	HP:0011787	Central hypothyroidism	7	0.00197732	0.00111639	1.77116	0.0766621	0.29703	0.0761	0.588324
PGS002163	Creatinine	HP:0000790	Hematuria	6	0.00218943	0.00104523	2.09469	0.0363051	0.497352	0.0392	0.588356
PGS001556	Volume of grey matter in Cuneal Cortex (R)	HP:0031801	Vocal cord dysfunction	5	-0.00148419	0.000944093	-1.57208	0.116066	0.235302	0.1165	0.588497
PGS001234	Left arm mass (predicted)	HP:0002553	Highly arched eyebrow	5	0.00136332	0.0009364	1.45591	0.145549	0.271063	0.146	0.588545
PGS001082	MC VP1 antigen for Merkel Cell Polyomavirus	HP:0001508	Failure to thrive	174	0.0103839	0.00533996	1.94457	0.0519456	0.673948	0.0537	0.588654
PGS001236	Lung function (FEV1)	HP:0001508	Failure to thrive	174	-0.0103723	0.00541965	-1.91384	0.0557615	0.668808	0.0535	0.588654
PGS001674	WA ICVF in tract inferior longitudinal fasciculus (R)	HP:0001276	Hypertonia	25	0.00310926	0.00210797	1.475	0.140345	0.313237	0.138	0.5887
PGS002750	Total hip replacement	HP:0001276	Hypertonia	25	0.00310565	0.0020965	1.48135	0.138646	0.314031	0.1374	0.5887
PGS000844	Predicted visceral adipose tissue	HP:0000105	Enlarged kidney	8	-0.00320981	0.00116866	-2.74658	0.00606764	0.601862	0.0054	0.588738
PGS000995	Dentures	HP:0000105	Enlarged kidney	8	-0.00327344	0.0011952	-2.73882	0.00621229	0.600076	0.008	0.588738
PGS001006	Weight change compared with 1 year ago	HP:0000105	Enlarged kidney	8	-0.00321804	0.00119868	-2.68465	0.00731117	0.587752	0.0082	0.588738
PGS001102	Body fat percentage (left arm)	HP:0000105	Enlarged kidney	8	-0.00310456	0.00118163	-2.62736	0.00866055	0.574981	0.0084	0.588738
PGS001254	Dupuytren's contracture	HP:0000105	Enlarged kidney	8	-0.00306959	0.00119772	-2.56287	0.0104424	0.56093	0.0098	0.588738
PGS001294	Non-insulin-dependent diabetes (time-to-event)	HP:0000105	Enlarged kidney	8	-0.0031295	0.00119066	-2.62838	0.00863472	0.575206	0.0086	0.588738
PGS001327	Diabetes	HP:0000105	Enlarged kidney	8	-0.00332305	0.00119612	-2.77818	0.0055096	0.609185	0.0062	0.588738
PGS001328	Family history of diabetes	HP:0000105	Enlarged kidney	8	-0.00303834	0.00119688	-2.53855	0.011195	0.555721	0.0091	0.588738
PGS001469	Mean ICVF in medial lemniscus on FA skeleton (L)	HP:0000105	Enlarged kidney	8	-0.00311688	0.00119554	-2.6071	0.00918868	0.570529	0.0102	0.588738
PGS002064	Appendiceal conditions	HP:0000105	Enlarged kidney	8	-0.00316045	0.00118947	-2.65702	0.00793658	0.581557	0.0092	0.588738
PGS002179	Impedance of whole body	HP:0000369	Low-set ears	14	-0.00247601	0.00154213	-1.60557	0.108501	0.180536	0.1076	0.588976
PGS002214	Neutrophil percentage	HP:0000369	Low-set ears	14	-0.00248045	0.00154094	-1.6097	0.107596	0.181097	0.1082	0.58916
PGS000950	Skin changes due to chronic exposure to nonionising radiation (time-to-event)	HP:0010893	Abnormal circulating phenylalanine concentration	11	-0.0016457	0.00140138	-1.17434	0.240378	0.351973	0.2446	0.589282
PGS001003	Number of medications taken	HP:0010893	Abnormal circulating phenylalanine concentration	11	-0.00159748	0.00137792	-1.15934	0.246433	0.350497	0.2455	0.589282
PGS001606	Volume of grey matter in Temporal Pole (L)	HP:0010893	Abnormal circulating phenylalanine concentration	11	-0.00162095	0.00139742	-1.15995	0.246185	0.350556	0.2445	0.589282
PGS001722	WA L2 in tract inferior fronto-occipital fasciculus (R)	HP:0010893	Abnormal circulating phenylalanine concentration	11	0.00161863	0.0013995	1.15657	0.247563	0.350226	0.245	0.589282
PGS002340	Mean Platelet Volume	HP:0030043	Hip subluxation	21	-0.0020962	0.00193257	-1.08467	0.278177	0.415357	0.2818	0.58931
PGS000285	Tissue factor (TF) serum levels	HP:0100334	Unilateral cleft palate	7	0.00155148	0.0011123	1.39484	0.163196	0.423402	0.1601	0.58936
PGS000666	Body surface area-indexed left ventricular end-systolic volume	HP:0100334	Unilateral cleft palate	7	-0.00154388	0.00110666	-1.39508	0.163121	0.423431	0.1618	0.58936
PGS000953	Left heel broadband ultrasound attenuation	HP:0100334	Unilateral cleft palate	7	0.00157455	0.00113767	1.38401	0.166485	0.422135	0.1594	0.58936
PGS000954	Left heel quantitative ultrasound index (QUI), direct entry	HP:0100334	Unilateral cleft palate	7	0.0015597	0.00112857	1.38202	0.167096	0.421903	0.1698	0.58936
PGS000955	Right heel broadband ultrasound attenuation	HP:0100334	Unilateral cleft palate	7	0.00158699	0.00113865	1.39375	0.163525	0.423274	0.1557	0.58936
PGS000960	Other systemic involvement of connective tissue (time-to-event)	HP:0100334	Unilateral cleft palate	7	-0.0015685	0.00111772	-1.4033	0.160658	0.424399	0.1635	0.58936
PGS001038	Left heel bone mineral density (BMD) T-score, automated	HP:0100334	Unilateral cleft palate	7	0.00155961	0.00112853	1.38199	0.167107	0.421899	0.1724	0.58936
PGS001099	Spherical power (left eye)	HP:0100334	Unilateral cleft palate	7	-0.00151711	0.00109697	-1.38299	0.166797	0.422016	0.1675	0.58936
PGS001103	Body fat percentage (left leg)	HP:0100334	Unilateral cleft palate	7	-0.00151927	0.00110138	-1.37942	0.167897	0.4216	0.1662	0.58936
PGS001105	Body fat percentage (trunk fat)	HP:0100334	Unilateral cleft palate	7	-0.00157244	0.00112204	-1.4014	0.161225	0.424175	0.1632	0.58936
PGS001148	Trunk fat mass	HP:0100334	Unilateral cleft palate	7	-0.00154705	0.00111002	-1.39372	0.163533	0.42327	0.1655	0.58936
PGS001259	Hayfever/allergic rhinitis	HP:0100334	Unilateral cleft palate	7	0.0015895	0.00112383	1.41437	0.157385	0.425712	0.1587	0.58936
PGS001281	Migraine	HP:0100334	Unilateral cleft palate	7	0.00158998	0.00111812	1.42201	0.155155	0.426625	0.1547	0.58936
PGS001350	Fasting glucose	HP:0100334	Unilateral cleft palate	7	0.00155779	0.00113377	1.37399	0.169575	0.42097	0.1718	0.58936
PGS001378	Basophill count	HP:0100334	Unilateral cleft palate	7	-0.00147253	0.00109231	-1.34809	0.17776	0.418001	0.1717	0.58936
PGS001381	Corneal hysteresis (R)	HP:0100334	Unilateral cleft palate	7	0.00151399	0.00111994	1.35185	0.176551	0.418429	0.1704	0.58936
PGS001471	Mean ICVF in middle cerebellar peduncle on FA skeleton	HP:0100334	Unilateral cleft palate	7	-0.00151437	0.00110431	-1.37132	0.170404	0.420662	0.1722	0.58936
PGS001491	Mean ICVF in uncinate fasciculus on FA skeleton (L)	HP:0100334	Unilateral cleft palate	7	0.00157664	0.00110833	1.42254	0.155001	0.426689	0.1575	0.58936
PGS001500	Mean ISOVF in posterior corona radiata on FA skeleton (L)	HP:0100334	Unilateral cleft palate	7	0.00151256	0.00108926	1.38862	0.16508	0.422672	0.1599	0.58936
PGS001509	Median T2star in pallidum (L)	HP:0100334	Unilateral cleft palate	7	0.00154071	0.0011066	1.39229	0.163966	0.423102	0.1627	0.58936
PGS001604	Volume of grey matter in Temporal Fusiform Cortex, posterior division (L)	HP:0100334	Unilateral cleft palate	7	0.00152799	0.00110943	1.37727	0.168558	0.421351	0.17	0.58936
PGS001641	Volume of white matter (normalised for head size)	HP:0100334	Unilateral cleft palate	7	0.00158675	0.00112665	1.40838	0.159151	0.425	0.1671	0.58936
PGS001652	WA FA in tract inferior fronto-occipital fasciculus (L)	HP:0100334	Unilateral cleft palate	7	-0.00150247	0.00109959	-1.36639	0.171946	0.420093	0.1675	0.58936
PGS002035	Dementias	HP:0100334	Unilateral cleft palate	7	0.00155171	0.00115238	1.34653	0.17826	0.417824	0.1723	0.58936
PGS002087	Sebaceous cyst	HP:0100334	Unilateral cleft palate	7	0.001624	0.0011447	1.41872	0.156114	0.426231	0.1532	0.58936
PGS002142	Haemoglobin concentration	HP:0100334	Unilateral cleft palate	7	0.0015314	0.00109829	1.39435	0.163342	0.423345	0.1669	0.58936
PGS002169	Whole body fat mass	HP:0100334	Unilateral cleft palate	7	-0.00148436	0.00108683	-1.36577	0.17214	0.420022	0.1728	0.58936
PGS002199	Ventricular rate	HP:0100334	Unilateral cleft palate	7	-0.00155294	0.00111692	-1.39037	0.164546	0.422878	0.163	0.58936
PGS002206	Mean corpuscular haemoglobin	HP:0100334	Unilateral cleft palate	7	-0.00152568	0.00111157	-1.37254	0.170026	0.420803	0.1682	0.58936
PGS002325	Eosinophil count	HP:0100334	Unilateral cleft palate	7	-0.00156738	0.00111609	-1.40436	0.160343	0.424524	0.1616	0.58936
PGS002749	Total knee replacement	HP:0100334	Unilateral cleft palate	7	0.0015213	0.00109421	1.39031	0.164565	0.422871	0.1644	0.58936
PGS002763	Hip osteoarthritis	HP:0100334	Unilateral cleft palate	7	0.00160372	0.00111174	1.44253	0.149287	0.429099	0.1556	0.58936
PGS002767	Knee osteoarthritis	HP:0100334	Unilateral cleft palate	7	-0.00149691	0.00110176	-1.35865	0.174388	0.419205	0.167	0.58936
PGS002305	Chronic lymphoid leukemia	HP:0002172	Postural instability	16	0.00264394	0.00165302	1.59946	0.109852	0.600134	0.1114	0.589365
PGS001127	Never Smoker	HP:0012469	Infantile spasms	16	0.00265262	0.00168078	1.57821	0.114651	0.479518	0.1109	0.589541
PGS001439	Mean FA in superior cerebellar peduncle on FA skeleton (L)	HP:0012469	Infantile spasms	16	-0.00269765	0.00166961	-1.61574	0.106285	0.484571	0.11	0.589541
PGS002122	Red blood cell (erythrocyte) distribution width	HP:0012469	Infantile spasms	16	-0.00265089	0.00166877	-1.58853	0.112301	0.480895	0.1108	0.589541
PGS002142	Haemoglobin concentration	HP:0012469	Infantile spasms	16	-0.00263396	0.00165683	-1.58976	0.112022	0.481061	0.1102	0.589541
PGS001497	Mean ISOVF in cingulum cingulate gyrus on FA skeleton (R)	HP:0001272	Cerebellar atrophy	5	0.00159457	0.000949339	1.67967	0.0931542	0.237132	0.1007	0.58955
PGS002202	Whole body water mass	HP:0000421	Epistaxis	16	0.00356312	0.00166035	2.146	0.031974	0.381656	0.0321	0.589557
PGS000076	Kidney cancer	HP:0007018	Attention deficit hyperactivity disorder	263	0.0118955	0.00651511	1.82583	0.0680016	1.91388	0.0679	0.589557
PGS000135	Schizophrenia	HP:0007018	Attention deficit hyperactivity disorder	263	-0.0108646	0.00675304	-1.60884	0.107784	1.8815	0.1092	0.589557
PGS000197	Spondyloarthroparthy	HP:0007018	Attention deficit hyperactivity disorder	263	-0.0110675	0.00644328	-1.71768	0.0859852	1.89723	0.0822	0.589557
PGS000219	Ovarian cancer-related tumor marker CA 125 (CA-125) serum levels	HP:0007018	Attention deficit hyperactivity disorder	263	-0.0107908	0.00638942	-1.68886	0.0913789	1.89297	0.0888	0.589557
PGS000240	Follistatin (FS) serum levels	HP:0007018	Attention deficit hyperactivity disorder	263	-0.0111193	0.00619061	-1.79616	0.0725972	1.90921	0.0748	0.589557
PGS000242	Galectin-3 (Gal-3) serum levels	HP:0007018	Attention deficit hyperactivity disorder	263	-0.0116432	0.00632225	-1.84162	0.0656554	1.9164	0.0661	0.589557
PGS000261	Membrane-bound aminopeptidase P (mAmP) serum levels	HP:0007018	Attention deficit hyperactivity disorder	263	-0.0106577	0.00639906	-1.6655	0.0959447	1.88956	0.0917	0.589557
PGS000264	Matrix metalloproteinase-1 (MMP-1) serum levels	HP:0007018	Attention deficit hyperactivity disorder	263	-0.00980988	0.00643994	-1.52329	0.12782	1.86985	0.1243	0.589557
PGS000289	Tumor necrosis factor ligand superfamily member 14 (TNFSF14) serum levels	HP:0007018	Attention deficit hyperactivity disorder	263	0.0100237	0.00623883	1.60666	0.108263	1.88119	0.1111	0.589557
PGS000292	TNF-related activation-induced cytokine (TRANCE) serum levels	HP:0007018	Attention deficit hyperactivity disorder	263	0.01061	0.006435	1.64879	0.0993234	1.88716	0.0959	0.589557
PGS000377	Colon cancer	HP:0007018	Attention deficit hyperactivity disorder	263	0.0113275	0.00638379	1.77441	0.0761238	1.90584	0.0734	0.589557
PGS000677	Cholesterol [mmol/L] (statin adjusted)	HP:0007018	Attention deficit hyperactivity disorder	263	0.0098142	0.00639119	1.53558	0.124775	1.87149	0.1248	0.589557
PGS000681	Direct bilirubin [umol/L]	HP:0007018	Attention deficit hyperactivity disorder	263	-0.0120636	0.00642932	-1.87635	0.0607307	1.922	0.0611	0.589557
PGS000717	Adult life body size	HP:0007018	Attention deficit hyperactivity disorder	263	0.0101188	0.00638535	1.58469	0.113171	1.87815	0.1128	0.589557
PGS000839	Two hour glucose during OGTT	HP:0007018	Attention deficit hyperactivity disorder	263	-0.0115919	0.00634879	-1.82584	0.0680008	1.91388	0.0658	0.589557
PGS000954	Left heel quantitative ultrasound index (QUI), direct entry	HP:0007018	Attention deficit hyperactivity disorder	263	-0.0101554	0.00648784	-1.56529	0.117649	1.87549	0.1176	0.589557
PGS000955	Right heel broadband ultrasound attenuation	HP:0007018	Attention deficit hyperactivity disorder	263	-0.0113714	0.00654507	-1.7374	0.0824473	1.90019	0.0807	0.589557
PGS000960	Other systemic involvement of connective tissue (time-to-event)	HP:0007018	Attention deficit hyperactivity disorder	263	-0.0108457	0.00642502	-1.68804	0.0915344	1.89285	0.0961	0.589557
PGS001023	Disorders of mineral metabolism (time-to-event)	HP:0007018	Attention deficit hyperactivity disorder	263	0.0101627	0.00631129	1.61025	0.107477	1.8817	0.1136	0.589557
PGS001025	Nonrheumatic aortic valve disorders (time-to-event)	HP:0007018	Attention deficit hyperactivity disorder	263	-0.0102509	0.00641111	-1.59893	0.109969	1.88012	0.1065	0.589557
PGS001038	Left heel bone mineral density (BMD) T-score, automated	HP:0007018	Attention deficit hyperactivity disorder	263	-0.0101574	0.00648764	-1.56566	0.117563	1.87554	0.1161	0.589557
PGS001104	Body fat percentage (right leg)	HP:0007018	Attention deficit hyperactivity disorder	263	0.00969267	0.00632282	1.53297	0.125418	1.87114	0.126	0.589557
PGS001108	Basal metabolic rate	HP:0007018	Attention deficit hyperactivity disorder	263	0.0110881	0.00632335	1.75352	0.079643	1.90264	0.0821	0.589557
PGS001127	Never Smoker	HP:0007018	Attention deficit hyperactivity disorder	263	-0.0106915	0.00640461	-1.66935	0.0951804	1.89012	0.0998	0.589557
PGS001144	Arm fat mass (L)	HP:0007018	Attention deficit hyperactivity disorder	263	0.0100702	0.00628879	1.60129	0.109446	1.88045	0.1062	0.589557
PGS001145	Arm fat mass (R)	HP:0007018	Attention deficit hyperactivity disorder	263	0.0101398	0.0062838	1.61364	0.10674	1.88217	0.1045	0.589557
PGS001153	Folic acid or folate (Vitamin B9)	HP:0007018	Attention deficit hyperactivity disorder	263	-0.00983297	0.00638292	-1.54051	0.123569	1.87215	0.1275	0.589557
PGS001169	Whole body fat free mass	HP:0007018	Attention deficit hyperactivity disorder	263	0.0109947	0.00634268	1.73345	0.0831454	1.8996	0.0838	0.589557
PGS001192	Gonarthrosis [arthrosis of knee] (time-to-event)	HP:0007018	Attention deficit hyperactivity disorder	263	0.00970588	0.00635633	1.52696	0.126904	1.87034	0.1242	0.589557
PGS001230	Body weight	HP:0007018	Attention deficit hyperactivity disorder	263	0.0105116	0.00629076	1.67096	0.0948628	1.89035	0.0922	0.589557
PGS001234	Left arm mass (predicted)	HP:0007018	Attention deficit hyperactivity disorder	263	0.00985331	0.00636198	1.54878	0.121568	1.87326	0.1225	0.589557
PGS001255	Otosclerosis (time-to-event)	HP:0007018	Attention deficit hyperactivity disorder	263	0.011405	0.00632602	1.80287	0.0715355	1.91026	0.071	0.589557
PGS001263	Atrial flutter	HP:0007018	Attention deficit hyperactivity disorder	263	-0.0100089	0.00651368	-1.5366	0.124525	1.87162	0.1184	0.589557
PGS001266	Deep vein thrombosis (diagnosed by doctor)	HP:0007018	Attention deficit hyperactivity disorder	263	0.0104506	0.00633381	1.64997	0.0990808	1.88733	0.1005	0.589557
PGS001281	Migraine	HP:0007018	Attention deficit hyperactivity disorder	263	-0.0116672	0.0064268	-1.8154	0.0695883	1.91223	0.0697	0.589557
PGS001321	Eye problems/disorders (Glaucoma)	HP:0007018	Attention deficit hyperactivity disorder	263	-0.0105894	0.00640042	-1.65449	0.0981615	1.88797	0.0947	0.589557
PGS001337	Family history of breast cancer	HP:0007018	Attention deficit hyperactivity disorder	263	0.00993703	0.00638851	1.55545	0.119972	1.87416	0.1222	0.589557
PGS001339	Atrial fibrillation and flutter (time-to-event)	HP:0007018	Attention deficit hyperactivity disorder	263	-0.0105204	0.00656088	-1.60351	0.108956	1.88076	0.1138	0.589557
PGS001372	Age hayfever or allergic rhinitis diagnosed by doctor	HP:0007018	Attention deficit hyperactivity disorder	263	-0.0115712	0.00633845	-1.82556	0.0680432	1.91384	0.0714	0.589557
PGS001375	Average heart rate	HP:0007018	Attention deficit hyperactivity disorder	263	0.0109532	0.0063888	1.71444	0.0865795	1.89675	0.0852	0.589557
PGS001393	Father's age at death	HP:0007018	Attention deficit hyperactivity disorder	263	0.0102267	0.00639495	1.59919	0.109912	1.88015	0.1083	0.589557
PGS001403	Heel bone mineral density (BMD) (L)	HP:0007018	Attention deficit hyperactivity disorder	263	-0.00995463	0.0064953	-1.53259	0.12551	1.87109	0.1269	0.589557
PGS001404	Heel bone mineral density (BMD) (R)	HP:0007018	Attention deficit hyperactivity disorder	263	-0.0118253	0.00653946	-1.8083	0.0706869	1.91111	0.0695	0.589557
PGS001415	Mean FA in anterior limb of internal capsule on FA skeleton (L)	HP:0007018	Attention deficit hyperactivity disorder	263	0.0108152	0.0063779	1.69574	0.0900673	1.89398	0.0908	0.589557
PGS001429	Mean FA in middle cerebellar peduncle on FA skeleton	HP:0007018	Attention deficit hyperactivity disorder	263	0.0109522	0.00648348	1.68925	0.0913038	1.89302	0.091	0.589557
PGS001438	Mean FA in splenium of corpus callosum on FA skeleton	HP:0007018	Attention deficit hyperactivity disorder	263	-0.010822	0.00629607	-1.71886	0.0857715	1.89741	0.0843	0.589557
PGS001469	Mean ICVF in medial lemniscus on FA skeleton (L)	HP:0007018	Attention deficit hyperactivity disorder	263	0.0106978	0.00643468	1.66253	0.0965396	1.88913	0.098	0.589557
PGS001470	Mean ICVF in medial lemniscus on FA skeleton (R)	HP:0007018	Attention deficit hyperactivity disorder	263	0.00952797	0.00635567	1.49913	0.133974	1.86668	0.1288	0.589557
PGS001504	Mean ISOVF in superior cerebellar peduncle on FA skeleton (R)	HP:0007018	Attention deficit hyperactivity disorder	263	0.0104318	0.00641468	1.62624	0.104031	1.88395	0.1061	0.589557
PGS001530	Speed of sound through heel (L)	HP:0007018	Attention deficit hyperactivity disorder	263	-0.0116816	0.00647865	-1.80309	0.0715009	1.9103	0.0738	0.589557
PGS001536	Vitiligo (time-to-event)	HP:0007018	Attention deficit hyperactivity disorder	263	-0.0111514	0.006418	-1.73751	0.0824269	1.90021	0.0815	0.589557
PGS001554	Volume of grey matter in Crus II Cerebellum (L)	HP:0007018	Attention deficit hyperactivity disorder	263	-0.00996873	0.00642303	-1.55203	0.120789	1.87369	0.1191	0.589557
PGS001556	Volume of grey matter in Cuneal Cortex (R)	HP:0007018	Attention deficit hyperactivity disorder	263	-0.0100476	0.00641303	-1.56675	0.117307	1.87569	0.1152	0.589557
PGS001561	Volume of grey matter in Heschl's Gyrus (includes H1 and H2) (L)	HP:0007018	Attention deficit hyperactivity disorder	263	-0.0111167	0.00628293	-1.76934	0.0769654	1.90506	0.0777	0.589557
PGS001573	Volume of grey matter in IX Cerebellum (R)	HP:0007018	Attention deficit hyperactivity disorder	263	0.0105377	0.00632869	1.66506	0.0960324	1.8895	0.0951	0.589557
PGS001574	Volume of grey matter in Lateral Occipital Cortex, inferior division (R)	HP:0007018	Attention deficit hyperactivity disorder	263	-0.00963573	0.00641124	-1.50294	0.132987	1.86718	0.1275	0.589557
PGS001589	Volume of grey matter in Planum Temporale (L)	HP:0007018	Attention deficit hyperactivity disorder	263	-0.010846	0.00638769	-1.69796	0.0896468	1.89431	0.0893	0.589557
PGS001616	Volume of grey matter in Vermis VI Cerebellum	HP:0007018	Attention deficit hyperactivity disorder	263	-0.0107402	0.00641182	-1.67506	0.0940538	1.89095	0.0988	0.589557
PGS001618	Volume of grey matter in Vermis VIIIa Cerebellum	HP:0007018	Attention deficit hyperactivity disorder	263	0.0104558	0.00647182	1.61559	0.106317	1.88245	0.104	0.589557
PGS001631	Volume of pallidum (L)	HP:0007018	Attention deficit hyperactivity disorder	263	-0.0117698	0.00633744	-1.85718	0.0634095	1.91889	0.0639	0.589557
PGS001645	WA FA in tract anterior thalamic radiation (L)	HP:0007018	Attention deficit hyperactivity disorder	263	0.00979563	0.00629979	1.55491	0.120101	1.87408	0.1179	0.589557
PGS001649	WA FA in tract corticospinal tract (R)	HP:0007018	Attention deficit hyperactivity disorder	263	0.0105362	0.00652779	1.61405	0.10665	1.88223	0.104	0.589557
PGS001656	WA FA in tract posterior thalamic radiation (L)	HP:0007018	Attention deficit hyperactivity disorder	263	0.0099779	0.00628533	1.58749	0.112536	1.87853	0.1092	0.589557
PGS001657	WA FA in tract posterior thalamic radiation (R)	HP:0007018	Attention deficit hyperactivity disorder	263	0.0107323	0.00637932	1.68236	0.0926302	1.89202	0.0956	0.589557
PGS001698	WA ISOVF in tract superior longitudinal fasciculus (L)	HP:0007018	Attention deficit hyperactivity disorder	263	0.0111646	0.00639827	1.74494	0.0811244	1.90133	0.0766	0.589557
PGS001742	WA L3 in tract uncinate fasciculus (L)	HP:0007018	Attention deficit hyperactivity disorder	263	0.0101622	0.00647273	1.57	0.116548	1.87613	0.1164	0.589557
PGS001770	WA OD in tract superior longitudinal fasciculus (R)	HP:0007018	Attention deficit hyperactivity disorder	263	0.00989454	0.00639558	1.54709	0.121975	1.87303	0.1149	0.589557
PGS002023	Thyrotoxicosis with or without goiter	HP:0007018	Attention deficit hyperactivity disorder	263	0.0100844	0.00647949	1.55635	0.119758	1.87428	0.1186	0.589557
PGS002025	Type 1 diabetes	HP:0007018	Attention deficit hyperactivity disorder	263	-0.0116327	0.00630209	-1.84585	0.0650383	1.91707	0.0674	0.589557
PGS002042	Corneal dystrophy	HP:0007018	Attention deficit hyperactivity disorder	263	-0.00974543	0.00637824	-1.52792	0.126667	1.87047	0.1266	0.589557
PGS002052	Occlusion and stenosis of precerebral arteries	HP:0007018	Attention deficit hyperactivity disorder	263	-0.0116295	0.00641928	-1.81166	0.0701655	1.91164	0.0675	0.589557
PGS002057	Varicose veins	HP:0007018	Attention deficit hyperactivity disorder	263	0.00992007	0.00644334	1.53959	0.123795	1.87202	0.1263	0.589557
PGS002077	Endometriosis	HP:0007018	Attention deficit hyperactivity disorder	263	0.0114011	0.00652681	1.74681	0.0808008	1.90162	0.076	0.589557
PGS002087	Sebaceous cyst	HP:0007018	Attention deficit hyperactivity disorder	263	0.0116281	0.00657978	1.76725	0.0773159	1.90474	0.0761	0.589557
PGS002091	Polymyalgia Rheumatica	HP:0007018	Attention deficit hyperactivity disorder	263	-0.0101261	0.00633733	-1.59785	0.110209	1.87997	0.1083	0.589557
PGS002092	Contracture of palmar fascia [Dupuytren's disease]	HP:0007018	Attention deficit hyperactivity disorder	263	-0.0119602	0.00641888	-1.86329	0.0625458	1.91988	0.0652	0.589557
PGS002097	Allergy/adverse effect of penicillin	HP:0007018	Attention deficit hyperactivity disorder	263	0.0106732	0.00640148	1.66731	0.0955857	1.88982	0.0971	0.589557
PGS002113	Depression possibly related to stressful or traumatic event	HP:0007018	Attention deficit hyperactivity disorder	263	0.0102623	0.00632534	1.6224	0.10485	1.8834	0.1093	0.589557
PGS002118	PQ interval	HP:0007018	Attention deficit hyperactivity disorder	263	-0.00971895	0.00637318	-1.52498	0.127398	1.87008	0.1289	0.589557
PGS002133	Body fat percentage	HP:0007018	Attention deficit hyperactivity disorder	263	0.0100258	0.00629133	1.59359	0.111162	1.87938	0.1178	0.589557
PGS002160	Total bilirubin	HP:0007018	Attention deficit hyperactivity disorder	263	-0.0108789	0.00645143	-1.68629	0.0918727	1.89259	0.0976	0.589557
PGS002168	Whole body fat-free mass	HP:0007018	Attention deficit hyperactivity disorder	263	0.0109377	0.0063183	1.73111	0.0835626	1.89924	0.0811	0.589557
PGS002190	Platelet distribution width	HP:0007018	Attention deficit hyperactivity disorder	263	-0.0108621	0.00634345	-1.71233	0.0869661	1.89644	0.0879	0.589557
PGS002202	Whole body water mass	HP:0007018	Attention deficit hyperactivity disorder	263	0.0111514	0.00632324	1.76356	0.0779344	1.90417	0.0788	0.589557
PGS002236	Ascending aorta diameter (MRI-derived)	HP:0007018	Attention deficit hyperactivity disorder	263	0.0105901	0.00645225	1.64131	0.100867	1.88609	0.1026	0.589557
PGS002248	Childhood asthma	HP:0007018	Attention deficit hyperactivity disorder	263	-0.0108044	0.00648308	-1.66656	0.095734	1.88972	0.0966	0.589557
PGS002256	Gestational diabetes mellitus in early pregnancy	HP:0007018	Attention deficit hyperactivity disorder	263	-0.0115782	0.0063481	-1.82388	0.0682958	1.91357	0.0661	0.589557
PGS002264	Pancreatic ductal adenocarcinoma	HP:0007018	Attention deficit hyperactivity disorder	263	0.0115679	0.00636325	1.81793	0.0692014	1.91263	0.065	0.589557
PGS002267	Ascending thoracic aortic diameter	HP:0007018	Attention deficit hyperactivity disorder	263	0.0113856	0.00642961	1.77081	0.0767206	1.90528	0.0831	0.589557
PGS002309	Number of children ever born	HP:0007018	Attention deficit hyperactivity disorder	263	0.00991298	0.00631351	1.57012	0.116521	1.87615	0.1176	0.589557
PGS002310	Age of Menarche	HP:0007018	Attention deficit hyperactivity disorder	263	-0.0111237	0.00631369	-1.76184	0.0782259	1.90391	0.0807	0.589557
PGS002320	Dermatologic diseases	HP:0007018	Attention deficit hyperactivity disorder	263	0.00976884	0.00639082	1.52857	0.126504	1.87055	0.1246	0.589557
PGS002323	Eczema	HP:0007018	Attention deficit hyperactivity disorder	263	0.0101376	0.00650576	1.55825	0.119309	1.87454	0.1242	0.589557
PGS002327	Forced Vital Capacity	HP:0007018	Attention deficit hyperactivity disorder	263	0.0116051	0.00644375	1.80099	0.0718324	1.90997	0.0748	0.589557
PGS002338	Lymphocyte Count	HP:0007018	Attention deficit hyperactivity disorder	263	0.0104402	0.00642323	1.62538	0.104215	1.88382	0.1029	0.589557
PGS002356	Waist-Hip Ratio	HP:0007018	Attention deficit hyperactivity disorder	263	-0.0111995	0.00637015	-1.75812	0.078856	1.90334	0.0801	0.589557
PGS002753	Alzheimer's disease	HP:0007018	Attention deficit hyperactivity disorder	263	0.0113352	0.00645586	1.75579	0.0792531	1.90298	0.0758	0.589557
PGS002770	Stroke	HP:0007018	Attention deficit hyperactivity disorder	263	-0.0102472	0.00646703	-1.58453	0.113207	1.87813	0.1145	0.589557
PGS002788	Type 2 bipolar disorder	HP:0007018	Attention deficit hyperactivity disorder	263	-0.00992031	0.00644258	-1.5398	0.123742	1.87205	0.1252	0.589557
PGS003037	LDL	HP:0007018	Attention deficit hyperactivity disorder	263	0.0103383	0.00638704	1.61864	0.105658	1.88287	0.1065	0.589557
PGS003332	Venous thromboembolism	HP:0007018	Attention deficit hyperactivity disorder	263	0.0117676	0.00633861	1.8565	0.0635063	1.91879	0.0657	0.589557
PGS003391	Lung cancer	HP:0007018	Attention deficit hyperactivity disorder	263	0.00999885	0.00646703	1.54613	0.122208	1.8729	0.128	0.589557
PGS002077	Endometriosis	HP:0031801	Vocal cord dysfunction	5	0.00151424	0.000960962	1.57576	0.115215	0.235791	0.1174	0.589615
PGS001723	WA L2 in tract inferior longitudinal fasciculus (L)	HP:0002608	Celiac disease	14	-0.00258259	0.00159093	-1.62332	0.104654	0.275555	0.1028	0.589788
PGS000830	Body mass index (female)	HP:0002155	Hypertriglyceridemia	13	0.00327312	0.00148716	2.20092	0.0278378	0.443411	0.029	0.589822
PGS001511	Median T2star in putamen (L)	HP:0002155	Hypertriglyceridemia	13	0.00341159	0.00153171	2.22731	0.02602	0.448332	0.0281	0.589822
PGS001594	Volume of grey matter in Putamen (R)	HP:0002155	Hypertriglyceridemia	13	0.00329575	0.00152091	2.16696	0.0303375	0.437165	0.0293	0.589822
PGS001664	WA ICVF in tract anterior thalamic radiation (R)	HP:0002155	Hypertriglyceridemia	13	-0.00330505	0.00150779	-2.19198	0.0284784	0.441756	0.0264	0.589822
PGS001724	WA L2 in tract inferior longitudinal fasciculus (R)	HP:0002155	Hypertriglyceridemia	13	0.00328667	0.00152737	2.15185	0.03151	0.434417	0.0292	0.589822
PGS002214	Neutrophil percentage	HP:0002155	Hypertriglyceridemia	13	-0.00330031	0.00148322	-2.2251	0.0261684	0.447917	0.0283	0.589822
PGS002229	Urate	HP:0002155	Hypertriglyceridemia	13	0.00332282	0.00152677	2.17637	0.0296262	0.438886	0.0276	0.589822
PGS001294	Non-insulin-dependent diabetes (time-to-event)	HP:0000278	Retrognathia	24	0.00514571	0.00205655	2.5021	0.0124129	0.454158	0.0123	0.589888
PGS002199	Ventricular rate	HP:0000278	Retrognathia	24	0.00519806	0.00206034	2.52291	0.0117039	0.458568	0.0121	0.589888
PGS000326	Rheumatoid-factor-negative Polyarthritis (Juvenile Idiophatic Arthritis)	HP:0003193	Allergic rhinitis	8	0.00465126	0.00119061	3.90661	9.62259e-05	0.735331	0.0041	0.589888
PGS000682	eGFR [ml/min/1.73m2]	HP:0006970	Periventricular leukomalacia	19	0.00561203	0.00184146	3.04759	0.00233234	0.480813	0.0022	0.589962
PGS001468	Mean ICVF in inferior cerebellar peduncle on FA skeleton (R)	HP:0006970	Periventricular leukomalacia	19	-0.00547584	0.00181273	-3.02077	0.00254832	0.473966	0.0026	0.589962
PGS001677	WA ICVF in tract middle cerebellar peduncle	HP:0006970	Periventricular leukomalacia	19	-0.00544789	0.00181026	-3.00945	0.00264487	0.471094	0.0028	0.589962
PGS002811	Abdominal adipose tissue volumes adjusted for BMI and height	HP:0006970	Periventricular leukomalacia	19	-0.00529085	0.00180775	-2.92676	0.00345775	0.45044	0.0029	0.589962
PGS000069	Serous epithelial ovarian cancer	HP:0001332	Dystonia	126	0.00981802	0.00457363	2.14666	0.0319219	0.549689	0.035	0.59002
PGS002208	Monocyte percentage	HP:0001332	Dystonia	126	0.00975772	0.0046121	2.11568	0.0344765	0.54401	0.0345	0.59002
PGS000546	Malignant neoplasm of ovary	HP:0010893	Abnormal circulating phenylalanine concentration	11	0.0016157	0.00140371	1.15103	0.249838	0.349686	0.247	0.590032
PGS002182	Gamma glutamyltransferase	HP:0010893	Abnormal circulating phenylalanine concentration	11	0.00161708	0.00138586	1.16685	0.24339	0.351233	0.2469	0.590032
PGS001575	Volume of grey matter in Lateral Occipital Cortex, superior division (R)	HP:0001342	Cerebral hemorrhage	8	-0.00250929	0.00118701	-2.11395	0.0346235	0.638096	0.0364	0.59009
PGS001449	Mean FA in uncinate fasciculus on FA skeleton (R)	HP:0003198	Myopathy	5	-0.00135509	0.000957412	-1.41537	0.157092	0.355995	0.1541	0.590091
PGS000994	Tea intake	HP:0000486	Strabismus	26	-0.00464753	0.00218144	-2.13049	0.0332342	0.447139	0.0359	0.590299
PGS001487	Mean ICVF in superior fronto-occipital fasciculus on FA skeleton (R)	HP:0002553	Highly arched eyebrow	5	0.00135023	0.00092655	1.45727	0.145175	0.271229	0.1498	0.590327
PGS001565	Volume of grey matter in I-IV Cerebellum (L)	HP:0002553	Highly arched eyebrow	5	-0.00138227	0.00095264	-1.45099	0.146914	0.27046	0.1485	0.590327
PGS001568	Volume of grey matter in Inferior Temporal Gyrus, posterior division (L)	HP:0002553	Highly arched eyebrow	5	-0.00133707	0.000938264	-1.42504	0.154277	0.267314	0.15	0.590327
PGS001581	Volume of grey matter in Occipital Pole (R)	HP:0002553	Highly arched eyebrow	5	-0.001356	0.000945011	-1.4349	0.151448	0.268502	0.15	0.590327
PGS001694	WA ISOVF in tract inferior fronto-occipital fasciculus (R)	HP:0002553	Highly arched eyebrow	5	0.00136971	0.000947464	1.44566	0.148406	0.269809	0.1493	0.590327
PGS001745	WA MD in tract anterior thalamic radiation (L)	HP:0002553	Highly arched eyebrow	5	-0.00135998	0.000942513	-1.44293	0.149172	0.269477	0.1504	0.590327
PGS002162	Creatinine (enzymatic) in urine	HP:0002553	Highly arched eyebrow	5	-0.00136137	0.000930065	-1.46373	0.1434	0.272025	0.1501	0.590327
PGS002266	Nonsyndromic cleft lip with or without cleft palate	HP:0001337	Tremor	38	-0.00667666	0.00255096	-2.61731	0.00891906	0.529065	0.0106	0.590328
PGS000681	Direct bilirubin [umol/L]	HP:0000829	Hypoparathyroidism	5	0.00223909	0.000946211	2.36638	0.0180433	0.339604	0.0158	0.590352
PGS001706	WA L1 in tract inferior fronto-occipital fasciculus (R)	HP:0000829	Hypoparathyroidism	5	0.00224129	0.000931316	2.40658	0.0161789	0.347676	0.0159	0.590352
PGS000076	Kidney cancer	HP:0100633	Esophagitis	25	0.00149962	0.00213449	0.702565	0.482396	0.376534	0.4823	0.5906
PGS001078	Monocyte %	HP:0000098	Tall stature	35	-0.00462105	0.00246863	-1.87191	0.0613427	0.535396	0.0613	0.59065
PGS001373	Age started wearing glasses or contact lenses	HP:0000098	Tall stature	35	-0.00473742	0.00245883	-1.9267	0.0541368	0.544196	0.0568	0.59065
PGS001487	Mean ICVF in superior fronto-occipital fasciculus on FA skeleton (R)	HP:0000098	Tall stature	35	0.00454193	0.00243267	1.86705	0.0620181	0.534629	0.0592	0.59065
PGS001558	Volume of grey matter in Frontal Orbital Cortex (L)	HP:0000098	Tall stature	35	0.00468978	0.00244808	1.9157	0.0555236	0.542409	0.0593	0.59065
PGS001602	Volume of grey matter in Supracalcarine Cortex (R)	HP:0000098	Tall stature	35	-0.00466466	0.00248996	-1.87339	0.0611378	0.535631	0.0611	0.59065
PGS001632	Volume of pallidum (R)	HP:0000098	Tall stature	35	0.00470284	0.00245393	1.91645	0.055428	0.542531	0.0571	0.59065
PGS001742	WA L3 in tract uncinate fasciculus (L)	HP:0000098	Tall stature	35	0.00467788	0.00250136	1.87014	0.0615884	0.535116	0.061	0.59065
PGS001766	WA OD in tract corticospinal tract (L)	HP:0000098	Tall stature	35	0.00448655	0.0024475	1.83312	0.0669109	0.529319	0.061	0.59065
PGS002076	Hyperplasia of prostate	HP:0000098	Tall stature	35	-0.00463889	0.00247703	-1.87277	0.0612239	0.535532	0.0597	0.59065
PGS002100	Ankle spacing width	HP:0000098	Tall stature	35	0.00464287	0.00245586	1.89053	0.0588094	0.538359	0.0568	0.59065
PGS002338	Lymphocyte Count	HP:0000098	Tall stature	35	-0.00470304	0.00248227	-1.89465	0.0582608	0.539018	0.0593	0.59065
PGS002105	Birth weight	HP:0001659	Aortic regurgitation	13	-0.00250147	0.00149699	-1.671	0.0948538	0.793717	0.0968	0.5907
PGS000963	Follicular cysts of skin and subcutaneous tissue (time-to-event)	HP:0000938	Osteopenia	19	-0.00297046	0.00185564	-1.60078	0.10956	0.452042	0.0814	0.590702
PGS002106	Calcium	HP:0000938	Osteopenia	19	-0.00319565	0.00184842	-1.72885	0.0839659	0.470032	0.0816	0.590702
PGS000140	Broad Depression (seen a General Practitioner for nerves, anxiety, tension or depression)	HP:0002308	Chiari malformation	26	0.00485527	0.00211507	2.29556	0.0217881	0.510834	0.019	0.590801
PGS001259	Hayfever/allergic rhinitis	HP:0002308	Chiari malformation	26	-0.00501776	0.00215622	-2.32711	0.0200433	0.516986	0.0192	0.590801
PGS000227	Cathepsin D (CTSD) serum levels	HP:0002608	Celiac disease	14	-0.00254712	0.00157973	-1.61238	0.107013	0.274059	0.1041	0.590859
PGS001465	Mean ICVF in fornix on FA skeleton	HP:0002608	Celiac disease	14	0.00259503	0.00156286	1.66044	0.096959	0.280701	0.1036	0.590859
PGS000106	Neutrophil percentage of white cells	HP:0005681	Juvenile rheumatoid arthritis	17	0.00208601	0.0016809	1.24101	0.214726	0.45537	0.2151	0.590959
PGS001001	Getting up in morning	HP:0005681	Juvenile rheumatoid arthritis	17	-0.00216744	0.00176552	-1.22765	0.2197	0.453979	0.214	0.590959
PGS001021	Feelings of worry or anxiety	HP:0005681	Juvenile rheumatoid arthritis	17	-0.00216231	0.00174503	-1.23913	0.215421	0.455173	0.2132	0.590959
PGS001448	Mean FA in tapetum on FA skeleton (R)	HP:0005681	Juvenile rheumatoid arthritis	17	0.0021205	0.00172	1.23285	0.217754	0.454519	0.2152	0.590959
PGS001469	Mean ICVF in medial lemniscus on FA skeleton (L)	HP:0005681	Juvenile rheumatoid arthritis	17	0.0021477	0.00174048	1.23397	0.217336	0.454635	0.2145	0.590959
PGS000222	C-C motif chemokine 4 (CCL4) serum levels	HP:0001251	Ataxia	30	0.00452065	0.0022918	1.97253	0.0486658	0.266312	0.0492	0.590969
PGS001459	Mean ICVF in cingulum hippocampus on FA skeleton (L)	HP:0001251	Ataxia	30	0.00446609	0.00226494	1.97184	0.0487442	0.266198	0.0489	0.590969
PGS001503	Mean ISOVF in sagittal stratum on FA skeleton (R)	HP:0001251	Ataxia	30	0.00441201	0.00226732	1.94592	0.0517831	0.261897	0.0498	0.590969
PGS001659	WA FA in tract uncinate fasciculus (L)	HP:0001251	Ataxia	30	0.00450057	0.00227388	1.97925	0.047904	0.267437	0.0501	0.590969
PGS002222	Ever contemplated self-harm / Recent thoughts of suicide or self-harm	HP:0000572	Visual loss	5	-0.0015027	0.000945678	-1.58901	0.112191	0.238633	0.1106	0.591029
PGS001284	Allergic disease (hay fever, allergic rhinitis, or eczema)	HP:0001382	Joint hypermobility	113	0.00514945	0.00440391	1.16929	0.242404	1.30755	0.2422	0.591044
PGS001573	Volume of grey matter in IX Cerebellum (R)	HP:0001382	Joint hypermobility	113	0.00509975	0.00430457	1.18473	0.236243	1.3091	0.242	0.591044
PGS002072	Cholelithiasis and cholecystitis	HP:0000421	Epistaxis	16	0.00351316	0.00166888	2.1051	0.0353877	0.374323	0.0328	0.591047
PGS000228	Cathepsin L1 (CTSL1) serum levels	HP:0025502	Overweight	8	0.00200726	0.00118902	1.68816	0.0915114	0.248443	0.0903	0.591213
PGS000597	Malignant neoplasm of testis	HP:0025502	Overweight	8	-0.00197443	0.00118127	-1.67144	0.0947661	0.246074	0.0914	0.591213
PGS000704	Alcoholic cirrhosis	HP:0025502	Overweight	8	0.00199785	0.00118733	1.68264	0.0925766	0.247658	0.0888	0.591213
PGS000716	Early life body size	HP:0025502	Overweight	8	0.0019413	0.00115435	1.68173	0.0927537	0.247528	0.0917	0.591213
PGS001352	Glycated haemoglobin levels (HbA1c)	HP:0025502	Overweight	8	0.00201143	0.001196	1.6818	0.0927405	0.247538	0.0913	0.591213
PGS001496	Mean ISOVF in cingulum cingulate gyrus on FA skeleton (L)	HP:0025502	Overweight	8	-0.0020086	0.00120842	-1.66217	0.0966108	0.24477	0.092	0.591213
PGS002187	Neutrophil count	HP:0025502	Overweight	8	0.00198019	0.00116685	1.69703	0.0898224	0.249709	0.092	0.591213
PGS001155	Impedance (left leg)	HP:0003765	Psoriasiform dermatitis	7	-0.00281352	0.00109526	-2.56882	0.0102652	0.468491	0.0097	0.591253
PGS001708	WA L1 in tract inferior longitudinal fasciculus (R)	HP:0003765	Psoriasiform dermatitis	7	-0.00279799	0.00109796	-2.54836	0.0108859	0.46409	0.0103	0.591253
PGS002063	Esophagitis, GERD and related diseases	HP:0003765	Psoriasiform dermatitis	7	-0.00288307	0.00110879	-2.6002	0.00937505	0.475303	0.0103	0.591253
PGS003037	LDL	HP:0002910	Elevated hepatic transaminase	19	-0.00332043	0.0018247	-1.81971	0.0689292	0.549194	0.0675	0.591278
PGS002290	Uric acid level	HP:0001332	Dystonia	126	0.00988207	0.00467774	2.11257	0.034742	0.543445	0.0356	0.591309
PGS001634	Volume of peripheral cortical grey matter (normalised for head size)	HP:0010535	Sleep apnea	28	-0.00367971	0.00219886	-1.67346	0.0943683	0.414901	0.0966	0.591371
PGS000280	Renin (REN) serum levels	HP:0000988	Skin rash	14	-0.00311998	0.00156941	-1.988	0.0469269	0.220483	0.0479	0.591373
PGS000325	Oligoarthritis Juvenile Idiophatic Arthritis	HP:0000988	Skin rash	14	0.00299776	0.00156752	1.91242	0.0559431	0.208034	0.0468	0.591373
PGS001465	Mean ICVF in fornix on FA skeleton	HP:0000988	Skin rash	14	0.00315537	0.00156329	2.01842	0.0436605	0.225629	0.046	0.591373
PGS001613	Volume of grey matter in Ventral Striatum (R)	HP:0000988	Skin rash	14	0.0030209	0.00154097	1.96039	0.050068	0.215879	0.0462	0.591373
PGS001751	WA MD in tract inferior fronto-occipital fasciculus (R)	HP:0000988	Skin rash	14	-0.00309055	0.0015622	-1.97833	0.0480072	0.218864	0.0475	0.591373
PGS001772	ZEBRA antigen for Epstein-Barr Virus	HP:0000988	Skin rash	14	0.00318192	0.00160561	1.98175	0.0476228	0.219436	0.0481	0.591373
PGS002135	Fluid intelligence score	HP:0000988	Skin rash	14	-0.00313986	0.00158577	-1.98002	0.0478168	0.219147	0.0457	0.591373
PGS001594	Volume of grey matter in Putamen (R)	HP:0011342	Mild global developmental delay	35	0.0066489	0.00248222	2.67861	0.00744396	0.574135	0.0081	0.591409
PGS002101	Apolipoprotein A	HP:0011342	Mild global developmental delay	35	-0.00673298	0.00251617	-2.67588	0.00750463	0.573519	0.0074	0.591409
PGS002295	Insulin growth-like factor-1 level	HP:0011342	Mild global developmental delay	35	-0.00650572	0.00247855	-2.62481	0.00872559	0.562092	0.0084	0.591409
PGS000707	Cholecystitis	HP:0000010	Recurrent urinary tract infections	8	0.00246695	0.00118402	2.08354	0.0373094	0.689229	0.0368	0.591553
PGS001263	Atrial flutter	HP:0000010	Recurrent urinary tract infections	8	-0.00244148	0.00120946	-2.01866	0.0436357	0.678058	0.0421	0.591553
PGS001287	Psoriatic arthropathy	HP:0000010	Recurrent urinary tract infections	8	0.00242508	0.00118755	2.04208	0.0412539	0.682052	0.0395	0.591553
PGS001457	Mean ICVF in cingulum cingulate gyrus on FA skeleton (L)	HP:0000010	Recurrent urinary tract infections	8	0.00235961	0.00118928	1.98406	0.0473645	0.672245	0.0431	0.591553
PGS001466	Mean ICVF in genu of corpus callosum on FA skeleton	HP:0000010	Recurrent urinary tract infections	8	0.00244295	0.00118308	2.0649	0.0390413	0.685984	0.0405	0.591553
PGS001489	Mean ICVF in superior longitudinal fasciculus on FA skeleton (R)	HP:0000010	Recurrent urinary tract infections	8	0.0025377	0.00119521	2.12323	0.0338379	0.696237	0.0352	0.591553
PGS001586	Volume of grey matter in Parahippocampal Gyrus, posterior division (R)	HP:0000010	Recurrent urinary tract infections	8	-0.00247831	0.00120416	-2.05812	0.0396883	0.684811	0.042	0.591553
PGS001587	Volume of grey matter in Planum Polare (L)	HP:0000010	Recurrent urinary tract infections	8	0.00241247	0.00117922	2.04583	0.0408838	0.682694	0.04	0.591553
PGS001720	WA L2 in tract forceps minor	HP:0000010	Recurrent urinary tract infections	8	-0.00246781	0.00117942	-2.09239	0.0365097	0.690781	0.0379	0.591553
PGS001758	WA MD in tract uncinate fasciculus (R)	HP:0000010	Recurrent urinary tract infections	8	0.00243424	0.00117836	2.06579	0.0389572	0.686138	0.0408	0.591553
PGS002079	Irregular menstrual cycle/bleeding	HP:0000010	Recurrent urinary tract infections	8	-0.00244011	0.00119795	-2.0369	0.0417713	0.681164	0.0422	0.591553
PGS002105	Birth weight	HP:0000010	Recurrent urinary tract infections	8	-0.00238483	0.00117625	-2.0275	0.0427236	0.67956	0.0431	0.591553
PGS002111	Ever depressed for a whole week	HP:0000010	Recurrent urinary tract infections	8	0.0025031	0.00119927	2.08718	0.0369785	0.689867	0.0406	0.591553
PGS003322	Insomnia	HP:0000010	Recurrent urinary tract infections	8	0.00241782	0.0011921	2.0282	0.0426521	0.679679	0.0423	0.591553
PGS003383	Prostate adenocarcinoma	HP:0000010	Recurrent urinary tract infections	8	-0.00243441	0.00119515	-2.03691	0.0417704	0.681165	0.0407	0.591553
PGS001441	Mean FA in superior corona radiata on FA skeleton (L)	HP:0011787	Central hypothyroidism	7	0.00199692	0.00112833	1.7698	0.0768887	0.296827	0.0777	0.591607
PGS001754	WA MD in tract superior longitudinal fasciculus (L)	HP:0011787	Central hypothyroidism	7	-0.00192228	0.00110854	-1.73406	0.0830378	0.291548	0.0778	0.591607
PGS000837	Insulin sensitivity index	HP:0001513	Obesity	98	-0.00630521	0.00409526	-1.53963	0.123783	0.350831	0.126	0.59169
PGS001127	Never Smoker	HP:0001513	Obesity	98	-0.00624113	0.00408953	-1.52612	0.127112	0.349054	0.1265	0.59169
PGS001510	Median T2star in pallidum (R)	HP:0001513	Obesity	98	0.00614365	0.00403894	1.5211	0.128368	0.348397	0.1268	0.59169
PGS002099	Albumin	HP:0001513	Obesity	98	-0.00614431	0.00402148	-1.52787	0.126678	0.349283	0.1261	0.59169
PGS000228	Cathepsin L1 (CTSL1) serum levels	HP:0008872	Feeding difficulties in infancy	22	-0.00246122	0.00196659	-1.25151	0.210871	0.180802	0.2119	0.591758
PGS000243	Growth/differentiation factor 15 (GDF-15) serum levels	HP:0008872	Feeding difficulties in infancy	22	-0.00249333	0.00198525	-1.25593	0.209265	0.181272	0.2115	0.591758
PGS001263	Atrial flutter	HP:0008872	Feeding difficulties in infancy	22	-0.00251535	0.00200471	-1.25472	0.209703	0.181143	0.2116	0.591758
PGS000106	Neutrophil percentage of white cells	HP:0001332	Dystonia	126	-0.00931171	0.00446752	-2.08432	0.0372384	0.538344	0.0371	0.591777
PGS001106	Percentage of right arm fat	HP:0001332	Dystonia	126	-0.00938802	0.00457544	-2.05183	0.0402964	0.532563	0.0372	0.591777
PGS001590	Volume of grey matter in Precentral Gyrus (L)	HP:0001332	Dystonia	126	-0.00957869	0.00456855	-2.09666	0.0361298	0.540564	0.0362	0.591777
PGS000341	Systemic sclerosis	HP:0012469	Infantile spasms	16	-0.00270189	0.00170504	-1.58465	0.113179	0.480377	0.1122	0.591849
PGS001073	Duration of walks	HP:0012469	Infantile spasms	16	-0.0027531	0.00170726	-1.61258	0.106968	0.484142	0.1125	0.591849
PGS000442	Other non-epithelial cancer of skin	HP:0001601	Laryngomalacia	43	0.00301602	0.00279205	1.08022	0.280156	0.318378	0.2852	0.591874
PGS001418	Mean FA in cerebral peduncle on FA skeleton (L)	HP:0001601	Laryngomalacia	43	0.00293763	0.00276437	1.06268	0.288037	0.316781	0.2859	0.591874
PGS001424	Mean FA in external capsule on FA skeleton (R)	HP:0001601	Laryngomalacia	43	0.00296686	0.00274339	1.08146	0.279602	0.318492	0.2847	0.591874
PGS002732	Chronic elevation of alanine aminotransferase	HP:0001601	Laryngomalacia	43	-0.00283151	0.00266624	-1.06199	0.288349	0.316719	0.2862	0.591874
PGS001749	WA MD in tract forceps minor	HP:0011443	Abnormality of coordination	5	0.0020786	0.000929667	2.23586	0.025454	0.344183	0.0248	0.591876
PGS001437	Mean FA in sagittal stratum on FA skeleton (R)	HP:0001382	Joint hypermobility	113	0.0051295	0.00442674	1.15875	0.246674	1.3065	0.2453	0.591883
PGS001711	WA L1 in tract superior thalamic radiation (L)	HP:0001382	Joint hypermobility	113	-0.00518151	0.00437113	-1.18539	0.235981	1.30916	0.2447	0.591883
PGS002033	Overweight, obesity and other hyperalimentation	HP:0001382	Joint hypermobility	113	-0.0050988	0.00433102	-1.17727	0.239204	1.30835	0.2441	0.591883
PGS002219	Total protein	HP:0001382	Joint hypermobility	113	0.00503007	0.00430441	1.16859	0.242688	1.30748	0.2448	0.591883
PGS001154	Impedance (left arm)	HP:0025502	Overweight	8	-0.00196816	0.00118346	-1.66306	0.0964327	0.244894	0.0948	0.591899
PGS001489	Mean ICVF in superior longitudinal fasciculus on FA skeleton (R)	HP:0025502	Overweight	8	-0.00202336	0.00119789	-1.6891	0.0913317	0.248577	0.0938	0.591899
PGS001494	Mean ISOVF in anterior corona radiata on FA skeleton (R)	HP:0025502	Overweight	8	-0.00199988	0.00119659	-1.67131	0.0947923	0.246055	0.0941	0.591899
PGS001606	Volume of grey matter in Temporal Pole (L)	HP:0025502	Overweight	8	-0.00197299	0.00119312	-1.65364	0.098334	0.243576	0.094	0.591899
PGS002303	Diffuse large B-cell lymphoma	HP:0025502	Overweight	8	0.00197674	0.00117526	1.68196	0.092708	0.247562	0.0943	0.591899
PGS000027	Body Mass Index	HP:0000541	Retinal detachment	5	0.00128452	0.00092168	1.39367	0.163548	0.768979	0.158	0.591935
PGS000088	Basophil count	HP:0000541	Retinal detachment	5	0.00127556	0.000929924	1.37168	0.170294	0.766427	0.1722	0.591935
PGS000091	Eosinophil percentage of white cells	HP:0000541	Retinal detachment	5	-0.00129003	0.000936033	-1.37819	0.168274	0.767179	0.1718	0.591935
PGS000098	Lymphocyte percentage of white cells	HP:0000541	Retinal detachment	5	0.00136602	0.000906728	1.50653	0.132064	0.782708	0.13	0.591935
PGS000103	Monocyte percentage of white cells	HP:0000541	Retinal detachment	5	-0.00131886	0.000949148	-1.38952	0.164806	0.768494	0.1608	0.591935
PGS000223	Tumor necrosis factor receptor superfamily member 5 (CD40) serum levels	HP:0000541	Retinal detachment	5	-0.00132924	0.000942786	-1.40991	0.158699	0.770888	0.1619	0.591935
PGS000229	Fractalkine (CX3CL1) serum levels	HP:0000541	Retinal detachment	5	-0.00136094	0.000935378	-1.45496	0.145813	0.776302	0.1434	0.591935
PGS000242	Galectin-3 (Gal-3) serum levels	HP:0000541	Retinal detachment	5	-0.00133595	0.000928398	-1.43899	0.150286	0.774364	0.1429	0.591935
PGS000277	P-selectin glycoprotein ligand 1 (PSGL-1) serum levels	HP:0000541	Retinal detachment	5	0.00141638	0.000933449	1.51736	0.129309	0.784081	0.1292	0.591935
PGS000324	Enthesitis-related Juvenile Idiophatic Arthritis	HP:0000541	Retinal detachment	5	0.000964909	0.000961128	1.00393	0.315513	0.729764	0.1655	0.591935
PGS000442	Other non-epithelial cancer of skin	HP:0000541	Retinal detachment	5	0.00134103	0.000957626	1.40036	0.161536	0.769763	0.1625	0.591935
PGS000640	Hodgkin's disease	HP:0000541	Retinal detachment	5	-0.0013029	0.000946915	-1.37594	0.16897	0.766919	0.1682	0.591935
PGS000644	Nodular lymphoma	HP:0000541	Retinal detachment	5	0.00132274	0.000934119	1.41603	0.156899	0.771614	0.1627	0.591935
PGS000666	Body surface area-indexed left ventricular end-systolic volume	HP:0000541	Retinal detachment	5	-0.00142761	0.000933992	-1.5285	0.126522	0.785504	0.1278	0.591935
PGS000717	Adult life body size	HP:0000541	Retinal detachment	5	0.00131661	0.00093751	1.40437	0.160339	0.770235	0.1584	0.591935
PGS000907	Major depressive disorder	HP:0000541	Retinal detachment	5	0.00137159	0.000928446	1.47729	0.139731	0.779049	0.1345	0.591935
PGS000940	Intestinal malabsorption (time-to-event)	HP:0000541	Retinal detachment	5	-0.00136869	0.000925125	-1.47946	0.139149	0.779318	0.1385	0.591935
PGS001013	Macular degeneration	HP:0000541	Retinal detachment	5	0.00135038	0.00094022	1.43624	0.151068	0.774031	0.1445	0.591935
PGS001014	Other disorders of pancreatic internal secretion (time-to-event)	HP:0000541	Retinal detachment	5	-0.00131888	0.000934639	-1.41111	0.158343	0.771031	0.1562	0.591935
PGS001050	Diaphragmatic hernia (time-to-event)	HP:0000541	Retinal detachment	5	0.00139426	0.00094241	1.47946	0.139151	0.779317	0.137	0.591935
PGS001078	Monocyte %	HP:0000541	Retinal detachment	5	-0.00138287	0.000937857	-1.4745	0.140479	0.778703	0.1459	0.591935
PGS001082	MC VP1 antigen for Merkel Cell Polyomavirus	HP:0000541	Retinal detachment	5	0.00135583	0.000938753	1.44429	0.14879	0.775005	0.1484	0.591935
PGS001132	Family history of chronic bronchitis/emphysema	HP:0000541	Retinal detachment	5	0.00140866	0.000935375	1.50599	0.132204	0.782639	0.1356	0.591935
PGS001138	Rheumatoid factor [> 16 IU/mL]	HP:0000541	Retinal detachment	5	-0.00134236	0.000934597	-1.43629	0.151051	0.774039	0.1509	0.591935
PGS001275	Other retinal disorders (time-to-event)	HP:0000541	Retinal detachment	5	0.0013674	0.000943089	1.44992	0.147214	0.775688	0.1537	0.591935
PGS001301	Malabsorption/coeliac disease	HP:0000541	Retinal detachment	5	-0.00127158	0.000923585	-1.37679	0.168707	0.767017	0.1694	0.591935
PGS001317	Vascular/heart problems diagnosed by doctor Heart attack	HP:0000541	Retinal detachment	5	0.00135565	0.000934907	1.45004	0.147181	0.775702	0.1402	0.591935
PGS001392	Family history of lung cancer	HP:0000541	Retinal detachment	5	-0.00129419	0.000927287	-1.39567	0.162944	0.769213	0.1655	0.591935
PGS001427	Mean FA in genu of corpus callosum on FA skeleton	HP:0000541	Retinal detachment	5	-0.00136632	0.000967244	-1.41259	0.157908	0.771206	0.1656	0.591935
PGS001444	Mean FA in superior fronto-occipital fasciculus on FA skeleton (R)	HP:0000541	Retinal detachment	5	-0.00139807	0.000927614	-1.50717	0.1319	0.782789	0.1297	0.591935
PGS001452	Mean ICVF in anterior limb of internal capsule on FA skeleton (L)	HP:0000541	Retinal detachment	5	-0.00145187	0.000947654	-1.53207	0.125638	0.785962	0.1272	0.591935
PGS001453	Mean ICVF in anterior limb of internal capsule on FA skeleton (R)	HP:0000541	Retinal detachment	5	-0.00146155	0.000948199	-1.5414	0.123354	0.787164	0.1276	0.591935
PGS001454	Mean ICVF in body of corpus callosum on FA skeleton	HP:0000541	Retinal detachment	5	-0.00136077	0.000929811	-1.46349	0.143467	0.777346	0.1445	0.591935
PGS001466	Mean ICVF in genu of corpus callosum on FA skeleton	HP:0000541	Retinal detachment	5	-0.0012857	0.00093552	-1.37432	0.169473	0.766732	0.1712	0.591935
PGS001491	Mean ICVF in uncinate fasciculus on FA skeleton (L)	HP:0000541	Retinal detachment	5	-0.00134751	0.000935466	-1.44047	0.149868	0.774542	0.1488	0.591935
PGS001555	Volume of grey matter in Crus II Cerebellum (R)	HP:0000541	Retinal detachment	5	-0.00140471	0.000974526	-1.44143	0.149595	0.774658	0.1535	0.591935
PGS001573	Volume of grey matter in IX Cerebellum (R)	HP:0000541	Retinal detachment	5	-0.00133903	0.000929221	-1.44102	0.14971	0.774609	0.1465	0.591935
PGS001593	Volume of grey matter in Putamen (L)	HP:0000541	Retinal detachment	5	-0.00133834	0.000929397	-1.44001	0.149997	0.774487	0.14	0.591935
PGS001609	Volume of grey matter in Thalamus (R)	HP:0000541	Retinal detachment	5	0.00131632	0.00093619	1.40604	0.159845	0.770431	0.1586	0.591935
PGS001611	Volume of grey matter in V Cerebellum (R)	HP:0000541	Retinal detachment	5	-0.00128137	0.00093417	-1.37167	0.170296	0.766426	0.1688	0.591935
PGS001689	WA ISOVF in tract acoustic radiation (R)	HP:0000541	Retinal detachment	5	-0.0013337	0.0009382	-1.42155	0.155288	0.772271	0.1493	0.591935
PGS001699	WA ISOVF in tract superior longitudinal fasciculus (R)	HP:0000541	Retinal detachment	5	-0.0014028	0.000948821	-1.47847	0.139416	0.779194	0.1389	0.591935
PGS001712	WA L1 in tract superior thalamic radiation (R)	HP:0000541	Retinal detachment	5	0.00132714	0.000936528	1.41708	0.156591	0.771739	0.1552	0.591935
PGS001714	WA L2 in tract acoustic radiation (R)	HP:0000541	Retinal detachment	5	0.00137596	0.000951916	1.44546	0.14846	0.775147	0.1518	0.591935
PGS001726	WA L2 in tract superior thalamic radiation (L)	HP:0000541	Retinal detachment	5	0.00137101	0.000945101	1.45065	0.147009	0.775777	0.1472	0.591935
PGS001745	WA MD in tract anterior thalamic radiation (L)	HP:0000541	Retinal detachment	5	0.00129075	0.000940163	1.3729	0.169913	0.766568	0.1714	0.591935
PGS001747	WA MD in tract cingulate gyrus part of cingulum (R)	HP:0000541	Retinal detachment	5	0.00131394	0.000935089	1.40515	0.160109	0.770326	0.1649	0.591935
PGS001753	WA MD in tract inferior longitudinal fasciculus (R)	HP:0000541	Retinal detachment	5	0.00141081	0.000938133	1.50385	0.132753	0.782369	0.1379	0.591935
PGS001762	WA MO in tract posterior thalamic radiation (L)	HP:0000541	Retinal detachment	5	-0.00133236	0.000954418	-1.39599	0.162847	0.769251	0.1685	0.591935
PGS002028	Hypoglycemia	HP:0000541	Retinal detachment	5	-0.0012783	0.000921547	-1.38712	0.165536	0.768214	0.156	0.591935
PGS002057	Varicose veins	HP:0000541	Retinal detachment	5	-0.00131373	0.000946003	-1.38872	0.16505	0.7684	0.1722	0.591935
PGS002070	Anal and rectal polyp	HP:0000541	Retinal detachment	5	0.00137713	0.000933748	1.47484	0.140389	0.778745	0.1392	0.591935
PGS002072	Cholelithiasis and cholecystitis	HP:0000541	Retinal detachment	5	0.00136434	0.000933212	1.46198	0.14388	0.777161	0.1417	0.591935
PGS002089	Ankylosing spondylitis	HP:0000541	Retinal detachment	5	0.000972874	0.000966781	1.0063	0.314373	0.729964	0.1548	0.591935
PGS002141	Haematocrit percentage	HP:0000541	Retinal detachment	5	0.00128321	0.00092811	1.38261	0.166916	0.76769	0.1646	0.591935
PGS002158	Alanine aminotransferase	HP:0000541	Retinal detachment	5	0.00142183	0.000927914	1.53228	0.125586	0.78599	0.1312	0.591935
PGS002208	Monocyte percentage	HP:0000541	Retinal detachment	5	-0.0013758	0.000941991	-1.46052	0.14428	0.776982	0.1404	0.591935
PGS002223	Sensitive stomach	HP:0000541	Retinal detachment	5	0.00130425	0.000918907	1.41935	0.15593	0.772008	0.1564	0.591935
PGS002227	Mean sphered cell volume	HP:0000541	Retinal detachment	5	-0.00139379	0.000935273	-1.49025	0.136291	0.780662	0.1368	0.591935
PGS002248	Childhood asthma	HP:0000541	Retinal detachment	5	0.00131406	0.000951925	1.38042	0.167588	0.767437	0.1672	0.591935
PGS002250	Epithelial ovarian cancer	HP:0000541	Retinal detachment	5	0.00139029	0.000947608	1.46716	0.142465	0.777798	0.1433	0.591935
PGS002279	Reduced left ventricular ejection fraction	HP:0000541	Retinal detachment	5	0.00140658	0.000943755	1.4904	0.136251	0.780681	0.137	0.591935
PGS002345	Red Blood Cell Count	HP:0000541	Retinal detachment	5	0.00132265	0.000945094	1.3995	0.161796	0.769661	0.1655	0.591935
PGS003072	Systolic Blood Pressure	HP:0000541	Retinal detachment	5	0.00131492	0.000936408	1.40422	0.160386	0.770216	0.1631	0.591935
PGS003390	Head and neck squamous cell carcinoma	HP:0000541	Retinal detachment	5	0.00137139	0.000959617	1.4291	0.153107	0.773174	0.1469	0.591935
PGS001601	Volume of grey matter in Supracalcarine Cortex (L)	HP:0012469	Infantile spasms	16	0.00271487	0.00171545	1.58259	0.113647	0.480102	0.1131	0.591939
PGS001510	Median T2star in pallidum (R)	HP:0002144	Tethered cord	15	0.00473468	0.0016051	2.94977	0.00321134	0.790702	0.0028	0.591943
PGS001519	Position of pulse wave notch	HP:0002144	Tethered cord	15	0.004676	0.0016184	2.88927	0.00389648	0.775896	0.0036	0.591943
PGS002193	Pulse rate, automated reading	HP:0002144	Tethered cord	15	0.00473456	0.00158993	2.97785	0.00293229	0.797677	0.0034	0.591943
PGS002140	Wears glasses or contact lenses	HP:0010893	Abnormal circulating phenylalanine concentration	11	-0.0016603	0.00141278	-1.17521	0.24003	0.352059	0.2484	0.591953
PGS001243	Ankle spacing width (R)	HP:0000572	Visual loss	5	-0.00146791	0.000935704	-1.56878	0.116833	0.235938	0.1145	0.592026
PGS001629	Volume of grey matter in X Cerebellum (R)	HP:0000572	Visual loss	5	-0.00149246	0.000944916	-1.57946	0.114365	0.237356	0.1136	0.592026
PGS001665	WA ICVF in tract cingulate gyrus part of cingulum (L)	HP:0000572	Visual loss	5	0.00150727	0.000943395	1.59771	0.110242	0.2398	0.1144	0.592026
PGS001762	WA MO in tract posterior thalamic radiation (L)	HP:0000572	Visual loss	5	0.00150263	0.000956976	1.57018	0.116507	0.236124	0.1134	0.592026
PGS002196	Sleep duration	HP:0000572	Visual loss	5	-0.00150275	0.00094545	-1.58946	0.11209	0.238692	0.1133	0.592026
PGS002774	Incident atrial fibrillation	HP:0000572	Visual loss	5	-0.00151955	0.000959322	-1.58399	0.113331	0.23796	0.1144	0.592026
PGS002331	HbA1c	HP:0012469	Infantile spasms	16	-0.0025992	0.00164822	-1.57697	0.114937	0.479352	0.1137	0.592027
PGS000257	Kidney injury molecule 1 (KIM-1) serum levels	HP:0010893	Abnormal circulating phenylalanine concentration	11	-0.00160082	0.00139156	-1.15038	0.250104	0.349623	0.2531	0.592034
PGS000995	Dentures	HP:0010893	Abnormal circulating phenylalanine concentration	11	0.00161589	0.00140237	1.15226	0.249331	0.349806	0.2492	0.592034
PGS001011	Viral warts (time-to-event)	HP:0010893	Abnormal circulating phenylalanine concentration	11	-0.00161117	0.00138663	-1.16193	0.245381	0.35075	0.2503	0.592034
PGS001366	6mm strong meridian (R)	HP:0010893	Abnormal circulating phenylalanine concentration	11	0.00160592	0.00139011	1.15524	0.248108	0.350096	0.2524	0.592034
PGS001396	Frequency of unenthusiasm / disinterest in last 2 weeks	HP:0010893	Abnormal circulating phenylalanine concentration	11	0.00162272	0.00139963	1.15939	0.246412	0.350502	0.2532	0.592034
PGS001479	Mean ICVF in retrolenticular part of internal capsule on FA skeleton (R)	HP:0010893	Abnormal circulating phenylalanine concentration	11	-0.00159206	0.00140011	-1.13709	0.255615	0.348341	0.2499	0.592034
PGS001724	WA L2 in tract inferior longitudinal fasciculus (R)	HP:0010893	Abnormal circulating phenylalanine concentration	11	0.00158823	0.00140618	1.12946	0.258816	0.347611	0.251	0.592034
PGS002753	Alzheimer's disease	HP:0010893	Abnormal circulating phenylalanine concentration	11	0.00161911	0.00140727	1.15053	0.25004	0.349638	0.2529	0.592034
PGS000953	Left heel broadband ultrasound attenuation	HP:0040180	Keratosis pilaris	5	-0.00215944	0.000961208	-2.24659	0.0247584	0.567751	0.025	0.592138
PGS001157	Impedance (right leg)	HP:0040180	Keratosis pilaris	5	-0.0020308	0.000925411	-2.19449	0.0282971	0.558038	0.0288	0.592138
PGS001334	Other chronic obstructive pulmonary disease (time-to-event)	HP:0040180	Keratosis pilaris	5	-0.00209982	0.000948091	-2.21479	0.0268693	0.561796	0.028	0.592138
PGS001362	3mm weak meridian (L)	HP:0040180	Keratosis pilaris	5	-0.0020472	0.00093463	-2.19039	0.0285935	0.557282	0.0281	0.592138
PGS001416	Mean FA in anterior limb of internal capsule on FA skeleton (R)	HP:0040180	Keratosis pilaris	5	-0.0020823	0.000958071	-2.17343	0.0298465	0.554176	0.0284	0.592138
PGS001435	Mean FA in retrolenticular part of internal capsule on FA skeleton (R)	HP:0040180	Keratosis pilaris	5	-0.0021157	0.000948625	-2.23028	0.0258223	0.564687	0.0258	0.592138
PGS001493	Mean ISOVF in anterior corona radiata on FA skeleton (L)	HP:0040180	Keratosis pilaris	5	0.00208683	0.000951375	2.19349	0.0283691	0.557854	0.025	0.592138
PGS001534	Total Volume of white matter hyperintensities (from T1 and T2 FLAIR images)	HP:0040180	Keratosis pilaris	5	0.00214084	0.000956163	2.23899	0.0252491	0.566321	0.0243	0.592138
PGS001653	WA FA in tract inferior fronto-occipital fasciculus (R)	HP:0040180	Keratosis pilaris	5	-0.00214781	0.000952373	-2.25522	0.0242105	0.569383	0.0229	0.592138
PGS001726	WA L2 in tract superior thalamic radiation (L)	HP:0040180	Keratosis pilaris	5	0.00206001	0.000946151	2.17725	0.0295602	0.554874	0.0283	0.592138
PGS002142	Haemoglobin concentration	HP:0040180	Keratosis pilaris	5	-0.00207828	0.000927949	-2.23965	0.0252063	0.566445	0.0254	0.592138
PGS002812	Gluteofemoral adipose tissue volumes adjusted for BMI and height	HP:0040180	Keratosis pilaris	5	0.00219406	0.000959124	2.28757	0.0222506	0.575551	0.0218	0.592138
PGS001165	Arm fat free mass (L)	HP:0002553	Highly arched eyebrow	5	0.00133016	0.000933725	1.42457	0.154413	0.267257	0.1524	0.592149
PGS001382	Corneal resistance factor (L)	HP:0002553	Highly arched eyebrow	5	-0.00132964	0.000932724	-1.42555	0.154131	0.267374	0.1536	0.592149
PGS001733	WA L3 in tract cingulate gyrus part of cingulum (R)	HP:0002553	Highly arched eyebrow	5	-0.00132226	0.000925712	-1.42837	0.153317	0.267714	0.1537	0.592149
PGS002031	Disorders of iron metabolism	HP:0002553	Highly arched eyebrow	5	-0.000956993	0.000929212	-1.0299	0.303164	0.226399	0.1519	0.592149
PGS002088	Rheumatoid arthritis	HP:0002553	Highly arched eyebrow	5	0.0013706	0.000946204	1.44852	0.147604	0.270158	0.1536	0.592149
PGS000217	Adrenomedullin (ADM) serum levels	HP:0025502	Overweight	8	0.0019608	0.00118534	1.6542	0.098219	0.243655	0.096	0.592177
PGS001463	Mean ICVF in fornix cres+stria terminalis on FA skeleton (L)	HP:0025502	Overweight	8	-0.0019848	0.00118109	-1.68048	0.0929968	0.247351	0.0967	0.592177
PGS001482	Mean ICVF in superior cerebellar peduncle on FA skeleton (L)	HP:0025502	Overweight	8	-0.00198538	0.0011932	-1.66392	0.0962616	0.245015	0.097	0.592177
PGS001504	Mean ISOVF in superior cerebellar peduncle on FA skeleton (R)	HP:0025502	Overweight	8	-0.00196925	0.00119375	-1.64963	0.0991504	0.243018	0.096	0.592177
PGS000096	Immature fraction of reticulocytes	HP:0030043	Hip subluxation	21	-0.00202581	0.00191836	-1.05601	0.291072	0.412764	0.2884	0.592178
PGS001281	Migraine	HP:0030043	Hip subluxation	21	0.00205689	0.00193104	1.06517	0.286907	0.413586	0.2896	0.592178
PGS001522	Psoriatic and enteropathic arthropathies (time-to-event)	HP:0030043	Hip subluxation	21	0.00205037	0.00189311	1.08307	0.278887	0.41521	0.2853	0.592178
PGS001563	Volume of grey matter in Hippocampus (L)	HP:0030043	Hip subluxation	21	0.00208009	0.0019334	1.07587	0.282095	0.414554	0.286	0.592178
PGS001590	Volume of grey matter in Precentral Gyrus (L)	HP:0030043	Hip subluxation	21	-0.00199313	0.00190929	-1.04391	0.296633	0.411691	0.2896	0.592178
PGS001598	Volume of grey matter in Superior Frontal Gyrus (R)	HP:0030043	Hip subluxation	21	0.00204591	0.00191173	1.07019	0.284645	0.414038	0.291	0.592178
PGS001618	Volume of grey matter in Vermis VIIIa Cerebellum	HP:0030043	Hip subluxation	21	0.00202658	0.00194431	1.04231	0.297373	0.41155	0.2909	0.592178
PGS001734	WA L3 in tract forceps minor	HP:0030043	Hip subluxation	21	0.00203921	0.00192564	1.05898	0.289717	0.41303	0.291	0.592178
PGS001766	WA OD in tract corticospinal tract (L)	HP:0030043	Hip subluxation	21	-0.00210086	0.00190254	-1.10424	0.269602	0.417167	0.2861	0.592178
PGS002222	Ever contemplated self-harm / Recent thoughts of suicide or self-harm	HP:0030043	Hip subluxation	21	-0.0020388	0.00192984	-1.05646	0.290864	0.412805	0.2915	0.592178
PGS002761	Glaucoma	HP:0030043	Hip subluxation	21	-0.00199364	0.00190618	-1.04588	0.295723	0.411865	0.2904	0.592178
PGS002786	Bipolar disorder	HP:0030043	Hip subluxation	21	0.00215325	0.00197692	1.0892	0.276179	0.415773	0.2855	0.592178
PGS000009	ER-negative Breast Cancer	HP:0001880	Eosinophilia	8	0.00113848	0.00119645	0.951551	0.341422	0.742439	0.3366	0.59226
PGS000082	Ovarian cancer	HP:0001880	Eosinophilia	8	-0.00107135	0.00117324	-0.913161	0.361251	0.739432	0.3528	0.59226
PGS000140	Broad Depression (seen a General Practitioner for nerves, anxiety, tension or depression)	HP:0001880	Eosinophilia	8	-0.00109461	0.00117635	-0.930516	0.352199	0.740776	0.3515	0.59226
PGS000278	Pentraxin-related protein PTX3 (PTX3) serum levels	HP:0001880	Eosinophilia	8	-0.00112784	0.00118494	-0.951813	0.341289	0.74246	0.3366	0.59226
PGS000655	Non-alcoholic fatty liver disease	HP:0001880	Eosinophilia	8	-0.00112301	0.00117771	-0.953554	0.340407	0.742599	0.3378	0.59226
PGS000834	Corrected insulin response (at 30mins during OGTT)	HP:0001880	Eosinophilia	8	0.00108165	0.00118587	0.912121	0.361798	0.739352	0.3499	0.59226
PGS000914	Abnormal electrocardiogram	HP:0001880	Eosinophilia	8	-0.00113736	0.00119889	-0.948681	0.34288	0.74221	0.3432	0.59226
PGS000959	Connective tissue disorder	HP:0001880	Eosinophilia	8	-0.00113241	0.00120231	-0.941862	0.34636	0.741668	0.3497	0.59226
PGS001076	Eosinophill %	HP:0001880	Eosinophilia	8	0.0011074	0.00117385	0.943392	0.345577	0.741789	0.3486	0.59226
PGS001104	Body fat percentage (right leg)	HP:0001880	Eosinophilia	8	-0.00109651	0.00117364	-0.934281	0.350254	0.741071	0.3491	0.59226
PGS001158	Left leg mass (predicted)	HP:0001880	Eosinophilia	8	-0.00110297	0.00116795	-0.944368	0.345078	0.741867	0.3446	0.59226
PGS001166	Leg fat free mass (L)	HP:0001880	Eosinophilia	8	-0.00111569	0.00116848	-0.954825	0.339764	0.742701	0.3441	0.59226
PGS001335	Vascular/heart problems diagnosed by doctor High BP	HP:0001880	Eosinophilia	8	0.00109188	0.00116268	0.939102	0.347774	0.74145	0.3521	0.59226
PGS001410	Intra-ocular pressure, corneal-compensated (R)	HP:0001880	Eosinophilia	8	0.00113277	0.00121227	0.934425	0.35018	0.741082	0.3533	0.59226
PGS001415	Mean FA in anterior limb of internal capsule on FA skeleton (L)	HP:0001880	Eosinophilia	8	0.00112674	0.00118399	0.951641	0.341376	0.742446	0.3477	0.59226
PGS001416	Mean FA in anterior limb of internal capsule on FA skeleton (R)	HP:0001880	Eosinophilia	8	-0.00112654	0.00120997	-0.931044	0.351926	0.740817	0.3436	0.59226
PGS001451	Mean ICVF in anterior corona radiata on FA skeleton (R)	HP:0001880	Eosinophilia	8	0.00109	0.00118877	0.916917	0.359279	0.739721	0.3562	0.59226
PGS001475	Mean ICVF in posterior limb of internal capsule on FA skeleton (R)	HP:0001880	Eosinophilia	8	0.00109175	0.00118221	0.923479	0.355852	0.740228	0.3478	0.59226
PGS001485	Mean ICVF in superior corona radiata on FA skeleton (R)	HP:0001880	Eosinophilia	8	0.00107611	0.00117257	0.917738	0.358849	0.739784	0.3556	0.59226
PGS001486	Mean ICVF in superior fronto-occipital fasciculus on FA skeleton (L)	HP:0001880	Eosinophilia	8	0.00112903	0.00118407	0.953519	0.340425	0.742596	0.3451	0.59226
PGS001511	Median T2star in putamen (L)	HP:0001880	Eosinophilia	8	0.00112503	0.00120107	0.936687	0.349015	0.74126	0.3427	0.59226
PGS001538	Volume of accumbens (R)	HP:0001880	Eosinophilia	8	-0.00107442	0.00116699	-0.920679	0.357312	0.740011	0.3512	0.59226
PGS001606	Volume of grey matter in Temporal Pole (L)	HP:0001880	Eosinophilia	8	0.0010745	0.00119016	0.902819	0.366714	0.738643	0.3555	0.59226
PGS001677	WA ICVF in tract middle cerebellar peduncle	HP:0001880	Eosinophilia	8	0.00108096	0.0011758	0.919344	0.358009	0.739908	0.3514	0.59226
PGS001752	WA MD in tract inferior longitudinal fasciculus (L)	HP:0001880	Eosinophilia	8	-0.00110987	0.00120084	-0.92425	0.355451	0.740288	0.3506	0.59226
PGS001755	WA MD in tract superior thalamic radiation (L)	HP:0001880	Eosinophilia	8	-0.00110392	0.00117965	-0.935796	0.349474	0.74119	0.356	0.59226
PGS002020	Benign neoplasm of other parts of digestive system	HP:0001880	Eosinophilia	8	0.00113125	0.00118961	0.950943	0.34173	0.74239	0.3451	0.59226
PGS002084	Sarcoidosis	HP:0001880	Eosinophilia	8	0.00107869	0.00117946	0.914567	0.360512	0.73954	0.3563	0.59226
PGS002093	Hallux valgus (Bunion)	HP:0001880	Eosinophilia	8	-0.00111894	0.00119452	-0.936726	0.348995	0.741263	0.3507	0.59226
PGS002101	Apolipoprotein A	HP:0001880	Eosinophilia	8	0.00110853	0.00120885	0.917011	0.35923	0.739728	0.354	0.59226
PGS002153	General happiness with own health	HP:0001880	Eosinophilia	8	0.00109228	0.00118718	0.920062	0.357634	0.739963	0.3552	0.59226
PGS002176	Hip circumference	HP:0001880	Eosinophilia	8	-0.00112149	0.001173	-0.956084	0.339128	0.742802	0.3395	0.59226
PGS002230	Water intake	HP:0001880	Eosinophilia	8	0.00111413	0.00116266	0.958266	0.338027	0.742978	0.3457	0.59226
PGS002288	Pelvic organ prolapse	HP:0001880	Eosinophilia	8	0.00112991	0.00117005	0.96569	0.334298	0.743578	0.3345	0.59226
PGS002769	Seropositive rheumatoid arthritis	HP:0001880	Eosinophilia	8	-0.00115214	0.00119505	-0.96409	0.335099	0.743448	0.3384	0.59226
PGS000988	High light scatter reticulocyte percentage	HP:0000956	Acanthosis nigricans	13	0.00337795	0.0014897	2.26754	0.0234469	0.584156	0.0242	0.592285
PGS002133	Body fat percentage	HP:0000956	Acanthosis nigricans	13	0.00334569	0.00148835	2.24792	0.024673	0.580431	0.0247	0.592285
PGS000696	Testosterone [nmol/L]	HP:0000554	Uveitis	7	-0.00230819	0.00112739	-2.04738	0.0407307	0.446304	0.0421	0.592438
PGS000964	Slipped disc	HP:0002808	Kyphosis	13	0.00481594	0.00150299	3.20423	0.00137224	0.577372	0.0011	0.592477
PGS002144	Trouble falling asleep	HP:0002808	Kyphosis	13	-0.00521248	0.00152215	-3.42442	0.00062661	0.638567	0.0009	0.592477
PGS000100	Mean corpuscular hemoglobin concentration	HP:0040197	Encephalomalacia	6	0.00182276	0.0010273	1.77432	0.0761394	0.340767	0.0768	0.592507
PGS000989	Reticulocyte %	HP:0001337	Tremor	38	0.00641203	0.0025205	2.54395	0.0110237	0.513066	0.0112	0.592556
PGS001453	Mean ICVF in anterior limb of internal capsule on FA skeleton (R)	HP:0012734	Ketotic hypoglycemia	5	0.00173529	0.000950221	1.82619	0.0679474	0.363148	0.0636	0.59265
PGS002127	Age at first live birth	HP:0004322	Short stature	221	-0.0123571	0.0059332	-2.0827	0.0373856	0.339775	0.0376	0.592844
PGS002764	Hypercholesterolemia	HP:0004322	Short stature	221	0.0126174	0.00597328	2.1123	0.0347654	0.345218	0.0372	0.592844
PGS000703	Angina	HP:0000085	Horseshoe kidney	8	0.00260152	0.00118243	2.20016	0.0278921	0.630238	0.026	0.592874
PGS000967	Coxarthrosis [arthrosis of hip] (time-to-event)	HP:0000085	Horseshoe kidney	8	0.00269371	0.00119929	2.24608	0.0247908	0.638809	0.0249	0.592874
PGS001626	Volume of grey matter in VIIIa Cerebellum (R)	HP:0000085	Horseshoe kidney	8	0.00261996	0.00117977	2.22074	0.0264628	0.634058	0.0273	0.592874
PGS001640	Volume of white matter	HP:0000085	Horseshoe kidney	8	-0.00261314	0.00117473	-2.22445	0.026212	0.63475	0.0273	0.592874
PGS001748	WA MD in tract forceps major	HP:0000085	Horseshoe kidney	8	-0.00261324	0.00119365	-2.18929	0.0286731	0.628235	0.0263	0.592874
PGS002091	Polymyalgia Rheumatica	HP:0000085	Horseshoe kidney	8	-0.00259556	0.00117704	-2.20516	0.0275386	0.631163	0.024	0.592874
PGS002109	Hair colour (natural, before greying)	HP:0000085	Horseshoe kidney	8	0.00264295	0.00119165	2.21789	0.0266571	0.633526	0.0247	0.592874
PGS002320	Dermatologic diseases	HP:0000085	Horseshoe kidney	8	0.00269047	0.00118685	2.2669	0.0234864	0.642752	0.0253	0.592874
PGS002193	Pulse rate, automated reading	HP:0001508	Failure to thrive	174	0.00983459	0.00523348	1.87917	0.0603442	0.663108	0.0546	0.592874
PGS000285	Tissue factor (TF) serum levels	HP:0003198	Myopathy	5	-0.00134511	0.000940773	-1.4298	0.152908	0.357724	0.1561	0.592906
PGS001040	Non melanoma skin cancer	HP:0003198	Myopathy	5	0.00136989	0.000956881	1.43162	0.152384	0.357944	0.1565	0.592906
PGS001618	Volume of grey matter in Vermis VIIIa Cerebellum	HP:0003198	Myopathy	5	-0.00135437	0.0009522	-1.42236	0.155053	0.356831	0.156	0.592906
PGS000990	Retinal detachments and breaks (time-to-event)	HP:0000010	Recurrent urinary tract infections	8	0.00237258	0.00118029	2.01017	0.0445263	0.676623	0.0443	0.592925
PGS001662	WA ICVF in tract acoustic radiation (R)	HP:0000010	Recurrent urinary tract infections	8	0.00237393	0.00119546	1.98578	0.0471726	0.672532	0.0468	0.592925
PGS001674	WA ICVF in tract inferior longitudinal fasciculus (R)	HP:0000010	Recurrent urinary tract infections	8	0.00239754	0.00119457	2.00702	0.0448606	0.676093	0.0461	0.592925
PGS001710	WA L1 in tract superior longitudinal fasciculus (R)	HP:0000010	Recurrent urinary tract infections	8	-0.00240427	0.00116681	-2.06055	0.0394552	0.685231	0.0448	0.592925
PGS002077	Endometriosis	HP:0000010	Recurrent urinary tract infections	8	-0.00239366	0.00121212	-1.97478	0.0484094	0.670703	0.0464	0.592925
PGS002867	C-reactive Protein	HP:0000010	Recurrent urinary tract infections	8	0.00241535	0.00120363	2.00672	0.0448927	0.676042	0.0464	0.592925
PGS001119	Left hand grip strength	HP:0000829	Hypoparathyroidism	5	-0.00228757	0.000938499	-2.43748	0.0148633	0.353971	0.0168	0.592939
PGS001446	Mean FA in superior longitudinal fasciculus on FA skeleton (R)	HP:0000829	Hypoparathyroidism	5	-0.00227744	0.000940403	-2.42177	0.0155197	0.350761	0.017	0.592939
PGS000009	ER-negative Breast Cancer	HP:0001028	Hemangioma	30	-0.00598375	0.0023073	-2.5934	0.00956184	0.642954	0.0086	0.593003
PGS000135	Schizophrenia	HP:0001028	Hemangioma	30	0.00708492	0.00241648	2.93192	0.00340107	0.721702	0.0038	0.593003
PGS000238	Tumor necrosis factor receptor superfamily member 6 (FAS) serum levels	HP:0001028	Hemangioma	30	-0.00640428	0.00227801	-2.81135	0.00497405	0.692563	0.0051	0.593003
PGS000290	TNF-related apoptosis-inducing ligand (TRAIL) serum levels	HP:0001028	Hemangioma	30	-0.00626486	0.00229724	-2.72713	0.00643603	0.672924	0.0062	0.593003
PGS000605	Malignant neoplasm of kidney, except pelvis	HP:0001028	Hemangioma	30	0.0063009	0.00229246	2.74853	0.00603182	0.677858	0.0058	0.593003
PGS000861	Urine Albumin-to-Creatinine ratio	HP:0001028	Hemangioma	30	-0.00620721	0.00232125	-2.67408	0.00754502	0.660857	0.0079	0.593003
PGS001419	Mean FA in cingulum cingulate gyrus on FA skeleton (L)	HP:0001028	Hemangioma	30	0.00628393	0.00234603	2.67854	0.0074455	0.661864	0.0063	0.593003
PGS001495	Mean ISOVF in body of corpus callosum on FA skeleton	HP:0001028	Hemangioma	30	0.00695591	0.00236397	2.94247	0.00328773	0.724309	0.0032	0.593003
PGS001596	Volume of grey matter in Subcallosal Cortex (R)	HP:0001028	Hemangioma	30	0.00589992	0.00229088	2.57539	0.0100729	0.639032	0.0078	0.593003
PGS001786	Appendectomy	HP:0001028	Hemangioma	30	0.00606446	0.00227121	2.67015	0.00763369	0.659972	0.0082	0.593003
PGS000247	Kallikrein-11 (hK11) serum levels	HP:0000158	Macroglossia	8	-0.00340778	0.00121874	-2.79614	0.00521344	0.566861	0.0047	0.593136
PGS001155	Impedance (left leg)	HP:0000158	Macroglossia	8	-0.00319823	0.00117014	-2.73321	0.00631879	0.552258	0.0042	0.593136
PGS001636	Volume of putamen (R)	HP:0000158	Macroglossia	8	0.00329136	0.00115068	2.86037	0.00426855	0.582103	0.0042	0.593136
PGS000766	Cutaneous melanoma	HP:0002781	Upper airway obstruction	5	0.00179398	0.00094278	1.90286	0.0571799	0.296383	0.0602	0.593142
PGS002201	Waist circumference	HP:0002020	Gastroesophageal reflux	162	0.0106906	0.00503266	2.12425	0.0337526	0.572394	0.0351	0.593146
PGS002853	BMI	HP:0002020	Gastroesophageal reflux	162	0.0108294	0.00502539	2.15493	0.0312677	0.578077	0.0346	0.593146
PGS002867	C-reactive Protein	HP:0002020	Gastroesophageal reflux	162	0.0109982	0.00524038	2.09875	0.0359449	0.567732	0.0356	0.593146
PGS000677	Cholesterol [mmol/L] (statin adjusted)	HP:0001601	Laryngomalacia	43	-0.00293384	0.00273583	-1.07238	0.283661	0.317661	0.2875	0.593147
PGS000634	Thyroid cancer	HP:0002155	Hypertriglyceridemia	13	0.00332557	0.00153652	2.16435	0.030537	0.436689	0.0305	0.593166
PGS001384	Degree bothered by feeling tired all the time in the last 3 months	HP:0002155	Hypertriglyceridemia	13	0.00324918	0.00148221	2.19213	0.0284675	0.441784	0.0305	0.593166
PGS000645	Lymphoid leukemia	HP:0010886	Osteochondritis dissecans	18	0.002619	0.00178027	1.47113	0.14139	0.181094	0.1424	0.593218
PGS001376	Average number of times bowels opened per day	HP:0010886	Osteochondritis dissecans	18	0.00268138	0.00180194	1.48805	0.13687	0.183213	0.1409	0.593218
PGS001428	Mean FA in inferior cerebellar peduncle on FA skeleton (R)	HP:0010886	Osteochondritis dissecans	18	-0.00259691	0.00175196	-1.48229	0.138397	0.182488	0.1418	0.593218
PGS001429	Mean FA in middle cerebellar peduncle on FA skeleton	HP:0010886	Osteochondritis dissecans	18	-0.00265779	0.00180664	-1.47112	0.141391	0.181093	0.1409	0.593218
PGS001737	WA L3 in tract inferior longitudinal fasciculus (L)	HP:0010886	Osteochondritis dissecans	18	0.00260544	0.00179912	1.44818	0.1477	0.178259	0.1412	0.593218
PGS002236	Ascending aorta diameter (MRI-derived)	HP:0010886	Osteochondritis dissecans	18	-0.00262346	0.00179789	-1.45919	0.144647	0.179613	0.1423	0.593218
PGS001185	Intra-ocular pressure, Goldmann-correlated ¬Æ	HP:0001276	Hypertonia	25	0.003066	0.00208506	1.47047	0.141569	0.312672	0.1404	0.593283
PGS001233	Heart rate (AR)	HP:0001276	Hypertonia	25	-0.00303918	0.00208184	-1.45986	0.144463	0.311356	0.1423	0.593283
PGS001596	Volume of grey matter in Subcallosal Cortex (R)	HP:0001276	Hypertonia	25	-0.00304912	0.00209694	-1.45408	0.146057	0.310644	0.1422	0.593283
PGS002206	Mean corpuscular haemoglobin	HP:0001276	Hypertonia	25	-0.00309332	0.00209381	-1.47736	0.139711	0.313532	0.1425	0.593283
PGS002340	Mean Platelet Volume	HP:0001276	Hypertonia	25	-0.00308847	0.0021079	-1.46519	0.143003	0.312016	0.1411	0.593283
PGS001646	WA FA in tract anterior thalamic radiation (R)	HP:0040180	Keratosis pilaris	5	-0.00206278	0.00094614	-2.18021	0.0293402	0.555414	0.0295	0.593345
PGS002867	C-reactive Protein	HP:0003198	Myopathy	5	-0.00134861	0.000953686	-1.4141	0.157463	0.355844	0.1572	0.593453
PGS000114	Juvenile Idiopathic Arthritis	HP:0025502	Overweight	8	0.00191646	0.00119477	1.60404	0.108839	0.236759	0.0981	0.593519
PGS001448	Mean FA in tapetum on FA skeleton (R)	HP:0025502	Overweight	8	-0.00198425	0.00118339	-1.67676	0.0937218	0.246824	0.0983	0.593519
