## Supplemental Tables for "Complex trait associations in rare diseases and impacts on Mendelian variant interpretation" (part 3 of 3)

### Sheet: TableS2 (continued)
prs_id	prs_desc	hpo_id	hpo_desc	case_n	coef	std_err	z_val	p_val	r_sq	emp_p	fdr
PGS001621	Volume of grey matter in VI Cerebellum (L)	HP:0001601	Laryngomalacia	43	0.00295598	0.00273562	1.08055	0.280007	0.318409	0.2884	0.59359
PGS000341	Systemic sclerosis	HP:0001508	Failure to thrive	174	0.0103427	0.00542656	1.90595	0.0567777	0.667503	0.0556	0.593618
PGS000712	T2D (cases vs HbA1c filtered controls)	HP:0001508	Failure to thrive	174	0.00999504	0.0053	1.88586	0.0594366	0.6642	0.0557	0.593618
PGS000387	Cancer within the respiratory system	HP:0008872	Feeding difficulties in infancy	22	-0.00237695	0.00194566	-1.22167	0.221954	0.177676	0.2138	0.593652
PGS000713	T2D	HP:0008872	Feeding difficulties in infancy	22	-0.00244263	0.00195683	-1.24826	0.21206	0.180458	0.2135	0.593652
PGS001601	Volume of grey matter in Supracalcarine Cortex (L)	HP:0001601	Laryngomalacia	43	-0.00296667	0.00279841	-1.06013	0.289195	0.316551	0.2904	0.593682
PGS001791	Idiopathic pulmonary fibrosis	HP:0001601	Laryngomalacia	43	0.00295941	0.00277363	1.06698	0.286089	0.317171	0.2903	0.593682
PGS002208	Monocyte percentage	HP:0001601	Laryngomalacia	43	0.00290845	0.00274659	1.05893	0.28974	0.316443	0.2905	0.593682
PGS000222	C-C motif chemokine 4 (CCL4) serum levels	HP:0001601	Laryngomalacia	43	-0.00287596	0.00273551	-1.05134	0.293208	0.315763	0.2912	0.593713
PGS000091	Eosinophil percentage of white cells	HP:0031801	Vocal cord dysfunction	5	-0.00147677	0.000938534	-1.57348	0.115741	0.235488	0.1194	0.593789
PGS000294	Vascular endothelial growth factor A (VEGF-A) serum levels	HP:0031801	Vocal cord dysfunction	5	-0.00148356	0.00095522	-1.55311	0.120531	0.232802	0.1223	0.593789
PGS000839	Two hour glucose during OGTT	HP:0031801	Vocal cord dysfunction	5	-0.00142106	0.000934842	-1.52011	0.128618	0.228525	0.1327	0.593789
PGS001005	Number of self reported cancers	HP:0031801	Vocal cord dysfunction	5	-0.00142848	0.000962393	-1.4843	0.137861	0.223989	0.1332	0.593789
PGS001014	Other disorders of pancreatic internal secretion (time-to-event)	HP:0031801	Vocal cord dysfunction	5	-0.00139606	0.000937206	-1.4896	0.136463	0.224653	0.1323	0.593789
PGS001026	Forearm or wrist fracture	HP:0031801	Vocal cord dysfunction	5	0.00146271	0.000957796	1.52716	0.126855	0.229432	0.1235	0.593789
PGS001161	Whole body impedance	HP:0031801	Vocal cord dysfunction	5	-0.00143682	0.000936622	-1.53404	0.125152	0.23032	0.1292	0.593789
PGS001263	Atrial flutter	HP:0031801	Vocal cord dysfunction	5	-0.00147908	0.000958911	-1.54246	0.123095	0.231412	0.1223	0.593789
PGS001337	Family history of breast cancer	HP:0031801	Vocal cord dysfunction	5	-0.0014595	0.000940489	-1.55185	0.120832	0.232637	0.1285	0.593789
PGS001339	Atrial fibrillation and flutter (time-to-event)	HP:0031801	Vocal cord dysfunction	5	-0.00145866	0.000965922	-1.51012	0.131147	0.227249	0.1328	0.593789
PGS001426	Mean FA in fornix on FA skeleton	HP:0031801	Vocal cord dysfunction	5	0.00144696	0.000948047	1.52625	0.127082	0.229314	0.125	0.593789
PGS001507	Median T2star in caudate (L)	HP:0031801	Vocal cord dysfunction	5	0.00139132	0.00094461	1.47291	0.140909	0.222567	0.1342	0.593789
PGS001508	Median T2star in caudate (R)	HP:0031801	Vocal cord dysfunction	5	0.00145698	0.000947923	1.53703	0.12442	0.230707	0.1247	0.593789
PGS001539	Volume of brain stem + 4th ventricle	HP:0031801	Vocal cord dysfunction	5	0.0014029	0.000924145	1.51805	0.129135	0.228262	0.1336	0.593789
PGS001555	Volume of grey matter in Crus II Cerebellum (R)	HP:0031801	Vocal cord dysfunction	5	-0.00147734	0.000977206	-1.5118	0.130719	0.227462	0.1342	0.593789
PGS001622	Volume of grey matter in VI Cerebellum (R)	HP:0031801	Vocal cord dysfunction	5	0.00143295	0.000944015	1.51793	0.129166	0.228246	0.1284	0.593789
PGS001636	Volume of putamen (R)	HP:0031801	Vocal cord dysfunction	5	0.00136384	0.000911894	1.49561	0.134888	0.22541	0.1354	0.593789
PGS001651	WA FA in tract forceps minor	HP:0031801	Vocal cord dysfunction	5	0.0014376	0.000944637	1.52186	0.128178	0.22875	0.1326	0.593789
PGS001657	WA FA in tract posterior thalamic radiation (R)	HP:0031801	Vocal cord dysfunction	5	0.00142206	0.000939241	1.51405	0.130146	0.227751	0.1311	0.593789
PGS001745	WA MD in tract anterior thalamic radiation (L)	HP:0031801	Vocal cord dysfunction	5	-0.00145354	0.000942693	-1.54191	0.12323	0.23134	0.124	0.593789
PGS001749	WA MD in tract forceps minor	HP:0031801	Vocal cord dysfunction	5	-0.00142847	0.000930196	-1.53566	0.124755	0.23053	0.1261	0.593789
PGS001754	WA MD in tract superior longitudinal fasciculus (L)	HP:0031801	Vocal cord dysfunction	5	-0.00141942	0.000937584	-1.51391	0.130182	0.227732	0.1309	0.593789
PGS002109	Hair colour (natural, before greying)	HP:0031801	Vocal cord dysfunction	5	-0.00142455	0.000944603	-1.5081	0.131663	0.226992	0.1359	0.593789
PGS002111	Ever depressed for a whole week	HP:0031801	Vocal cord dysfunction	5	0.00144934	0.000950904	1.52417	0.127601	0.229046	0.1216	0.593789
PGS002202	Whole body water mass	HP:0031801	Vocal cord dysfunction	5	0.00136682	0.000931066	1.46802	0.142233	0.221961	0.136	0.593789
PGS002774	Incident atrial fibrillation	HP:0031801	Vocal cord dysfunction	5	-0.00145996	0.000959366	-1.5218	0.128193	0.228742	0.1206	0.593789
PGS001713	WA L1 in tract uncinate fasciculus (L)	HP:0008872	Feeding difficulties in infancy	22	0.00241311	0.00196732	1.2266	0.220096	0.178187	0.2145	0.593899
PGS000830	Body mass index (female)	HP:0001357	Plagiocephaly	53	0.00866952	0.00297671	2.91245	0.00361961	0.482682	0.0031	0.593926
PGS000844	Predicted visceral adipose tissue	HP:0001357	Plagiocephaly	53	0.00863624	0.00298118	2.89692	0.00380307	0.478858	0.0032	0.593926
PGS001744	WA MD in tract acoustic radiation (R)	HP:0001357	Plagiocephaly	53	-0.00886604	0.00307978	-2.87879	0.00402792	0.474421	0.0034	0.593926
PGS001758	WA MD in tract uncinate fasciculus (R)	HP:0001357	Plagiocephaly	53	-0.0095183	0.00300616	-3.16626	0.00156376	0.548006	0.0016	0.593926
PGS003400	Obesity	HP:0001357	Plagiocephaly	53	0.00927905	0.00297833	3.11552	0.00185822	0.534517	0.0025	0.593926
PGS000674	AST to ALT ratio	HP:0001276	Hypertonia	25	0.00300561	0.00206233	1.45738	0.145143	0.311051	0.1454	0.593935
PGS001314	Acute myocardial infarction (time-to-event)	HP:0001276	Hypertonia	25	0.00297504	0.00207466	1.43399	0.151709	0.308188	0.1442	0.593935
PGS001413	LV stroke volume	HP:0001276	Hypertonia	25	-0.00306284	0.00211082	-1.45102	0.146908	0.310267	0.1451	0.593935
PGS001683	WA ICVF in tract superior longitudinal fasciculus (R)	HP:0001276	Hypertonia	25	0.00303297	0.00210798	1.4388	0.150339	0.308774	0.1441	0.593935
PGS000292	TNF-related activation-induced cytokine (TRANCE) serum levels	HP:0001272	Cerebellar atrophy	5	-0.00154863	0.000947402	-1.63461	0.102264	0.230835	0.1025	0.593962
PGS000703	Angina	HP:0001272	Cerebellar atrophy	5	0.00153628	0.000937253	1.63913	0.101319	0.23146	0.1026	0.593962
PGS000076	Kidney cancer	HP:0000098	Tall stature	35	0.00473943	0.00251817	1.88209	0.0599463	0.537013	0.0632	0.59401
PGS000250	Interleukin-1 receptor antagonist protein (IL-1ra) serum levels	HP:0000098	Tall stature	35	-0.00465064	0.0025129	-1.85071	0.0643356	0.53206	0.0622	0.59401
PGS002937	Glucose	HP:0000098	Tall stature	35	-0.00464172	0.00249801	-1.85817	0.0632692	0.53323	0.0633	0.59401
PGS000928	Other non-toxic goitre (time-to-event)	HP:0005681	Juvenile rheumatoid arthritis	17	-0.002081	0.0017126	-1.21511	0.224444	0.452687	0.2208	0.594126
PGS001143	Volume of grey matter in Parietal Operculum Cortex (R)	HP:0005681	Juvenile rheumatoid arthritis	17	-0.00211488	0.00171602	-1.23243	0.21791	0.454475	0.2214	0.594126
PGS001294	Non-insulin-dependent diabetes (time-to-event)	HP:0005681	Juvenile rheumatoid arthritis	17	-0.00215548	0.00173341	-1.24349	0.21381	0.45563	0.2187	0.594126
PGS001330	Crohn's disease [regional enteritis] (time-to-event)	HP:0005681	Juvenile rheumatoid arthritis	17	0.00212962	0.00176326	1.20778	0.227254	0.451936	0.2235	0.594126
PGS001331	Crohns disease	HP:0005681	Juvenile rheumatoid arthritis	17	0.00214541	0.00175589	1.22184	0.221891	0.453378	0.2209	0.594126
PGS001459	Mean ICVF in cingulum hippocampus on FA skeleton (L)	HP:0005681	Juvenile rheumatoid arthritis	17	0.00210787	0.00170809	1.23405	0.217305	0.454644	0.2171	0.594126
PGS001591	Volume of grey matter in Precentral Gyrus (R)	HP:0005681	Juvenile rheumatoid arthritis	17	-0.00209337	0.00169485	-1.23513	0.216904	0.454756	0.2218	0.594126
PGS002117	PP interval	HP:0005681	Juvenile rheumatoid arthritis	17	-0.00209666	0.00172994	-1.21198	0.22564	0.452366	0.2228	0.594126
PGS002174	Heel Broadband ultrasound attenuation, direct entry	HP:0005681	Juvenile rheumatoid arthritis	17	0.00218774	0.00179048	1.22187	0.221878	0.453381	0.2196	0.594126
PGS002787	Type 1 bipolar disorder	HP:0005681	Juvenile rheumatoid arthritis	17	0.00215298	0.00175796	1.22471	0.220808	0.453674	0.2183	0.594126
PGS003335	Bladder cancer	HP:0005681	Juvenile rheumatoid arthritis	17	-0.00211182	0.00172479	-1.2244	0.220925	0.453642	0.2234	0.594126
PGS001700	WA ISOVF in tract superior thalamic radiation (L)	HP:0000938	Osteopenia	19	-0.00317277	0.00183638	-1.72773	0.0841671	0.469869	0.0826	0.594204
PGS001666	WA ICVF in tract cingulate gyrus part of cingulum (R)	HP:0000369	Low-set ears	14	0.00250643	0.00154941	1.61767	0.105867	0.182184	0.1097	0.594216
PGS002932	Fasting Plasma Glucose	HP:0100651	Type I diabetes mellitus	18	-0.00467723	0.00177936	-2.6286	0.00862921	0.778947	0.009	0.594292
PGS000277	P-selectin glycoprotein ligand 1 (PSGL-1) serum levels	HP:0008872	Feeding difficulties in infancy	22	0.00239054	0.00195693	1.22158	0.22199	0.177666	0.2166	0.594293
PGS000620	Cancer of brain	HP:0008872	Feeding difficulties in infancy	22	0.00240446	0.00194854	1.23398	0.217335	0.178956	0.2166	0.594293
PGS001407	HTLV-1 gag antigen for Human T-Lymphotropic Virus 1	HP:0008872	Feeding difficulties in infancy	22	-0.00243791	0.00198938	-1.22547	0.220521	0.17807	0.2177	0.594293
PGS001636	Volume of putamen (R)	HP:0008872	Feeding difficulties in infancy	22	-0.00240886	0.00190635	-1.2636	0.206498	0.18209	0.2172	0.594293
PGS001676	WA ICVF in tract medial lemniscus (R)	HP:0008872	Feeding difficulties in infancy	22	-0.00240563	0.00194446	-1.23717	0.216146	0.179291	0.2161	0.594293
PGS001470	Mean ICVF in medial lemniscus on FA skeleton (R)	HP:0001880	Eosinophilia	8	0.00106098	0.00117973	0.899336	0.368565	0.738379	0.3582	0.594317
PGS001594	Volume of grey matter in Putamen (R)	HP:0001508	Failure to thrive	174	-0.0101423	0.00536559	-1.89025	0.058847	0.664918	0.0568	0.594335
PGS003072	Systolic Blood Pressure	HP:0001508	Failure to thrive	174	0.0101061	0.00532669	1.89725	0.057917	0.666068	0.0563	0.594335
PGS001553	Volume of grey matter in Crus I Cerebellum (R)	HP:0002540	Inability to walk	8	-0.00270976	0.00118722	-2.28244	0.0225517	0.829923	0.0233	0.59436
PGS001625	Volume of grey matter in VIIIa Cerebellum (L)	HP:0002540	Inability to walk	8	-0.00275335	0.00118459	-2.3243	0.0201935	0.838001	0.0233	0.59436
PGS001542	Volume of caudate (L)	HP:0000541	Retinal detachment	5	0.00132066	0.000943896	1.39916	0.161897	0.769622	0.1742	0.594395
PGS002221	Mean reticulocyte volume	HP:0000541	Retinal detachment	5	-0.00126368	0.000944812	-1.3375	0.181189	0.762542	0.1744	0.594395
PGS000083	Pancreatic cancer	HP:0001382	Joint hypermobility	113	0.00485962	0.00435315	1.11635	0.264388	1.30239	0.262	0.594422
PGS000093	Hemoglobin concentration	HP:0001382	Joint hypermobility	113	0.00503005	0.00434115	1.15869	0.246699	1.3065	0.2485	0.594422
PGS000223	Tumor necrosis factor receptor superfamily member 5 (CD40) serum levels	HP:0001382	Joint hypermobility	113	0.00468975	0.00436756	1.07377	0.283036	1.29841	0.2758	0.594422
PGS000250	Interleukin-1 receptor antagonist protein (IL-1ra) serum levels	HP:0001382	Joint hypermobility	113	-0.00507984	0.00442257	-1.14862	0.250829	1.3055	0.253	0.594422
PGS000295	Vascular endothelial growth factor D (VEGF-D) serum levels	HP:0001382	Joint hypermobility	113	-0.00466071	0.00432801	-1.07687	0.281647	1.2987	0.2745	0.594422
PGS000546	Malignant neoplasm of ovary	HP:0001382	Joint hypermobility	113	-0.00477414	0.00438045	-1.08987	0.275879	1.2999	0.2743	0.594422
PGS000594	Cancer of other male genital organs	HP:0001382	Joint hypermobility	113	0.00485889	0.00438606	1.1078	0.26806	1.30158	0.2702	0.594422
PGS000645	Lymphoid leukemia	HP:0001382	Joint hypermobility	113	-0.00485899	0.00434569	-1.11812	0.263631	1.30256	0.2613	0.594422
PGS000716	Early life body size	HP:0001382	Joint hypermobility	113	0.00466031	0.00421921	1.10455	0.269468	1.30127	0.2635	0.594422
PGS000738	Vitiligo	HP:0001382	Joint hypermobility	113	-0.00506888	0.00443592	-1.14269	0.253283	1.30493	0.2559	0.594422
PGS001036	Epstein Barr virus nuclear antigen 1 IgG seropositivity	HP:0001382	Joint hypermobility	113	0.00483368	0.00434939	1.11135	0.266532	1.30191	0.2687	0.594422
PGS001132	Family history of chronic bronchitis/emphysema	HP:0001382	Joint hypermobility	113	0.00501007	0.00433332	1.15618	0.247726	1.30625	0.2471	0.594422
PGS001140	Seborrheic keratosis (time-to-event)	HP:0001382	Joint hypermobility	113	0.00474241	0.00431015	1.10029	0.271318	1.30087	0.2748	0.594422
PGS001309	Other rheumatoid arthritis (time-to-event)	HP:0001382	Joint hypermobility	113	-0.00504048	0.00438841	-1.14859	0.250841	1.3055	0.2588	0.594422
PGS001369	Acute appendicitis (time-to-event)	HP:0001382	Joint hypermobility	113	-0.00493867	0.0043554	-1.13392	0.256944	1.30407	0.2579	0.594422
PGS001375	Average heart rate	HP:0001382	Joint hypermobility	113	0.00489204	0.00434574	1.12571	0.260403	1.30328	0.2727	0.594422
PGS001378	Basophill count	HP:0001382	Joint hypermobility	113	0.00461805	0.0042709	1.08128	0.279682	1.2991	0.2753	0.594422
PGS001457	Mean ICVF in cingulum cingulate gyrus on FA skeleton (L)	HP:0001382	Joint hypermobility	113	0.00498259	0.00435607	1.14383	0.252811	1.30504	0.2606	0.594422
PGS001467	Mean ICVF in inferior cerebellar peduncle on FA skeleton (L)	HP:0001382	Joint hypermobility	113	0.00489841	0.00434284	1.12793	0.259464	1.3035	0.2569	0.594422
PGS001477	Mean ICVF in posterior thalamic radiation on FA skeleton (R)	HP:0001382	Joint hypermobility	113	0.00480929	0.00432053	1.11312	0.265768	1.30208	0.2699	0.594422
PGS001485	Mean ICVF in superior corona radiata on FA skeleton (R)	HP:0001382	Joint hypermobility	113	0.00487088	0.00429633	1.13373	0.257022	1.30406	0.259	0.594422
PGS001488	Mean ICVF in superior longitudinal fasciculus on FA skeleton (L)	HP:0001382	Joint hypermobility	113	0.00503809	0.00437847	1.15065	0.249992	1.3057	0.2505	0.594422
PGS001507	Median T2star in caudate (L)	HP:0001382	Joint hypermobility	113	-0.00481943	0.00436392	-1.10438	0.269541	1.30126	0.2727	0.594422
PGS001531	Speed of sound through heel (R)	HP:0001382	Joint hypermobility	113	0.00510212	0.00441364	1.15599	0.247803	1.30623	0.2493	0.594422
PGS001542	Volume of caudate (L)	HP:0001382	Joint hypermobility	113	0.00503819	0.00437251	1.15224	0.249338	1.30586	0.2572	0.594422
PGS001618	Volume of grey matter in Vermis VIIIa Cerebellum	HP:0001382	Joint hypermobility	113	0.00478499	0.00440198	1.08701	0.277144	1.29963	0.2763	0.594422
PGS001619	Volume of grey matter in Vermis VIIIb Cerebellum	HP:0001382	Joint hypermobility	113	0.00503479	0.00436617	1.15314	0.248971	1.30595	0.2514	0.594422
PGS001642	Volumetric scaling from T1 head image to standard space	HP:0001382	Joint hypermobility	113	-0.00489363	0.00428146	-1.14298	0.253162	1.30495	0.2623	0.594422
PGS001643	WA FA in tract acoustic radiation (L)	HP:0001382	Joint hypermobility	113	0.00485518	0.00438154	1.1081	0.267931	1.30161	0.2768	0.594422
PGS001682	WA ICVF in tract superior longitudinal fasciculus (L)	HP:0001382	Joint hypermobility	113	0.0048444	0.0043985	1.10138	0.270844	1.30097	0.2673	0.594422
PGS001685	WA ICVF in tract superior thalamic radiation (R)	HP:0001382	Joint hypermobility	113	0.00477665	0.00433284	1.10243	0.270387	1.30107	0.2715	0.594422
PGS001703	WA ISOVF in tract uncinate fasciculus (R)	HP:0001382	Joint hypermobility	113	-0.00469614	0.004249	-1.10524	0.26917	1.30134	0.2732	0.594422
PGS001740	WA L3 in tract superior thalamic radiation (L)	HP:0001382	Joint hypermobility	113	-0.00480525	0.004393	-1.09384	0.274136	1.30027	0.2742	0.594422
PGS002075	Urinary calculus	HP:0001382	Joint hypermobility	113	-0.00474808	0.00432902	-1.0968	0.272839	1.30054	0.2698	0.594422
PGS002242	Breast cancer	HP:0001382	Joint hypermobility	113	0.00497685	0.00436461	1.14027	0.254288	1.30469	0.2539	0.594422
PGS002255	Physical activity (measured)	HP:0001382	Joint hypermobility	113	0.00487864	0.0043933	1.11047	0.266908	1.30183	0.2673	0.594422
PGS002288	Pelvic organ prolapse	HP:0001382	Joint hypermobility	113	0.00469546	0.00428727	1.09521	0.273536	1.3004	0.2756	0.594422
PGS002312	Autoimmune disease	HP:0001382	Joint hypermobility	113	-0.00474574	0.00433438	-1.09491	0.273669	1.30037	0.2675	0.594422
PGS002351	Thyroid (self-reported conditions)	HP:0001382	Joint hypermobility	113	-0.00493007	0.00433709	-1.13672	0.255769	1.30435	0.2511	0.594422
PGS002738	Alcohol use disorder	HP:0001382	Joint hypermobility	113	-0.00490446	0.00434984	-1.1275	0.259644	1.30346	0.2494	0.594422
PGS002762	Gout	HP:0001382	Joint hypermobility	113	-0.00490893	0.00432711	-1.13446	0.256717	1.30413	0.2556	0.594422
PGS002892	Diastolic Blood Pressure	HP:0001382	Joint hypermobility	113	-0.00473238	0.00434957	-1.08801	0.276702	1.29973	0.2758	0.594422
PGS003092	Type 2 Diabetes	HP:0001382	Joint hypermobility	113	0.00470219	0.00426783	1.10178	0.270672	1.30101	0.269	0.594422
PGS003308	estimated glomerular filtration rate (Cystatin C)	HP:0001382	Joint hypermobility	113	-0.00491837	0.00434404	-1.13221	0.257661	1.30391	0.2658	0.594422
PGS001651	WA FA in tract forceps minor	HP:0025502	Overweight	8	-0.00196233	0.00119405	-1.64343	0.100427	0.242156	0.099	0.594479
PGS001635	Volume of putamen (L)	HP:0030043	Hip subluxation	21	0.00199786	0.00190369	1.04947	0.29407	0.412183	0.2934	0.594622
PGS001580	Volume of grey matter in Occipital Fusiform Gyrus (L)	HP:0001382	Joint hypermobility	113	0.00475746	0.00439433	1.08264	0.27908	1.29923	0.2776	0.594653
PGS001712	WA L1 in tract superior thalamic radiation (R)	HP:0001382	Joint hypermobility	113	-0.00471535	0.00433856	-1.08685	0.277215	1.29962	0.2783	0.59467
PGS002204	Hair/balding pattern	HP:0000220	Velopharyngeal insufficiency	11	-0.00356232	0.00136616	-2.60754	0.00917677	0.692173	0.0062	0.594683
PGS000135	Schizophrenia	HP:0002754	Osteomyelitis	5	-0.00194955	0.000992511	-1.96426	0.0496167	0.569533	0.0493	0.594785
PGS000284	ST2 protein (ST2) serum levels	HP:0002754	Osteomyelitis	5	0.00169527	0.000944317	1.79524	0.0727433	0.542837	0.0704	0.594785
PGS000387	Cancer within the respiratory system	HP:0002754	Osteomyelitis	5	-0.00174946	0.000929133	-1.88289	0.0598375	0.556383	0.058	0.594785
PGS000656	Non-alcoholic fatty liver disease activity score	HP:0002754	Osteomyelitis	5	0.00187911	0.000928493	2.02383	0.0431002	0.579509	0.0407	0.594785
PGS000726	Cirrhosis	HP:0002754	Osteomyelitis	5	0.00175682	0.00093668	1.87558	0.060836	0.555229	0.0559	0.594785
PGS000861	Urine Albumin-to-Creatinine ratio	HP:0002754	Osteomyelitis	5	-0.00173203	0.00095322	-1.81704	0.0693382	0.546145	0.0714	0.594785
PGS000865	Hepatic fat content	HP:0002754	Osteomyelitis	5	0.00168738	0.000937213	1.80042	0.0719214	0.54362	0.0688	0.594785
PGS000903	Parkinson's disease	HP:0002754	Osteomyelitis	5	0.00187323	0.000933714	2.00622	0.0449467	0.576529	0.0465	0.594785
PGS000924	Disorders of porphyrin and bilirubin metabolism (time-to-event)	HP:0002754	Osteomyelitis	5	0.00185803	0.000949716	1.95641	0.0505344	0.56824	0.0441	0.594785
PGS000930	Blood clot (diagnosed by doctor)	HP:0002754	Osteomyelitis	5	0.00173359	0.00093404	1.85601	0.0635765	0.55216	0.0655	0.594785
PGS000946	Unspecified dementia (time-to-event)	HP:0002754	Osteomyelitis	5	0.00183015	0.000969692	1.88735	0.059235	0.55709	0.0487	0.594785
PGS000960	Other systemic involvement of connective tissue (time-to-event)	HP:0002754	Osteomyelitis	5	-0.00182278	0.000944381	-1.93013	0.0537103	0.563949	0.0521	0.594785
PGS000963	Follicular cysts of skin and subcutaneous tissue (time-to-event)	HP:0002754	Osteomyelitis	5	0.00157734	0.000954405	1.65269	0.0985262	0.522179	0.0537	0.594785
PGS001040	Non melanoma skin cancer	HP:0002754	Osteomyelitis	5	0.00194599	0.000955808	2.03596	0.0418652	0.581578	0.041	0.594785
PGS001081	JC VP1 antigen for Human Polyomavirus JCV	HP:0002754	Osteomyelitis	5	-0.00169996	0.00093774	-1.81283	0.069985	0.545504	0.0728	0.594785
PGS001120	Right hand grip strength	HP:0002754	Osteomyelitis	5	0.0016906	0.000945689	1.78769	0.0739538	0.5417	0.072	0.594785
PGS001142	Volume of grey matter in Intracalcarine Cortex (R)	HP:0002754	Osteomyelitis	5	0.00179713	0.000949268	1.89318	0.0584561	0.558015	0.0564	0.594785
PGS001277	PE +/- DVT	HP:0002754	Osteomyelitis	5	0.00168737	0.000927507	1.81926	0.0689986	0.546485	0.0726	0.594785
PGS001279	previously: Blood clot in the lung	HP:0002754	Osteomyelitis	5	0.00169264	0.000934419	1.81144	0.0701998	0.545292	0.0692	0.594785
PGS001319	Other metabolic disorders (time-to-event)	HP:0002754	Osteomyelitis	5	0.00179736	0.000928912	1.93491	0.0531202	0.564726	0.0475	0.594785
PGS001380	Corneal hysteresis (L)	HP:0002754	Osteomyelitis	5	0.00194549	0.000943103	2.06286	0.0392352	0.586206	0.0403	0.594785
PGS001413	LV stroke volume	HP:0002754	Osteomyelitis	5	0.00180136	0.000946809	1.90256	0.0572198	0.55951	0.0548	0.594785
PGS001418	Mean FA in cerebral peduncle on FA skeleton (L)	HP:0002754	Osteomyelitis	5	-0.00170871	0.000949201	-1.80016	0.0719631	0.54358	0.0689	0.594785
PGS001428	Mean FA in inferior cerebellar peduncle on FA skeleton (R)	HP:0002754	Osteomyelitis	5	-0.00169624	0.000924208	-1.83534	0.0665806	0.548955	0.0624	0.594785
PGS001461	Mean ICVF in external capsule on FA skeleton (L)	HP:0002754	Osteomyelitis	5	0.00168818	0.000930884	1.81353	0.0698771	0.54561	0.0684	0.594785
PGS001475	Mean ICVF in posterior limb of internal capsule on FA skeleton (R)	HP:0002754	Osteomyelitis	5	0.00184654	0.000936005	1.97279	0.0486357	0.570943	0.0519	0.594785
PGS001590	Volume of grey matter in Precentral Gyrus (L)	HP:0002754	Osteomyelitis	5	0.00170977	0.000934153	1.83029	0.0673328	0.548176	0.0655	0.594785
PGS001623	Volume of grey matter in VIIb Cerebellum (L)	HP:0002754	Osteomyelitis	5	0.00170955	0.000939752	1.81915	0.0690147	0.546469	0.0713	0.594785
PGS001625	Volume of grey matter in VIIIa Cerebellum (L)	HP:0002754	Osteomyelitis	5	0.00180732	0.000938388	1.92598	0.0542264	0.563278	0.0527	0.594785
PGS001626	Volume of grey matter in VIIIa Cerebellum (R)	HP:0002754	Osteomyelitis	5	0.00175702	0.000933643	1.8819	0.0599728	0.556226	0.0626	0.594785
PGS001663	WA ICVF in tract anterior thalamic radiation (L)	HP:0002754	Osteomyelitis	5	0.00169262	0.000931264	1.81755	0.0692596	0.546224	0.0706	0.594785
PGS001668	WA ICVF in tract corticospinal tract (R)	HP:0002754	Osteomyelitis	5	0.00182677	0.000938088	1.94734	0.0516126	0.566752	0.0528	0.594785
PGS001670	WA ICVF in tract forceps minor	HP:0002754	Osteomyelitis	5	0.00175572	0.000935538	1.87669	0.0606831	0.555404	0.062	0.594785
PGS001688	WA ISOVF in tract acoustic radiation (L)	HP:0002754	Osteomyelitis	5	-0.00173716	0.000943979	-1.84025	0.0658572	0.549712	0.062	0.594785
PGS001698	WA ISOVF in tract superior longitudinal fasciculus (L)	HP:0002754	Osteomyelitis	5	-0.00179619	0.000940503	-1.90982	0.0562769	0.560674	0.0586	0.594785
PGS001702	WA ISOVF in tract uncinate fasciculus (L)	HP:0002754	Osteomyelitis	5	-0.00185855	0.000935993	-1.98565	0.0471878	0.57308	0.0477	0.594785
PGS001705	WA L1 in tract inferior fronto-occipital fasciculus (L)	HP:0002754	Osteomyelitis	5	-0.00196857	0.000962749	-2.04474	0.0409905	0.583082	0.042	0.594785
PGS001784	Abdominal aortic aneurysm	HP:0002754	Osteomyelitis	5	0.00185171	0.000929667	1.9918	0.0465077	0.574108	0.0435	0.594785
PGS002032	Disorders of bilirubin excretion	HP:0002754	Osteomyelitis	5	0.00197588	0.000953758	2.07168	0.0384035	0.587738	0.0411	0.594785
PGS002073	Other biliary tract disease	HP:0002754	Osteomyelitis	5	-0.00167064	0.000936637	-1.78366	0.0746071	0.541095	0.0688	0.594785
PGS002109	Hair colour (natural, before greying)	HP:0002754	Osteomyelitis	5	-0.0018159	0.000943011	-1.92564	0.0542695	0.563222	0.0552	0.594785
PGS002147	Immature reticulocyte fraction	HP:0002754	Osteomyelitis	5	-0.00184849	0.000941135	-1.9641	0.049635	0.569506	0.051	0.594785
PGS002223	Sensitive stomach	HP:0002754	Osteomyelitis	5	0.00164209	0.000919974	1.78494	0.0743998	0.541287	0.0725	0.594785
PGS002230	Water intake	HP:0002754	Osteomyelitis	5	0.00179865	0.000920552	1.95388	0.0508335	0.567824	0.0468	0.594785
PGS002254	Physical activity (self-reported)	HP:0002754	Osteomyelitis	5	-0.0018091	0.000946588	-1.91118	0.0561024	0.560891	0.0536	0.594785
PGS002290	Uric acid level	HP:0002754	Osteomyelitis	5	-0.0018403	0.000956423	-1.92415	0.0544552	0.562982	0.0522	0.594785
PGS002310	Age of Menarche	HP:0002754	Osteomyelitis	5	0.00177664	0.000928078	1.91432	0.0556992	0.561397	0.0579	0.594785
PGS002764	Hypercholesterolemia	HP:0002754	Osteomyelitis	5	-0.00175233	0.000941411	-1.86139	0.0628133	0.553	0.0626	0.594785
PGS003308	estimated glomerular filtration rate (Cystatin C)	HP:0002754	Osteomyelitis	5	-0.00186799	0.000938665	-1.99005	0.0467	0.573816	0.0498	0.594785
PGS003382	Skin cutaneous melanoma	HP:0002754	Osteomyelitis	5	0.00178046	0.000949116	1.87592	0.0607899	0.555281	0.0598	0.594785
PGS001764	WA MO in tract superior longitudinal fasciculus (L)	HP:0000988	Skin rash	14	0.00309012	0.00156275	1.97735	0.0481174	0.218701	0.0489	0.594812
PGS000239	Fibroblast growth factor 23 (FGF-23) serum levels	HP:0000541	Retinal detachment	5	-0.00127873	0.000947011	-1.35028	0.177056	0.763984	0.1766	0.594836
PGS002041	Macular degeneration (senile) of retina NOS	HP:0000541	Retinal detachment	5	0.00125794	0.000931947	1.3498	0.177208	0.76393	0.1771	0.594836
PGS002290	Uric acid level	HP:0000541	Retinal detachment	5	-0.00129812	0.000955452	-1.35864	0.17439	0.764934	0.1769	0.594836
PGS002778	Incident hypertension	HP:0000541	Retinal detachment	5	0.00127235	0.000935073	1.36069	0.173741	0.765168	0.1775	0.594836
PGS000964	Slipped disc	HP:0010893	Abnormal circulating phenylalanine concentration	11	-0.00157857	0.00138472	-1.13999	0.254407	0.348619	0.255	0.594843
PGS000242	Galectin-3 (Gal-3) serum levels	HP:0030043	Hip subluxation	21	-0.00198263	0.00189969	-1.04366	0.296747	0.411669	0.3011	0.594887
PGS001432	Mean FA in posterior thalamic radiation on FA skeleton (L)	HP:0030043	Hip subluxation	21	-0.00200369	0.00191275	-1.04755	0.294955	0.412012	0.2973	0.594887
PGS001552	Volume of grey matter in Cingulate Gyrus, posterior division (R)	HP:0030043	Hip subluxation	21	-0.00199741	0.00189788	-1.05244	0.292704	0.412447	0.2975	0.594887
PGS001601	Volume of grey matter in Supracalcarine Cortex (L)	HP:0030043	Hip subluxation	21	0.00204653	0.00196389	1.04208	0.297481	0.41153	0.3012	0.594887
PGS001615	Volume of grey matter in Vermis IX Cerebellum	HP:0030043	Hip subluxation	21	0.00199295	0.00189585	1.05122	0.293266	0.412338	0.2978	0.594887
PGS001707	WA L1 in tract inferior longitudinal fasciculus (L)	HP:0030043	Hip subluxation	21	0.00199523	0.00194659	1.02499	0.305473	0.410037	0.2991	0.594887
PGS002105	Birth weight	HP:0030043	Hip subluxation	21	-0.00198401	0.00190306	-1.04253	0.29727	0.41157	0.2973	0.594887
PGS002143	Hand grip strength (mean of both)	HP:0030043	Hip subluxation	21	0.00199464	0.00191683	1.04059	0.29817	0.411399	0.2963	0.594887
PGS002158	Alanine aminotransferase	HP:0030043	Hip subluxation	21	0.00197959	0.00189881	1.04254	0.297266	0.41157	0.3008	0.594887
PGS003072	Systolic Blood Pressure	HP:0030043	Hip subluxation	21	0.00198006	0.00191604	1.03341	0.301519	0.410769	0.2954	0.594887
PGS003387	Esophageal adenocarcinoma or Barrett‚Äôs esophagus	HP:0030043	Hip subluxation	21	0.00197243	0.00190796	1.03379	0.301339	0.410802	0.2999	0.594887
PGS001426	Mean FA in fornix on FA skeleton	HP:0002553	Highly arched eyebrow	5	0.0013541	0.000947865	1.42858	0.153257	0.267739	0.155	0.594962
PGS002062	Chronic airway obstruction	HP:0001601	Laryngomalacia	43	0.00290289	0.00273614	1.06094	0.288824	0.316625	0.2932	0.59499
PGS002121	RR interval	HP:0001601	Laryngomalacia	43	-0.00286645	0.0027291	-1.05033	0.293674	0.315673	0.293	0.59499
PGS000584	Cancer of prostate	HP:0100633	Esophagitis	25	-0.00151001	0.0021153	-0.713853	0.475389	0.37721	0.4874	0.595053
PGS000905	PR interval	HP:0100633	Esophagitis	25	-0.00147812	0.00213063	-0.693747	0.487909	0.376013	0.487	0.595053
PGS001426	Mean FA in fornix on FA skeleton	HP:0000369	Low-set ears	14	0.00257536	0.00158374	1.62613	0.104056	0.183344	0.111	0.595059
PGS002932	Fasting Plasma Glucose	HP:0000369	Low-set ears	14	-0.00249492	0.00157531	-1.58376	0.113381	0.177596	0.111	0.595059
PGS001414	Lymphocyte %	HP:0008872	Feeding difficulties in infancy	22	0.0023249	0.00192234	1.20941	0.226626	0.176414	0.2186	0.595079
PGS000263	Monocyte chemotactic protein 1 (MCP-1) serum levels	HP:0012532	Chronic pain	30	0.0062958	0.00227435	2.76818	0.00568102	0.95406	0.0061	0.595097
PGS000366	Cancer of esophagus	HP:0012532	Chronic pain	30	0.00606752	0.00229488	2.64393	0.008249	0.925821	0.0078	0.595097
PGS000821	Thyroid medication use	HP:0012532	Chronic pain	30	-0.00586526	0.00230067	-2.54937	0.0108543	0.905186	0.0078	0.595097
PGS000909	Headache	HP:0012532	Chronic pain	30	0.00613987	0.00226712	2.70823	0.00681301	0.940275	0.0067	0.595097
PGS001005	Number of self reported cancers	HP:0012532	Chronic pain	30	-0.00616572	0.00233672	-2.63863	0.00837888	0.924643	0.0079	0.595097
PGS001651	WA FA in tract forceps minor	HP:0012532	Chronic pain	30	-0.00650456	0.00229313	-2.83654	0.00459938	0.970144	0.0053	0.595097
PGS002099	Albumin	HP:0012532	Chronic pain	30	-0.00625882	0.00225111	-2.78033	0.00547338	0.956891	0.0057	0.595097
PGS002295	Insulin growth-like factor-1 level	HP:0012532	Chronic pain	30	0.00634069	0.00229264	2.76567	0.00572465	0.953479	0.005	0.595097
PGS000315	Immunoglobulin E (IgE)	HP:0100633	Esophagitis	25	0.00147599	0.0021271	0.693899	0.487814	0.376022	0.493	0.595228
PGS000679	Creatinine in urine [umol/L]	HP:0100633	Esophagitis	25	-0.00146383	0.00208231	-0.702983	0.482135	0.376559	0.4927	0.595228
PGS001374	Age stopped smoking	HP:0100633	Esophagitis	25	0.00145063	0.00210396	0.689479	0.49059	0.375763	0.4902	0.595228
PGS001573	Volume of grey matter in IX Cerebellum (R)	HP:0100633	Esophagitis	25	-0.00139682	0.00207319	-0.673754	0.500533	0.374856	0.4915	0.595228
PGS001593	Volume of grey matter in Putamen (L)	HP:0100633	Esophagitis	25	0.00138882	0.00207358	0.669767	0.503072	0.374629	0.4934	0.595228
PGS001719	WA L2 in tract forceps major	HP:0100633	Esophagitis	25	-0.00147374	0.00211701	-0.696142	0.486408	0.376154	0.4906	0.595228
PGS002193	Pulse rate, automated reading	HP:0100633	Esophagitis	25	0.00139961	0.00205258	0.681875	0.495384	0.375322	0.4911	0.595228
PGS002813	Visceral adipose tissue volumes adjusted for BMI and height	HP:0100633	Esophagitis	25	0.00145491	0.00210077	0.692563	0.488652	0.375943	0.4934	0.595228
PGS001507	Median T2star in caudate (L)	HP:0005681	Juvenile rheumatoid arthritis	17	0.00209971	0.00173537	1.20995	0.226419	0.452158	0.2246	0.59532
PGS001454	Mean ICVF in body of corpus callosum on FA skeleton	HP:0003394	Muscle spasm	7	-0.00210528	0.00110185	-1.91067	0.0561672	0.388843	0.0545	0.595461
PGS001459	Mean ICVF in cingulum hippocampus on FA skeleton (L)	HP:0003394	Muscle spasm	7	-0.00212569	0.00109872	-1.9347	0.0531465	0.392732	0.0556	0.595461
PGS001569	Volume of grey matter in Insular Cortex (L)	HP:0003394	Muscle spasm	7	0.00213451	0.00111187	1.91974	0.0550105	0.390306	0.0541	0.595461
PGS001610	Volume of grey matter in V Cerebellum (L)	HP:0003394	Muscle spasm	7	0.00217246	0.00112631	1.92884	0.0538705	0.391779	0.0533	0.595461
PGS001693	WA ISOVF in tract inferior fronto-occipital fasciculus (L)	HP:0003394	Muscle spasm	7	-0.00211661	0.00111107	-1.90502	0.0568988	0.387935	0.0551	0.595461
PGS000027	Body Mass Index	HP:0100280	Crohn's disease	20	-0.00427443	0.00183981	-2.32331	0.020247	0.522835	0.0179	0.595536
PGS000077	Lymphocytic leukemia	HP:0100280	Crohn's disease	20	0.00317849	0.00185555	1.71297	0.08685	0.418956	0.0853	0.595536
PGS000106	Neutrophil percentage of white cells	HP:0100280	Crohn's disease	20	0.0034148	0.00182215	1.87405	0.061046	0.443341	0.063	0.595536
PGS000114	Juvenile Idiopathic Arthritis	HP:0100280	Crohn's disease	20	-0.00387006	0.00188208	-2.05627	0.0398661	0.473547	0.0371	0.595536
PGS000145	Depression (ICD-10 defined)	HP:0100280	Crohn's disease	20	0.00328913	0.00182588	1.80139	0.0717684	0.432072	0.0675	0.595536
PGS000220	C-C motif chemokine 20 (CCL20) serum levels	HP:0100280	Crohn's disease	20	-0.00331532	0.00191806	-1.72847	0.0840344	0.421208	0.0851	0.595536
PGS000230	C-X-C motif chemokine 1 (CXCL1) serum levels	HP:0100280	Crohn's disease	20	-0.00358293	0.00189377	-1.89196	0.0586186	0.446185	0.0557	0.595536
PGS000235	Epidermal growth factor (EGF) serum levels	HP:0100280	Crohn's disease	20	0.00327187	0.00192706	1.69786	0.0896664	0.41678	0.0873	0.595536
PGS000250	Interleukin-1 receptor antagonist protein (IL-1ra) serum levels	HP:0100280	Crohn's disease	20	-0.0043195	0.00190583	-2.26647	0.0235126	0.511845	0.0218	0.595536
PGS000254	Interleukin-8 (IL-8) serum levels	HP:0100280	Crohn's disease	20	-0.00393034	0.00188586	-2.08411	0.037257	0.478407	0.0389	0.595536
PGS000260	Lectin-like oxidized LDL receptor 1 (LOX-1) serum levels	HP:0100280	Crohn's disease	20	-0.00361045	0.0018493	-1.95234	0.0510157	0.455977	0.0508	0.595536
PGS000261	Membrane-bound aminopeptidase P (mAmP) serum levels	HP:0100280	Crohn's disease	20	0.00321545	0.00187651	1.71353	0.0867467	0.419037	0.0857	0.595536
PGS000276	Placenta growth factor (PlGF) serum levels	HP:0100280	Crohn's disease	20	-0.00437279	0.00190115	-2.30007	0.0215307	0.51831	0.0225	0.595536
PGS000284	ST2 protein (ST2) serum levels	HP:0100280	Crohn's disease	20	0.00411747	0.0018831	2.18654	0.0288736	0.496847	0.0282	0.595536
PGS000287	Tumor necrosis factor receptor 1 (TNF-R1) serum levels	HP:0100280	Crohn's disease	20	-0.00310345	0.00188595	-1.64557	0.0999856	0.4094	0.0987	0.595536
PGS000325	Oligoarthritis Juvenile Idiophatic Arthritis	HP:0100280	Crohn's disease	20	-0.00292676	0.00186939	-1.56562	0.11757	0.39856	0.0903	0.595536
PGS000351	Invasive epithelial ovarian cancer	HP:0100280	Crohn's disease	20	-0.00318298	0.0018659	-1.70587	0.0881637	0.417931	0.0912	0.595536
PGS000352	High grade serous ovarian cancer	HP:0100280	Crohn's disease	20	-0.00324457	0.00186262	-1.74194	0.0816492	0.423181	0.0793	0.595536
PGS000384	Malignant neoplasm of rectum, rectosigmoid junction, and anus	HP:0100280	Crohn's disease	20	-0.00393495	0.00188123	-2.09169	0.0365723	0.479742	0.0397	0.595536
PGS000681	Direct bilirubin [umol/L]	HP:0100280	Crohn's disease	20	-0.00410894	0.00188496	-2.17986	0.0293665	0.495616	0.0287	0.595536
PGS000703	Angina	HP:0100280	Crohn's disease	20	-0.00332343	0.00186673	-1.78035	0.0751467	0.428891	0.0759	0.595536
PGS000705	Gallstones	HP:0100280	Crohn's disease	20	0.00424144	0.00189215	2.2416	0.0250797	0.507121	0.0249	0.595536
PGS000707	Cholecystitis	HP:0100280	Crohn's disease	20	0.00339369	0.00186975	1.81505	0.0696424	0.434156	0.0738	0.595536
PGS000710	Myocardial infarction	HP:0100280	Crohn's disease	20	-0.00362092	0.00186138	-1.94528	0.0518591	0.454817	0.0564	0.595536
PGS000716	Early life body size	HP:0100280	Crohn's disease	20	-0.00431401	0.00181797	-2.37299	0.0177243	0.532662	0.0193	0.595536
PGS000726	Cirrhosis	HP:0100280	Crohn's disease	20	-0.00395962	0.00186809	-2.1196	0.0341434	0.484697	0.0338	0.595536
PGS000763	Hearing aid use	HP:0100280	Crohn's disease	20	-0.00313044	0.00185981	-1.68321	0.0924668	0.414689	0.097	0.595536
PGS000830	Body mass index (female)	HP:0100280	Crohn's disease	20	-0.00391313	0.00184147	-2.125	0.03369	0.485663	0.0345	0.595536
PGS000914	Abnormal electrocardiogram	HP:0100280	Crohn's disease	20	-0.00386545	0.00189338	-2.04156	0.0413057	0.471005	0.0417	0.595536
PGS000924	Disorders of porphyrin and bilirubin metabolism (time-to-event)	HP:0100280	Crohn's disease	20	-0.00407254	0.00189417	-2.15005	0.0316527	0.490176	0.0291	0.595536
PGS000947	Mouth ulcers	HP:0100280	Crohn's disease	20	0.00336734	0.00189328	1.77858	0.0754373	0.428625	0.0786	0.595536
PGS000999	Comparative body size at age 10	HP:0100280	Crohn's disease	20	-0.00403843	0.00182647	-2.21106	0.0271272	0.50139	0.0284	0.595536
PGS001001	Getting up in morning	HP:0100280	Crohn's disease	20	-0.00417209	0.00191336	-2.1805	0.0293183	0.495736	0.0301	0.595536
PGS001013	Macular degeneration	HP:0100280	Crohn's disease	20	-0.00380075	0.00187738	-2.0245	0.0430306	0.468081	0.0429	0.595536
PGS001023	Disorders of mineral metabolism (time-to-event)	HP:0100280	Crohn's disease	20	-0.00309882	0.00185075	-1.67436	0.0941927	0.413435	0.0765	0.595536
PGS001027	Internal derangement of knee (time-to-event)	HP:0100280	Crohn's disease	20	0.00369414	0.00189281	1.95167	0.0510952	0.455867	0.0543	0.595536
PGS001048	NSTEMI (algorithmically-defined)	HP:0100280	Crohn's disease	20	-0.00405097	0.00185171	-2.18769	0.0287894	0.497059	0.0261	0.595536
PGS001082	MC VP1 antigen for Merkel Cell Polyomavirus	HP:0100280	Crohn's disease	20	-0.00314904	0.00187496	-1.67952	0.0931824	0.414166	0.0947	0.595536
PGS001136	Hematologic disease, genetic	HP:0100280	Crohn's disease	20	-0.00352384	0.00183339	-1.92204	0.0547204	0.451026	0.0461	0.595536
PGS001157	Impedance (right leg)	HP:0100280	Crohn's disease	20	0.00331609	0.00184614	1.79623	0.0725853	0.431288	0.074	0.595536
PGS001174	Cholelithiasis (time-to-event)	HP:0100280	Crohn's disease	20	0.00382936	0.00188052	2.03633	0.0418284	0.470106	0.0421	0.595536
PGS001181	Other hypothyroidism (time-to-event)	HP:0100280	Crohn's disease	20	-0.00307999	0.00186743	-1.64931	0.099216	0.409921	0.0988	0.595536
PGS001262	Vascular/heart problems diagnosed by doctor Angina	HP:0100280	Crohn's disease	20	-0.00314023	0.00186847	-1.68064	0.0929652	0.414325	0.0861	0.595536
PGS001263	Atrial flutter	HP:0100280	Crohn's disease	20	-0.00361325	0.0019097	-1.89205	0.0586059	0.4462	0.0572	0.595536
PGS001314	Acute myocardial infarction (time-to-event)	HP:0100280	Crohn's disease	20	-0.00351637	0.00185632	-1.89427	0.0583115	0.446554	0.0609	0.595536
PGS001317	Vascular/heart problems diagnosed by doctor Heart attack	HP:0100280	Crohn's disease	20	-0.00456044	0.00186604	-2.44391	0.0146017	0.547047	0.0162	0.595536
PGS001326	Emphysema	HP:0100280	Crohn's disease	20	-0.00359052	0.00187942	-1.91045	0.0561966	0.449151	0.0542	0.595536
PGS001333	Chronic obstructive pulmonary disease (algorithmically-defined)	HP:0100280	Crohn's disease	20	0.00397158	0.00185361	2.14262	0.0322453	0.488833	0.032	0.595536
PGS001337	Family history of breast cancer	HP:0100280	Crohn's disease	20	-0.00316842	0.0018733	-1.69135	0.0909013	0.41585	0.0933	0.595536
PGS001339	Atrial fibrillation and flutter (time-to-event)	HP:0100280	Crohn's disease	20	-0.00339255	0.00192381	-1.76346	0.0779527	0.426364	0.0791	0.595536
PGS001343	Asthma (algorithmically-defined)	HP:0100280	Crohn's disease	20	0.00366461	0.00190211	1.9266	0.0541497	0.451765	0.0539	0.595536
PGS001346	Asthma (time-to-event)	HP:0100280	Crohn's disease	20	0.00386864	0.00188782	2.04926	0.0405463	0.472334	0.0393	0.595536
PGS001385	Degree bothered by headaches in the last 3 months	HP:0100280	Crohn's disease	20	0.00311476	0.00186892	1.6666	0.0957254	0.412341	0.0973	0.595536
PGS001422	Mean FA in cingulum hippocampus on FA skeleton (R)	HP:0100280	Crohn's disease	20	-0.00391091	0.00188668	-2.07291	0.0382888	0.476444	0.0358	0.595536
PGS001429	Mean FA in middle cerebellar peduncle on FA skeleton	HP:0100280	Crohn's disease	20	-0.00367874	0.00190097	-1.93518	0.0530867	0.453164	0.0511	0.595536
PGS001430	Mean FA in posterior limb of internal capsule on FA skeleton (L)	HP:0100280	Crohn's disease	20	-0.00411183	0.00185336	-2.21858	0.0266101	0.502794	0.0288	0.595536
PGS001439	Mean FA in superior cerebellar peduncle on FA skeleton (L)	HP:0100280	Crohn's disease	20	0.00305417	0.00186581	1.63691	0.101782	0.4082	0.0994	0.595536
PGS001452	Mean ICVF in anterior limb of internal capsule on FA skeleton (L)	HP:0100280	Crohn's disease	20	0.00427815	0.00189193	2.26127	0.0238333	0.510852	0.0239	0.595536
PGS001453	Mean ICVF in anterior limb of internal capsule on FA skeleton (R)	HP:0100280	Crohn's disease	20	0.00371197	0.00189353	1.96034	0.0500733	0.457297	0.0515	0.595536
PGS001456	Mean ICVF in cerebral peduncle on FA skeleton (R)	HP:0100280	Crohn's disease	20	0.00370386	0.00187142	1.97917	0.0479128	0.460426	0.0521	0.595536
PGS001474	Mean ICVF in posterior limb of internal capsule on FA skeleton (L)	HP:0100280	Crohn's disease	20	0.00401591	0.00186754	2.15038	0.0316262	0.490237	0.0304	0.595536
PGS001475	Mean ICVF in posterior limb of internal capsule on FA skeleton (R)	HP:0100280	Crohn's disease	20	0.00371033	0.00186711	1.9872	0.0470152	0.46177	0.0457	0.595536
PGS001519	Position of pulse wave notch	HP:0100280	Crohn's disease	20	0.00392912	0.00186955	2.10164	0.0356905	0.4815	0.0357	0.595536
PGS001536	Vitiligo (time-to-event)	HP:0100280	Crohn's disease	20	-0.00315904	0.00188221	-1.67837	0.0934074	0.414003	0.0963	0.595536
PGS001538	Volume of accumbens (R)	HP:0100280	Crohn's disease	20	0.00337611	0.0018433	1.83156	0.067142	0.436697	0.0678	0.595536
PGS001539	Volume of brain stem + 4th ventricle	HP:0100280	Crohn's disease	20	0.00303607	0.00184076	1.64935	0.0992077	0.409927	0.1	0.595536
PGS001545	Volume of grey matter (normalised for head size)	HP:0100280	Crohn's disease	20	-0.00399573	0.001862	-2.14593	0.03198	0.489431	0.0318	0.595536
PGS001568	Volume of grey matter in Inferior Temporal Gyrus, posterior division (L)	HP:0100280	Crohn's disease	20	-0.00313294	0.00186922	-1.67607	0.0938568	0.413677	0.0934	0.595536
PGS001609	Volume of grey matter in Thalamus (R)	HP:0100280	Crohn's disease	20	0.00330562	0.00186968	1.76802	0.077187	0.427044	0.0816	0.595536
PGS001615	Volume of grey matter in Vermis IX Cerebellum	HP:0100280	Crohn's disease	20	-0.00425621	0.00184957	-2.30119	0.0214676	0.518526	0.0241	0.595536
PGS001625	Volume of grey matter in VIIIa Cerebellum (L)	HP:0100280	Crohn's disease	20	-0.00302248	0.00187232	-1.6143	0.106597	0.405096	0.1	0.595536
PGS001631	Volume of pallidum (L)	HP:0100280	Crohn's disease	20	0.00419145	0.00185786	2.25606	0.0241576	0.509862	0.0243	0.595536
PGS001634	Volume of peripheral cortical grey matter (normalised for head size)	HP:0100280	Crohn's disease	20	-0.00329364	0.00186142	-1.76942	0.076952	0.427254	0.079	0.595536
PGS001659	WA FA in tract uncinate fasciculus (L)	HP:0100280	Crohn's disease	20	0.00360638	0.00185883	1.94013	0.0524825	0.453973	0.048	0.595536
PGS001661	WA ICVF in tract acoustic radiation (L)	HP:0100280	Crohn's disease	20	0.00397423	0.00187729	2.117	0.0343638	0.484232	0.0334	0.595536
PGS001663	WA ICVF in tract anterior thalamic radiation (L)	HP:0100280	Crohn's disease	20	0.00360195	0.0018575	1.93914	0.0526029	0.453811	0.0544	0.595536
PGS001664	WA ICVF in tract anterior thalamic radiation (R)	HP:0100280	Crohn's disease	20	0.00320517	0.00186763	1.71617	0.0862613	0.41942	0.0893	0.595536
PGS001667	WA ICVF in tract corticospinal tract (L)	HP:0100280	Crohn's disease	20	0.00355878	0.00186258	1.91067	0.0561673	0.449188	0.0558	0.595536
PGS001669	WA ICVF in tract forceps major	HP:0100280	Crohn's disease	20	0.00321744	0.00186628	1.72399	0.0848406	0.420555	0.0862	0.595536
PGS001670	WA ICVF in tract forceps minor	HP:0100280	Crohn's disease	20	0.00315331	0.00186647	1.68946	0.0912637	0.415579	0.0935	0.595536
PGS001672	WA ICVF in tract inferior fronto-occipital fasciculus (R)	HP:0100280	Crohn's disease	20	0.00332616	0.0018742	1.77471	0.076075	0.428044	0.0714	0.595536
PGS001684	WA ICVF in tract superior thalamic radiation (L)	HP:0100280	Crohn's disease	20	0.00315774	0.00188058	1.67913	0.0932588	0.414111	0.0946	0.595536
PGS001687	WA ICVF in tract uncinate fasciculus (R)	HP:0100280	Crohn's disease	20	0.00322751	0.00186196	1.7334	0.0831554	0.421928	0.0798	0.595536
PGS001691	WA ISOVF in tract cingulate gyrus part of cingulum (L)	HP:0100280	Crohn's disease	20	0.00410006	0.00187537	2.18627	0.0288934	0.496797	0.0303	0.595536
PGS001702	WA ISOVF in tract uncinate fasciculus (L)	HP:0100280	Crohn's disease	20	0.00302962	0.00186763	1.62217	0.104899	0.406172	0.1005	0.595536
PGS001708	WA L1 in tract inferior longitudinal fasciculus (R)	HP:0100280	Crohn's disease	20	-0.00403364	0.00185051	-2.17975	0.0293744	0.495597	0.0298	0.595536
PGS001715	WA L2 in tract anterior thalamic radiation (L)	HP:0100280	Crohn's disease	20	-0.00334422	0.00188343	-1.7756	0.0759275	0.428178	0.0773	0.595536
PGS001716	WA L2 in tract anterior thalamic radiation (R)	HP:0100280	Crohn's disease	20	-0.00346973	0.00189633	-1.82971	0.0674187	0.436411	0.068	0.595536
PGS001767	WA OD in tract inferior longitudinal fasciculus (R)	HP:0100280	Crohn's disease	20	-0.00317262	0.00189753	-1.67197	0.0946616	0.413098	0.0977	0.595536
PGS001788	Chronic obstructive pulmonary disease	HP:0100280	Crohn's disease	20	-0.00371447	0.00187963	-1.97617	0.0482515	0.459926	0.0485	0.595536
PGS002029	Disorders of lipoid metabolism	HP:0100280	Crohn's disease	20	-0.00332752	0.00183629	-1.81209	0.0700984	0.433703	0.0704	0.595536
PGS002031	Disorders of iron metabolism	HP:0100280	Crohn's disease	20	-0.0030562	0.00185084	-1.65125	0.0988196	0.410191	0.0921	0.595536
PGS002032	Disorders of bilirubin excretion	HP:0100280	Crohn's disease	20	-0.00382172	0.00190265	-2.00863	0.0446898	0.465381	0.0464	0.595536
PGS002039	Other peripheral nerve disorders	HP:0100280	Crohn's disease	20	-0.00398758	0.00185201	-2.15311	0.0314106	0.490732	0.0339	0.595536
PGS002040	Retinal detachments and defects	HP:0100280	Crohn's disease	20	0.00442262	0.00185641	2.38236	0.0172808	0.534538	0.0149	0.595536
PGS002051	Congestive heart failure; nonhypertensive	HP:0100280	Crohn's disease	20	-0.00454444	0.00191279	-2.37582	0.0175894	0.533228	0.0185	0.595536
PGS002065	Inguinal hernia	HP:0100280	Crohn's disease	20	0.00330665	0.00188905	1.75043	0.0801736	0.424433	0.0791	0.595536
PGS002071	Other chronic nonalcoholic liver disease	HP:0100280	Crohn's disease	20	-0.0034149	0.00188934	-1.80746	0.0708178	0.432995	0.0703	0.595536
PGS002075	Urinary calculus	HP:0100280	Crohn's disease	20	0.00339689	0.00186619	1.82023	0.06885	0.434951	0.0673	0.595536
PGS002103	avMSE	HP:0100280	Crohn's disease	20	-0.00307096	0.00185799	-1.65284	0.0984963	0.410412	0.0982	0.595536
PGS002106	Calcium	HP:0100280	Crohn's disease	20	-0.00352971	0.00189631	-1.86136	0.0628173	0.44134	0.0643	0.595536
PGS002109	Hair colour (natural, before greying)	HP:0100280	Crohn's disease	20	-0.00335506	0.00188132	-1.78336	0.0746566	0.429343	0.072	0.595536
PGS002116	P duration	HP:0100280	Crohn's disease	20	0.00367782	0.00190721	1.92838	0.0539276	0.452055	0.0527	0.595536
PGS002127	Age at first live birth	HP:0100280	Crohn's disease	20	0.00325128	0.00186544	1.74291	0.0814796	0.423323	0.08	0.595536
PGS002144	Trouble falling asleep	HP:0100280	Crohn's disease	20	-0.00326961	0.00188725	-1.73247	0.0833197	0.421793	0.0802	0.595536
PGS002156	Age first had sexual intercourse	HP:0100280	Crohn's disease	20	0.00324207	0.00186603	1.73741	0.0824443	0.422516	0.0774	0.595536
PGS002169	Whole body fat mass	HP:0100280	Crohn's disease	20	-0.00314654	0.00183204	-1.71751	0.0860175	0.419613	0.0892	0.595536
PGS002175	Speed of sound through heel	HP:0100280	Crohn's disease	20	-0.00346952	0.00192153	-1.8056	0.0711077	0.432712	0.073	0.595536
PGS002189	Mean platelet (thrombocyte) volume	HP:0100280	Crohn's disease	20	0.00380852	0.00187469	2.03154	0.0423114	0.469285	0.0435	0.595536
PGS002199	Ventricular rate	HP:0100280	Crohn's disease	20	0.00373651	0.0018824	1.98497	0.047263	0.461396	0.0461	0.595536
PGS002201	Waist circumference	HP:0100280	Crohn's disease	20	-0.00371185	0.00182497	-2.03392	0.0420706	0.469693	0.0437	0.595536
PGS002223	Sensitive stomach	HP:0100280	Crohn's disease	20	-0.00348478	0.00183499	-1.89907	0.0576766	0.447323	0.061	0.595536
PGS002230	Water intake	HP:0100280	Crohn's disease	20	0.00305909	0.00183671	1.66552	0.0959406	0.41219	0.0979	0.595536
PGS002245	Liver fat (MRI-derived)	HP:0100280	Crohn's disease	20	-0.00318197	0.00186429	-1.7068	0.0879905	0.418066	0.0837	0.595536
PGS002282	Nonalcoholic fatty liver disease	HP:0100280	Crohn's disease	20	-0.00351675	0.00185381	-1.89704	0.0579439	0.446998	0.0584	0.595536
PGS002318	Chronotype (morning person)	HP:0100280	Crohn's disease	20	-0.00311315	0.00185299	-1.68007	0.0930762	0.414244	0.0936	0.595536
PGS002330	Hair Color	HP:0100280	Crohn's disease	20	0.0033625	0.00189504	1.77437	0.0761313	0.427993	0.0726	0.595536
PGS002336	Hypothyroidism	HP:0100280	Crohn's disease	20	-0.00337437	0.00188621	-1.78897	0.0737474	0.43019	0.0697	0.595536
PGS002340	Mean Platelet Volume	HP:0100280	Crohn's disease	20	0.00436151	0.0018854	2.31331	0.0207908	0.520883	0.0201	0.595536
PGS002343	Platelet count	HP:0100280	Crohn's disease	20	-0.00355212	0.00185575	-1.91411	0.055726	0.449743	0.0529	0.595536
PGS002732	Chronic elevation of alanine aminotransferase	HP:0100280	Crohn's disease	20	-0.00320329	0.0018263	-1.75397	0.0795644	0.424957	0.0782	0.595536
PGS002737	Endometrial cancer	HP:0100280	Crohn's disease	20	0.00412213	0.00189021	2.18078	0.0292981	0.495786	0.0297	0.595536
PGS002747	Gastrointestinal cancer	HP:0100280	Crohn's disease	20	-0.00337089	0.00187234	-1.80036	0.0719306	0.431915	0.0718	0.595536
PGS002750	Total hip replacement	HP:0100280	Crohn's disease	20	-0.00313405	0.00187623	-1.6704	0.0949725	0.412876	0.0929	0.595536
PGS002774	Incident atrial fibrillation	HP:0100280	Crohn's disease	20	-0.00445457	0.00190983	-2.33244	0.0197609	0.524627	0.0192	0.595536
PGS002780	Incident type 2 diabetes	HP:0100280	Crohn's disease	20	-0.00340565	0.00189147	-1.80052	0.0719051	0.43194	0.0726	0.595536
PGS002790	Autism spectrum disorder	HP:0100280	Crohn's disease	20	0.00371328	0.00188597	1.9689	0.0490808	0.458717	0.0471	0.595536
PGS002811	Abdominal adipose tissue volumes adjusted for BMI and height	HP:0100280	Crohn's disease	20	0.00336862	0.00185447	1.81649	0.0694222	0.434376	0.0746	0.595536
PGS002812	Gluteofemoral adipose tissue volumes adjusted for BMI and height	HP:0100280	Crohn's disease	20	0.00452243	0.00191261	2.36453	0.0181331	0.530975	0.0186	0.595536
PGS002912	Drinking Status	HP:0100280	Crohn's disease	20	0.00396958	0.00186668	2.12655	0.0335607	0.485941	0.0366	0.595536
PGS003242	Creatine	HP:0100280	Crohn's disease	20	-0.00326452	0.00189477	-1.72292	0.0850345	0.420399	0.085	0.595536
PGS003268	estimated glomerular filtration rate (Creatine)	HP:0100280	Crohn's disease	20	-0.00342354	0.0018926	-1.80891	0.070592	0.433217	0.0699	0.595536
PGS003322	Insomnia	HP:0100280	Crohn's disease	20	0.00356201	0.00188231	1.89236	0.0585648	0.44625	0.0602	0.595536
PGS003334	Dementia	HP:0100280	Crohn's disease	20	-0.00337537	0.00185842	-1.81625	0.0694581	0.43434	0.0748	0.595536
PGS003373	Drinks per week	HP:0100280	Crohn's disease	20	0.00439287	0.00189005	2.32421	0.0201986	0.523011	0.0201	0.595536
PGS003400	Obesity	HP:0100280	Crohn's disease	20	-0.0035341	0.00184328	-1.91729	0.0553218	0.450255	0.0557	0.595536
PGS001582	Volume of grey matter in Paracingulate Gyrus (R)	HP:0001601	Laryngomalacia	43	0.00286053	0.00271815	1.05238	0.292733	0.315856	0.2942	0.595625
PGS001653	WA FA in tract inferior fronto-occipital fasciculus (R)	HP:0000572	Visual loss	5	0.00147765	0.000953979	1.54893	0.121531	0.233329	0.1171	0.595692
PGS001791	Idiopathic pulmonary fibrosis	HP:0000572	Visual loss	5	-0.00150659	0.000953847	-1.57949	0.114358	0.23736	0.1177	0.595692
PGS002060	Nasal polyps	HP:0000572	Visual loss	5	-0.00147112	0.000940976	-1.56339	0.118094	0.235227	0.1175	0.595692
PGS002226	Sodium in urine	HP:0000572	Visual loss	5	0.00146912	0.000937339	1.56733	0.117172	0.235746	0.1168	0.595692
PGS000769	Response to bronchodilator (albutamol)	HP:0000268	Dolichocephaly	16	0.00366808	0.00168774	2.17336	0.0298518	0.393584	0.0281	0.595863
PGS001403	Heel bone mineral density (BMD) (L)	HP:0000268	Dolichocephaly	16	0.00376479	0.0017051	2.20796	0.0273424	0.399974	0.0279	0.595863
PGS000943	Cholecystitis (time-to-event)	HP:0012469	Infantile spasms	16	0.00256781	0.00168362	1.52517	0.127351	0.472577	0.1165	0.595966
PGS000977	MCV seropositivity for Merkel Cell Polyomavirus	HP:0012469	Infantile spasms	16	-0.00261187	0.00167274	-1.56143	0.118557	0.477296	0.1199	0.595966
PGS001030	Pulmonary fibrosis	HP:0012469	Infantile spasms	16	-0.0025007	0.00163036	-1.53383	0.125205	0.473695	0.1213	0.595966
PGS001374	Age stopped smoking	HP:0012469	Infantile spasms	16	0.00260509	0.00168554	1.54555	0.122347	0.475217	0.1196	0.595966
PGS001548	Volume of grey matter in Central Opercular Cortex (L)	HP:0012469	Infantile spasms	16	0.00255668	0.00165524	1.5446	0.122577	0.475093	0.1215	0.595966
PGS001566	Volume of grey matter in I-IV Cerebellum (R)	HP:0012469	Infantile spasms	16	-0.0025894	0.00167536	-1.54558	0.122339	0.475221	0.1182	0.595966
PGS002049	Pulmonary heart disease	HP:0012469	Infantile spasms	16	-0.00260135	0.00167355	-1.55439	0.120224	0.476372	0.1207	0.595966
PGS002086	Diseases of hair and hair follicles	HP:0012469	Infantile spasms	16	0.00264546	0.00170716	1.54962	0.121366	0.475748	0.1201	0.595966
PGS002227	Mean sphered cell volume	HP:0012469	Infantile spasms	16	-0.00261324	0.00167173	-1.56319	0.118141	0.477529	0.1188	0.595966
PGS002309	Number of children ever born	HP:0012469	Infantile spasms	16	0.0025635	0.00165679	1.54726	0.121933	0.47544	0.1171	0.595966
PGS002350	Tanning	HP:0012469	Infantile spasms	16	-0.00267371	0.00169855	-1.57411	0.115595	0.478973	0.1158	0.595966
PGS002787	Type 1 bipolar disorder	HP:0012469	Infantile spasms	16	0.00270756	0.0017056	1.58745	0.112544	0.480751	0.1164	0.595966
PGS001661	WA ICVF in tract acoustic radiation (L)	HP:0001601	Laryngomalacia	43	0.0028307	0.00274152	1.03253	0.301929	0.314098	0.2951	0.596054
PGS001682	WA ICVF in tract superior longitudinal fasciculus (L)	HP:0000579	Nasolacrimal duct obstruction	7	-0.00234783	0.00112556	-2.08591	0.0370937	0.309846	0.0375	0.596081
PGS001415	Mean FA in anterior limb of internal capsule on FA skeleton (L)	HP:0005681	Juvenile rheumatoid arthritis	17	-0.00212684	0.00172516	-1.23283	0.217761	0.454517	0.2262	0.596105
PGS002064	Appendiceal conditions	HP:0005681	Juvenile rheumatoid arthritis	17	0.00209667	0.00173177	1.21071	0.226127	0.452236	0.2259	0.596105
PGS000282	Stem cell factor (SCF) serum levels	HP:0031417	Rhinorrhea	5	0.00230337	0.000947351	2.43137	0.0151155	0.332236	0.0165	0.596113
PGS001172	Eosinophill count	HP:0001513	Obesity	98	-0.00628416	0.00405927	-1.5481	0.121732	0.351953	0.1289	0.596143
PGS001585	Volume of grey matter in Parahippocampal Gyrus, posterior division (L)	HP:0001513	Obesity	98	0.00613351	0.00402271	1.52472	0.127462	0.34887	0.1285	0.596143
PGS000906	Longevity	HP:0002781	Upper airway obstruction	5	0.0017296	0.000933356	1.8531	0.0639925	0.28851	0.0611	0.596165
PGS002336	Hypothyroidism	HP:0001382	Joint hypermobility	113	-0.00473424	0.00437538	-1.08202	0.279355	1.29917	0.2797	0.596178
PGS001483	Mean ICVF in superior cerebellar peduncle on FA skeleton (R)	HP:0004755	Supraventricular tachycardia	9	0.00229976	0.00126442	1.81883	0.0690637	0.39354	0.0725	0.59628
PGS000940	Intestinal malabsorption (time-to-event)	HP:0001880	Eosinophilia	8	-0.00105647	0.0011697	-0.903198	0.366513	0.738672	0.3616	0.596284
PGS001276	Retinal disorders in diseases classified elsewhere (time-to-event)	HP:0001880	Eosinophilia	8	0.001086	0.00119449	0.909173	0.363352	0.739126	0.3647	0.596284
PGS001476	Mean ICVF in posterior thalamic radiation on FA skeleton (L)	HP:0001880	Eosinophilia	8	0.00108354	0.00119499	0.906737	0.364638	0.738941	0.3612	0.596284
PGS002040	Retinal detachments and defects	HP:0001880	Eosinophilia	8	-0.0010518	0.00117587	-0.894481	0.371156	0.738013	0.3623	0.596284
PGS002223	Sensitive stomach	HP:0001880	Eosinophilia	8	0.00105115	0.0011618	0.904766	0.365682	0.738791	0.361	0.596284
PGS002290	Uric acid level	HP:0001880	Eosinophilia	8	-0.00109764	0.00120796	-0.908672	0.363616	0.739088	0.3635	0.596284
PGS002330	Hair Color	HP:0001880	Eosinophilia	8	-0.00108046	0.0011997	-0.900606	0.36789	0.738475	0.3642	0.596284
PGS002346	Red Blood Cell Distribution Width	HP:0001880	Eosinophilia	8	-0.0010538	0.00118376	-0.89021	0.373444	0.737693	0.3637	0.596284
PGS000994	Tea intake	HP:0100334	Unilateral cleft palate	7	0.00153651	0.00113662	1.35183	0.176559	0.418426	0.1755	0.596351
PGS001761	WA MO in tract middle cerebellar peduncle	HP:0040197	Encephalomalacia	6	0.00178899	0.00102857	1.73929	0.0821142	0.335583	0.0779	0.59637
PGS000221	C-C motif chemokine 3 (CCL3) serum levels	HP:0000572	Visual loss	5	0.00149327	0.000956699	1.56086	0.118691	0.234893	0.1205	0.596378
PGS000870	Cystic fibrosis related diabetes	HP:0000572	Visual loss	5	0.00144921	0.000941664	1.53899	0.12394	0.232035	0.1194	0.596378
PGS001274	Osteoporosis without pathological fracture (time-to-event)	HP:0000572	Visual loss	5	0.00146523	0.000936122	1.56522	0.117666	0.235468	0.1222	0.596378
PGS001768	WA OD in tract medial lemniscus (L)	HP:0000572	Visual loss	5	-0.00144554	0.00093409	-1.54753	0.121868	0.233146	0.1216	0.596378
PGS001790	Heart Failure	HP:0000572	Visual loss	5	0.00143981	0.000936697	1.53711	0.124399	0.231791	0.1218	0.596378
PGS002090	Other arthropathies	HP:0000572	Visual loss	5	0.00143606	0.000926721	1.54962	0.121367	0.233419	0.1221	0.596378
PGS002106	Calcium	HP:0000572	Visual loss	5	0.00148725	0.000952148	1.56199	0.118424	0.235042	0.1207	0.596378
PGS000333	Prostate cancer	HP:0001382	Joint hypermobility	113	0.00477711	0.00433743	1.10137	0.270848	1.30097	0.2805	0.596403
PGS000236	Endothelial cell-specific molecule 1 (ESM-1) serum levels	HP:0001027	Soft, doughy skin	6	-0.00286583	0.00104944	-2.73081	0.00636467	0.393583	0.0052	0.596427
PGS002033	Overweight, obesity and other hyperalimentation	HP:0001027	Soft, doughy skin	6	0.00292445	0.00102576	2.851	0.00439593	0.421765	0.0057	0.596427
PGS001652	WA FA in tract inferior fronto-occipital fasciculus (L)	HP:0030043	Hip subluxation	21	-0.00194546	0.00189901	-1.02446	0.305723	0.409991	0.3027	0.596468
PGS002247	Melanoma	HP:0010893	Abnormal circulating phenylalanine concentration	11	0.00158902	0.00141172	1.12559	0.260452	0.347243	0.2563	0.596476
PGS001607	Volume of grey matter in Temporal Pole (R)	HP:0012469	Infantile spasms	16	0.00261293	0.00167399	1.5609	0.118681	0.477227	0.1228	0.596579
PGS002780	Incident type 2 diabetes	HP:0012469	Infantile spasms	16	-0.00260941	0.00169286	-1.54142	0.123348	0.474679	0.1224	0.596579
PGS000220	C-C motif chemokine 20 (CCL20) serum levels	HP:0012469	Infantile spasms	16	-0.0026264	0.00171658	-1.53002	0.126145	0.473203	0.1246	0.596816
PGS000293	Urokinase plasminogen activator surface receptor (U-PAR) serum levels	HP:0012469	Infantile spasms	16	-0.00258061	0.00167027	-1.54503	0.122473	0.475149	0.1241	0.596816
PGS001263	Atrial flutter	HP:0012469	Infantile spasms	16	-0.00262986	0.00170929	-1.53857	0.124044	0.474309	0.1247	0.596816
PGS001580	Volume of grey matter in Occipital Fusiform Gyrus (L)	HP:0012469	Infantile spasms	16	0.00261301	0.00169544	1.5412	0.123402	0.47465	0.1252	0.596816
PGS000269	Myeloperoxidase (MPO) serum levels	HP:0010893	Abnormal circulating phenylalanine concentration	11	0.00154241	0.00138426	1.11425	0.265284	0.346171	0.2589	0.596933
PGS000758	Adult standing height	HP:0010893	Abnormal circulating phenylalanine concentration	11	-0.00160181	0.00140548	-1.13969	0.25453	0.34859	0.2595	0.596933
PGS000996	Diverticular disease/diverticulitis	HP:0010893	Abnormal circulating phenylalanine concentration	11	0.00157004	0.00140038	1.12115	0.262337	0.346822	0.259	0.596933
PGS002151	Handedness (chirality/laterality)	HP:0010893	Abnormal circulating phenylalanine concentration	11	0.00158836	0.00140552	1.13009	0.258553	0.347671	0.2589	0.596933
PGS002189	Mean platelet (thrombocyte) volume	HP:0010893	Abnormal circulating phenylalanine concentration	11	0.00156551	0.00139381	1.12318	0.261473	0.347014	0.259	0.596933
PGS002135	Fluid intelligence score	HP:0010886	Osteochondritis dissecans	18	0.0026145	0.00179693	1.45498	0.145807	0.179095	0.1439	0.596958
PGS001650	WA FA in tract forceps major	HP:0007018	Attention deficit hyperactivity disorder	263	0.00958266	0.00636815	1.50478	0.132514	1.86742	0.1312	0.596968
PGS001127	Never Smoker	HP:0000790	Hematuria	6	-0.00212169	0.00103138	-2.05714	0.0397824	0.490799	0.041	0.597003
PGS001250	Calculus of kidney and ureter (time-to-event)	HP:0000790	Hematuria	6	0.00214394	0.00103678	2.06789	0.038759	0.492663	0.0406	0.597003
PGS002892	Diastolic Blood Pressure	HP:0003198	Myopathy	5	-0.0013274	0.000940871	-1.41082	0.15843	0.355453	0.1587	0.597006
PGS002080	Rhesus isoimmunization in pregnancy	HP:0001508	Failure to thrive	174	-0.0101512	0.00539332	-1.88217	0.0599351	0.663598	0.0581	0.597081
PGS002211	Myopia diagnosis	HP:0001508	Failure to thrive	174	-0.0099447	0.00525513	-1.89238	0.0585622	0.665268	0.0581	0.597081
PGS000377	Colon cancer	HP:0030043	Hip subluxation	21	0.00196496	0.00191809	1.02443	0.305735	0.409989	0.3049	0.597257
PGS001117	Started insulin within one year diagnosis of diabetes	HP:0030043	Hip subluxation	21	-0.00197124	0.00190009	-1.03745	0.299633	0.411123	0.3041	0.597257
PGS002316	Cardiovascular disease	HP:0030043	Hip subluxation	21	-0.0019452	0.00191178	-1.01748	0.309029	0.409389	0.3052	0.597257
PGS001770	WA OD in tract superior longitudinal fasciculus (R)	HP:0001382	Joint hypermobility	113	-0.00471202	0.00434993	-1.08324	0.278812	1.29928	0.2816	0.597264
PGS002774	Incident atrial fibrillation	HP:0002308	Chiari malformation	26	0.00501988	0.00217489	2.3081	0.0210792	0.513269	0.02	0.597317
PGS000009	ER-negative Breast Cancer	HP:0000646	Amblyopia	24	-0.00366881	0.00206819	-1.77392	0.0762048	0.464102	0.0784	0.597475
PGS000017	Inflammatory bowel disease	HP:0000646	Amblyopia	24	0.00351524	0.00205387	1.71152	0.0871158	0.454918	0.0813	0.597475
PGS000197	Spondyloarthroparthy	HP:0000646	Amblyopia	24	0.00314424	0.00206804	1.5204	0.128545	0.428825	0.1285	0.597475
PGS000224	Chitinase-3-like protein 1 (CHI3L1) serum levels	HP:0000646	Amblyopia	24	0.0033302	0.00205678	1.61914	0.105551	0.441922	0.0998	0.597475
PGS000245	Proheparin-binding EGF-like growth factor (HB-EGF) serum levels	HP:0000646	Amblyopia	24	-0.00317485	0.00207696	-1.5286	0.126497	0.429882	0.1194	0.597475
PGS000255	Pro-interleukin-16 (IL16) serum levels	HP:0000646	Amblyopia	24	0.00311132	0.00207931	1.49633	0.134702	0.425757	0.123	0.597475
PGS000265	Matrix metalloproteinase-10 (MMP-10) serum levels	HP:0000646	Amblyopia	24	0.003398	0.00203949	1.6661	0.0958256	0.448439	0.0972	0.597475
PGS000285	Tissue factor (TF) serum levels	HP:0000646	Amblyopia	24	-0.00322778	0.00205206	-1.57294	0.115866	0.435693	0.1184	0.597475
PGS000288	Tumor necrosis factor receptor 2 (TNF-R2) serum levels	HP:0000646	Amblyopia	24	0.00334749	0.00205932	1.62554	0.104181	0.442799	0.1042	0.597475
PGS000321	Serum testosterone levels	HP:0000646	Amblyopia	24	-0.00325568	0.00208076	-1.56466	0.117796	0.434595	0.1164	0.597475
PGS000326	Rheumatoid-factor-negative Polyarthritis (Juvenile Idiophatic Arthritis)	HP:0000646	Amblyopia	24	-0.00306409	0.00205844	-1.48855	0.13674	0.424776	0.1101	0.597475
PGS000584	Cancer of prostate	HP:0000646	Amblyopia	24	-0.00356406	0.00207219	-1.71995	0.0855717	0.45614	0.0838	0.597475
PGS000605	Malignant neoplasm of kidney, except pelvis	HP:0000646	Amblyopia	24	0.0034884	0.00205537	1.69721	0.0897879	0.452858	0.0895	0.597475
PGS000696	Testosterone [nmol/L]	HP:0000646	Amblyopia	24	-0.00321925	0.00208017	-1.54759	0.121855	0.43235	0.1252	0.597475
PGS000865	Hepatic fat content	HP:0000646	Amblyopia	24	0.00339446	0.00204609	1.659	0.097248	0.447442	0.0962	0.597475
PGS000930	Blood clot (diagnosed by doctor)	HP:0000646	Amblyopia	24	-0.00303158	0.00203948	-1.48645	0.137294	0.424512	0.1313	0.597475
PGS000931	Blood clot or deep vein thrombosis (diagnosed by doctor)	HP:0000646	Amblyopia	24	-0.00364262	0.00204318	-1.78282	0.0747432	0.465439	0.0757	0.597475
PGS000943	Cholecystitis (time-to-event)	HP:0000646	Amblyopia	24	-0.00347134	0.00205873	-1.68615	0.0918986	0.451277	0.0875	0.597475
PGS000946	Unspecified dementia (time-to-event)	HP:0000646	Amblyopia	24	0.00338708	0.00211722	1.59978	0.109781	0.439289	0.1084	0.597475
PGS000957	Essential (primary hypertension) (time-to-event)	HP:0000646	Amblyopia	24	0.00316475	0.00200834	1.5758	0.115205	0.436073	0.1154	0.597475
PGS000977	MCV seropositivity for Merkel Cell Polyomavirus	HP:0000646	Amblyopia	24	0.00327677	0.0020456	1.60186	0.109319	0.439572	0.1133	0.597475
PGS001075	Usual walking pace	HP:0000646	Amblyopia	24	0.00324121	0.00204079	1.58821	0.112372	0.437732	0.115	0.597475
PGS001144	Arm fat mass (L)	HP:0000646	Amblyopia	24	-0.00350595	0.00201799	-1.73735	0.0824552	0.45868	0.0824	0.597475
PGS001145	Arm fat mass (R)	HP:0000646	Amblyopia	24	-0.00324004	0.00201659	-1.60669	0.108256	0.440226	0.1127	0.597475
PGS001146	Arm fat-free mass (R)	HP:0000646	Amblyopia	24	-0.00313474	0.00203173	-1.54289	0.122991	0.431737	0.1205	0.597475
PGS001155	Impedance (left leg)	HP:0000646	Amblyopia	24	0.0033705	0.00202094	1.66779	0.0954903	0.448676	0.0962	0.597475
PGS001157	Impedance (right leg)	HP:0000646	Amblyopia	24	0.00316695	0.00202059	1.56734	0.11717	0.434949	0.1153	0.597475
PGS001169	Whole body fat free mass	HP:0000646	Amblyopia	24	-0.00333544	0.00203561	-1.63854	0.101441	0.444592	0.103	0.597475
PGS001230	Body weight	HP:0000646	Amblyopia	24	-0.00350903	0.00201872	-1.73825	0.0822977	0.458811	0.081	0.597475
PGS001235	Right arm mass (predicted)	HP:0000646	Amblyopia	24	-0.00325268	0.00203409	-1.59908	0.109937	0.439195	0.1045	0.597475
PGS001296	Insulin-dependent diabetes mellitus (time-to-event)	HP:0000646	Amblyopia	24	0.00354545	0.00203532	1.74197	0.0816442	0.459358	0.0803	0.597475
PGS001314	Acute myocardial infarction (time-to-event)	HP:0000646	Amblyopia	24	0.00349654	0.00203168	1.72101	0.0853793	0.456294	0.083	0.597475
PGS001321	Eye problems/disorders (Glaucoma)	HP:0000646	Amblyopia	24	0.00323674	0.00205412	1.57573	0.115221	0.436064	0.1152	0.597475
PGS001347	Family history of Alzheimer's/dementia	HP:0000646	Amblyopia	24	0.0034862	0.00212267	1.64237	0.100647	0.445122	0.1009	0.597475
PGS001369	Acute appendicitis (time-to-event)	HP:0000646	Amblyopia	24	0.00336147	0.00205496	1.63578	0.102018	0.44421	0.1022	0.597475
PGS001379	Body surface area	HP:0000646	Amblyopia	24	-0.00342832	0.00205283	-1.67005	0.0950416	0.448995	0.0975	0.597475
PGS001381	Corneal hysteresis (R)	HP:0000646	Amblyopia	24	0.00336112	0.00206603	1.62685	0.103902	0.44298	0.1119	0.597475
PGS001398	Friendship satisfaction	HP:0000646	Amblyopia	24	-0.00325236	0.00208971	-1.55637	0.119754	0.433502	0.1185	0.597475
PGS001432	Mean FA in posterior thalamic radiation on FA skeleton (L)	HP:0000646	Amblyopia	24	-0.00309804	0.00204334	-1.51616	0.129612	0.428282	0.1321	0.597475
PGS001435	Mean FA in retrolenticular part of internal capsule on FA skeleton (R)	HP:0000646	Amblyopia	24	-0.00317437	0.00207139	-1.53248	0.125538	0.430384	0.1278	0.597475
PGS001446	Mean FA in superior longitudinal fasciculus on FA skeleton (R)	HP:0000646	Amblyopia	24	-0.00315898	0.00205123	-1.54004	0.123683	0.431366	0.1241	0.597475
PGS001449	Mean FA in uncinate fasciculus on FA skeleton (R)	HP:0000646	Amblyopia	24	-0.00313425	0.00208844	-1.50076	0.13355	0.426319	0.128	0.597475
PGS001450	Mean ICVF in anterior corona radiata on FA skeleton (L)	HP:0000646	Amblyopia	24	-0.00332058	0.00204764	-1.62166	0.105009	0.442268	0.104	0.597475
PGS001456	Mean ICVF in cerebral peduncle on FA skeleton (R)	HP:0000646	Amblyopia	24	-0.00311428	0.00204863	-1.52018	0.1286	0.428797	0.1237	0.597475
PGS001466	Mean ICVF in genu of corpus callosum on FA skeleton	HP:0000646	Amblyopia	24	-0.00307514	0.00204489	-1.50381	0.132763	0.426706	0.1287	0.597475
PGS001468	Mean ICVF in inferior cerebellar peduncle on FA skeleton (R)	HP:0000646	Amblyopia	24	-0.00309544	0.00203563	-1.52063	0.128487	0.428855	0.1273	0.597475
PGS001470	Mean ICVF in medial lemniscus on FA skeleton (R)	HP:0000646	Amblyopia	24	0.00323276	0.00203953	1.58505	0.113088	0.437308	0.1103	0.597475
PGS001474	Mean ICVF in posterior limb of internal capsule on FA skeleton (L)	HP:0000646	Amblyopia	24	-0.00352607	0.00204439	-1.72475	0.0847028	0.456838	0.0882	0.597475
PGS001497	Mean ISOVF in cingulum cingulate gyrus on FA skeleton (R)	HP:0000646	Amblyopia	24	-0.00334343	0.00206944	-1.61562	0.10631	0.441441	0.1062	0.597475
PGS001564	Volume of grey matter in Hippocampus (R)	HP:0000646	Amblyopia	24	0.00317779	0.0020752	1.53131	0.125825	0.430233	0.1173	0.597475
PGS001579	Volume of grey matter in Middle Temporal Gyrus, posterior division (R)	HP:0000646	Amblyopia	24	0.00368291	0.00207602	1.77403	0.0761872	0.464118	0.0776	0.597475
PGS001580	Volume of grey matter in Occipital Fusiform Gyrus (L)	HP:0000646	Amblyopia	24	-0.00322554	0.00207339	-1.55569	0.119917	0.433412	0.1178	0.597475
PGS001585	Volume of grey matter in Parahippocampal Gyrus, posterior division (L)	HP:0000646	Amblyopia	24	0.003084	0.00202196	1.52525	0.127331	0.429449	0.1254	0.597475
PGS001587	Volume of grey matter in Planum Polare (L)	HP:0000646	Amblyopia	24	-0.00330203	0.00203802	-1.62021	0.10532	0.442069	0.1087	0.597475
PGS001603	Volume of grey matter in Temporal Fusiform Cortex, anterior division (L)	HP:0000646	Amblyopia	24	0.00315151	0.00206089	1.5292	0.126349	0.429959	0.1322	0.597475
PGS001649	WA FA in tract corticospinal tract (R)	HP:0000646	Amblyopia	24	-0.0033481	0.00209491	-1.59821	0.11013	0.439078	0.107	0.597475
PGS001667	WA ICVF in tract corticospinal tract (L)	HP:0000646	Amblyopia	24	0.00322229	0.00203875	1.58052	0.114121	0.436702	0.112	0.597475
PGS001692	WA ISOVF in tract cingulate gyrus part of cingulum (R)	HP:0000646	Amblyopia	24	-0.00359703	0.00206823	-1.73918	0.0821335	0.458948	0.0796	0.597475
PGS001694	WA ISOVF in tract inferior fronto-occipital fasciculus (R)	HP:0000646	Amblyopia	24	-0.00312861	0.00206583	-1.51446	0.130043	0.428064	0.128	0.597475
PGS001696	WA ISOVF in tract inferior longitudinal fasciculus (R)	HP:0000646	Amblyopia	24	-0.00308982	0.00203362	-1.51937	0.128804	0.428693	0.1307	0.597475
PGS001709	WA L1 in tract superior longitudinal fasciculus (L)	HP:0000646	Amblyopia	24	0.00342736	0.00205214	1.67014	0.0950244	0.449008	0.0885	0.597475
PGS001716	WA L2 in tract anterior thalamic radiation (R)	HP:0000646	Amblyopia	24	0.00332732	0.00207553	1.60312	0.109042	0.439742	0.1128	0.597475
PGS001724	WA L2 in tract inferior longitudinal fasciculus (R)	HP:0000646	Amblyopia	24	0.00342612	0.00207033	1.65487	0.0980843	0.446863	0.0953	0.597475
PGS001731	WA L3 in tract anterior thalamic radiation (R)	HP:0000646	Amblyopia	24	0.00334783	0.0020524	1.63118	0.102986	0.443575	0.1069	0.597475
PGS001744	WA MD in tract acoustic radiation (R)	HP:0000646	Amblyopia	24	-0.00325269	0.00208577	-1.55947	0.119019	0.43391	0.1192	0.597475
PGS001745	WA MD in tract anterior thalamic radiation (L)	HP:0000646	Amblyopia	24	0.00333923	0.00205488	1.62502	0.104291	0.442729	0.0991	0.597475
PGS001779	Brugada syndrome	HP:0000646	Amblyopia	24	-0.00330789	0.0020846	-1.58682	0.112687	0.437545	0.1121	0.597475
PGS002028	Hypoglycemia	HP:0000646	Amblyopia	24	0.00333375	0.00201416	1.65515	0.0980264	0.446903	0.0979	0.597475
PGS002029	Disorders of lipoid metabolism	HP:0000646	Amblyopia	24	0.00323823	0.00200977	1.61124	0.107261	0.440844	0.1098	0.597475
PGS002062	Chronic airway obstruction	HP:0000646	Amblyopia	24	-0.00322003	0.00205122	-1.56981	0.116593	0.435277	0.1199	0.597475
PGS002089	Ankylosing spondylitis	HP:0000646	Amblyopia	24	-0.00325535	0.00211278	-1.54079	0.123502	0.431462	0.0968	0.597475
PGS002097	Allergy/adverse effect of penicillin	HP:0000646	Amblyopia	24	0.00339984	0.00205437	1.65493	0.0980708	0.446872	0.097	0.597475
PGS002103	avMSE	HP:0000646	Amblyopia	24	0.0031209	0.0020334	1.53482	0.124961	0.430687	0.1236	0.597475
PGS002116	P duration	HP:0000646	Amblyopia	24	-0.00364169	0.00208739	-1.74461	0.0811818	0.459748	0.0802	0.597475
PGS002124	Ever addicted to any substance or behaviour	HP:0000646	Amblyopia	24	-0.00334837	0.00202217	-1.65583	0.0978893	0.446997	0.093	0.597475
PGS002149	Sleeplessness / insomnia	HP:0000646	Amblyopia	24	-0.00334529	0.00207853	-1.60945	0.107652	0.4406	0.1059	0.597475
PGS002166	QRS duration	HP:0000646	Amblyopia	24	-0.00338101	0.00204682	-1.65184	0.0987001	0.44644	0.1011	0.597475
PGS002179	Impedance of whole body	HP:0000646	Amblyopia	24	0.00317846	0.00201227	1.57954	0.114346	0.436571	0.1119	0.597475
PGS002202	Whole body water mass	HP:0000646	Amblyopia	24	-0.00307054	0.00202959	-1.51289	0.130442	0.427863	0.1273	0.597475
PGS002254	Physical activity (self-reported)	HP:0000646	Amblyopia	24	0.00336086	0.00206678	1.62614	0.104054	0.442881	0.1012	0.597475
PGS002750	Total hip replacement	HP:0000646	Amblyopia	24	0.00332732	0.00205326	1.62051	0.105257	0.442109	0.1063	0.597475
PGS002769	Seropositive rheumatoid arthritis	HP:0000646	Amblyopia	24	0.00314134	0.00206616	1.52037	0.128551	0.428822	0.1311	0.597475
PGS002776	Incident coronary artery disease	HP:0000646	Amblyopia	24	-0.00347005	0.00204077	-1.70036	0.0891945	0.45331	0.0897	0.597475
PGS002813	Visceral adipose tissue volumes adjusted for BMI and height	HP:0000646	Amblyopia	24	0.00343616	0.00205801	1.66965	0.0951206	0.448939	0.0954	0.597475
PGS003177	Vitamin D	HP:0000646	Amblyopia	24	0.00328838	0.00213745	1.53846	0.124069	0.43116	0.1242	0.597475
PGS003322	Insomnia	HP:0000646	Amblyopia	24	0.00330258	0.00206029	1.60297	0.109074	0.439722	0.1048	0.597475
PGS003382	Skin cutaneous melanoma	HP:0000646	Amblyopia	24	0.0031235	0.0020724	1.50719	0.131896	0.427135	0.1289	0.597475
PGS001569	Volume of grey matter in Insular Cortex (L)	HP:0008872	Feeding difficulties in infancy	22	0.00242287	0.00196697	1.23178	0.218154	0.178727	0.2201	0.597488
PGS000254	Interleukin-8 (IL-8) serum levels	HP:0001601	Laryngomalacia	43	0.00279028	0.00275397	1.01318	0.311076	0.312416	0.3084	0.597496
PGS000256	Melusin (ITGB1BP2) serum levels	HP:0001601	Laryngomalacia	43	0.00281161	0.00276685	1.01618	0.309648	0.312674	0.3085	0.597496
PGS000289	Tumor necrosis factor ligand superfamily member 14 (TNFSF14) serum levels	HP:0001601	Laryngomalacia	43	0.00269196	0.00267081	1.00792	0.313596	0.311964	0.3133	0.597496
PGS000405	Skin cancer	HP:0001601	Laryngomalacia	43	0.0028366	0.00278	1.02036	0.307663	0.313036	0.3084	0.597496
PGS000713	T2D	HP:0001601	Laryngomalacia	43	0.0027306	0.00272175	1.00325	0.315842	0.311565	0.3137	0.597496
PGS000914	Abnormal electrocardiogram	HP:0001601	Laryngomalacia	43	-0.00280926	0.00276485	-1.01606	0.309705	0.312664	0.3144	0.597496
PGS001049	Risk taking behaviour	HP:0001601	Laryngomalacia	43	0.00271999	0.00270359	1.00607	0.314487	0.311805	0.3102	0.597496
PGS001091	Loneliness	HP:0001601	Laryngomalacia	43	-0.00279039	0.00275751	-1.01193	0.311677	0.312308	0.316	0.597496
PGS001137	Retinal detachment	HP:0001601	Laryngomalacia	43	0.00269433	0.00271632	0.991903	0.321346	0.310603	0.3153	0.597496
PGS001321	Eye problems/disorders (Glaucoma)	HP:0001601	Laryngomalacia	43	-0.0028493	0.00274004	-1.03987	0.298504	0.314744	0.2969	0.597496
PGS001384	Degree bothered by feeling tired all the time in the last 3 months	HP:0001601	Laryngomalacia	43	0.00277836	0.00268025	1.03661	0.300025	0.314456	0.3048	0.597496
PGS001455	Mean ICVF in cerebral peduncle on FA skeleton (L)	HP:0001601	Laryngomalacia	43	0.00283188	0.00274553	1.03145	0.302436	0.314003	0.3021	0.597496
PGS001471	Mean ICVF in middle cerebellar peduncle on FA skeleton	HP:0001601	Laryngomalacia	43	0.00267399	0.00271766	0.983932	0.32525	0.309934	0.3165	0.597496
PGS001496	Mean ISOVF in cingulum cingulate gyrus on FA skeleton (L)	HP:0001601	Laryngomalacia	43	0.00285965	0.00277987	1.0287	0.303727	0.313762	0.3068	0.597496
PGS001520	Position of the pulse wave peak	HP:0001601	Laryngomalacia	43	-0.00274861	0.00274629	-1.00085	0.317003	0.31136	0.3158	0.597496
PGS001587	Volume of grey matter in Planum Polare (L)	HP:0001601	Laryngomalacia	43	0.00285923	0.00271864	1.05172	0.293037	0.315796	0.3012	0.597496
PGS001620	Volume of grey matter in Vermis X Cerebellum	HP:0001601	Laryngomalacia	43	0.00276436	0.00267277	1.03427	0.301118	0.31425	0.312	0.597496
PGS001625	Volume of grey matter in VIIIa Cerebellum (L)	HP:0001601	Laryngomalacia	43	-0.00280301	0.00273319	-1.02554	0.305211	0.313487	0.3052	0.597496
PGS001641	Volume of white matter (normalised for head size)	HP:0001601	Laryngomalacia	43	-0.0028184	0.00277265	-1.0165	0.309496	0.312702	0.3148	0.597496
PGS001668	WA ICVF in tract corticospinal tract (R)	HP:0001601	Laryngomalacia	43	0.00270749	0.0027324	0.990883	0.321844	0.310517	0.3142	0.597496
PGS001672	WA ICVF in tract inferior fronto-occipital fasciculus (R)	HP:0001601	Laryngomalacia	43	0.00281556	0.00273624	1.02899	0.303591	0.313787	0.3027	0.597496
PGS001676	WA ICVF in tract medial lemniscus (R)	HP:0001601	Laryngomalacia	43	0.00274269	0.00270451	1.01411	0.310632	0.312496	0.3106	0.597496
PGS001691	WA ISOVF in tract cingulate gyrus part of cingulum (L)	HP:0001601	Laryngomalacia	43	-0.00281644	0.00273889	-1.02832	0.303906	0.313729	0.3071	0.597496
PGS001758	WA MD in tract uncinate fasciculus (R)	HP:0001601	Laryngomalacia	43	-0.00275771	0.00271675	-1.01508	0.310172	0.312579	0.3078	0.597496
PGS001772	ZEBRA antigen for Epstein-Barr Virus	HP:0001601	Laryngomalacia	43	-0.00286247	0.00279528	-1.02403	0.305924	0.313355	0.3023	0.597496
PGS001810	Polycythemia vera	HP:0001601	Laryngomalacia	43	0.00276131	0.00264711	1.04314	0.296989	0.315033	0.2988	0.597496
PGS002086	Diseases of hair and hair follicles	HP:0001601	Laryngomalacia	43	-0.00278078	0.0027849	-0.998522	0.318128	0.311163	0.3108	0.597496
PGS002190	Platelet distribution width	HP:0001601	Laryngomalacia	43	-0.00270312	0.00271581	-0.995326	0.31968	0.310892	0.3163	0.597496
PGS002725	Ischemic stroke	HP:0001601	Laryngomalacia	43	0.00283443	0.00274052	1.03427	0.301117	0.31425	0.3026	0.597496
PGS003373	Drinks per week	HP:0001601	Laryngomalacia	43	-0.00279059	0.00276071	-1.01082	0.312205	0.312213	0.3114	0.597496
PGS002130	Testosterone (female only)	HP:0007018	Attention deficit hyperactivity disorder	263	0.00959448	0.00645274	1.48688	0.137179	1.86509	0.132	0.597512
PGS001634	Volume of peripheral cortical grey matter (normalised for head size)	HP:0002301	Hemiplegia	6	0.0020475	0.00102332	2.00084	0.045524	0.278709	0.0417	0.597539
PGS000197	Spondyloarthroparthy	HP:0002781	Upper airway obstruction	5	0.00171967	0.000948422	1.81319	0.0699289	0.282346	0.0724	0.597705
PGS000222	C-C motif chemokine 4 (CCL4) serum levels	HP:0002781	Upper airway obstruction	5	0.00163489	0.000940573	1.73819	0.0823082	0.271122	0.0861	0.597705
PGS000283	Spondin-1 (SPON1) serum levels	HP:0002781	Upper airway obstruction	5	-0.00163069	0.000945683	-1.72435	0.0847749	0.269104	0.0879	0.597705
PGS000358	Cancer of mouth	HP:0002781	Upper airway obstruction	5	0.00165008	0.00094691	1.74259	0.0815344	0.271769	0.0834	0.597705
PGS000361	Cancer of larynx	HP:0002781	Upper airway obstruction	5	-0.00161215	0.000950039	-1.69693	0.0898417	0.265149	0.0904	0.597705
PGS000442	Other non-epithelial cancer of skin	HP:0002781	Upper airway obstruction	5	0.00178349	0.00095994	1.85792	0.0633044	0.289264	0.0647	0.597705
PGS000677	Cholesterol [mmol/L] (statin adjusted)	HP:0002781	Upper airway obstruction	5	-0.00158717	0.000940725	-1.68718	0.0917009	0.263759	0.0892	0.597705
PGS001009	PEF	HP:0002781	Upper airway obstruction	5	-0.00165472	0.000949494	-1.74274	0.0815096	0.27179	0.083	0.597705
PGS001027	Internal derangement of knee (time-to-event)	HP:0002781	Upper airway obstruction	5	-0.00170467	0.000950249	-1.79393	0.0729528	0.279418	0.0718	0.597705
PGS001036	Epstein Barr virus nuclear antigen 1 IgG seropositivity	HP:0002781	Upper airway obstruction	5	-0.00164528	0.000941233	-1.74801	0.0805921	0.272565	0.0827	0.597705
PGS001080	Freq. of tiredness / lethargy in last 2 weeks	HP:0002781	Upper airway obstruction	5	0.00165168	0.000930652	1.77476	0.0760661	0.276536	0.0743	0.597705
PGS001131	Zoster [herpes zoster] (time-to-event)	HP:0002781	Upper airway obstruction	5	-0.00161182	0.000954349	-1.68892	0.0913662	0.264007	0.0904	0.597705
PGS001147	Leg fat mass (R)	HP:0002781	Upper airway obstruction	5	0.00167035	0.000928335	1.7993	0.0720993	0.280231	0.0702	0.597705
PGS001185	Intra-ocular pressure, Goldmann-correlated ¬Æ	HP:0002781	Upper airway obstruction	5	-0.0016467	0.000936602	-1.75817	0.0788483	0.274066	0.0742	0.597705
PGS001233	Heart rate (AR)	HP:0002781	Upper airway obstruction	5	0.00169506	0.000935111	1.81268	0.0700074	0.282269	0.0735	0.597705
PGS001236	Lung function (FEV1)	HP:0002781	Upper airway obstruction	5	-0.00175888	0.000955078	-1.8416	0.0656581	0.286721	0.0647	0.597705
PGS001335	Vascular/heart problems diagnosed by doctor High BP	HP:0002781	Upper airway obstruction	5	-0.0015914	0.000921944	-1.72613	0.0844546	0.269362	0.0837	0.597705
PGS001347	Family history of Alzheimer's/dementia	HP:0002781	Upper airway obstruction	5	-0.00161079	0.00097367	-1.65435	0.0981895	0.259135	0.0795	0.597705
PGS001441	Mean FA in superior corona radiata on FA skeleton (L)	HP:0002781	Upper airway obstruction	5	0.00166967	0.000954128	1.74995	0.0802571	0.272851	0.0758	0.597705
PGS001473	Mean ICVF in posterior corona radiata on FA skeleton (R)	HP:0002781	Upper airway obstruction	5	-0.00169766	0.000938108	-1.80967	0.0704745	0.281808	0.0732	0.597705
PGS001539	Volume of brain stem + 4th ventricle	HP:0002781	Upper airway obstruction	5	-0.00163764	0.000923923	-1.77249	0.0764427	0.276196	0.0762	0.597705
PGS001603	Volume of grey matter in Temporal Fusiform Cortex, anterior division (L)	HP:0002781	Upper airway obstruction	5	-0.00165026	0.000945196	-1.74595	0.0809495	0.272262	0.0785	0.597705
PGS001615	Volume of grey matter in Vermis IX Cerebellum	HP:0002781	Upper airway obstruction	5	0.00159722	0.000928883	1.71951	0.0856524	0.268401	0.0792	0.597705
PGS001617	Volume of grey matter in Vermis VIIb Cerebellum	HP:0002781	Upper airway obstruction	5	-0.00167623	0.000962071	-1.74231	0.0815842	0.271727	0.0822	0.597705
PGS001627	Volume of grey matter in VIIIb Cerebellum (L)	HP:0002781	Upper airway obstruction	5	0.00169725	0.00093686	1.81164	0.070169	0.282109	0.0676	0.597705
PGS001693	WA ISOVF in tract inferior fronto-occipital fasciculus (L)	HP:0002781	Upper airway obstruction	5	-0.00160135	0.000939995	-1.70357	0.088593	0.266101	0.088	0.597705
PGS001694	WA ISOVF in tract inferior fronto-occipital fasciculus (R)	HP:0002781	Upper airway obstruction	5	-0.00165026	0.000947455	-1.74179	0.0816759	0.27165	0.0792	0.597705
PGS001717	WA L2 in tract cingulate gyrus part of cingulum (L)	HP:0002781	Upper airway obstruction	5	0.00170859	0.000936097	1.82523	0.0680921	0.284192	0.0664	0.597705
PGS001725	WA L2 in tract superior longitudinal fasciculus (L)	HP:0002781	Upper airway obstruction	5	0.00161674	0.000944017	1.71262	0.0869131	0.267405	0.088	0.597705
PGS001766	WA OD in tract corticospinal tract (L)	HP:0002781	Upper airway obstruction	5	-0.00154167	0.000932229	-1.65375	0.0983116	0.259051	0.0737	0.597705
PGS002056	Phlebitis and thrombophlebitis	HP:0002781	Upper airway obstruction	5	-0.00158712	0.000925125	-1.71557	0.0863716	0.26783	0.0846	0.597705
PGS002062	Chronic airway obstruction	HP:0002781	Upper airway obstruction	5	-0.00172895	0.000940722	-1.8379	0.0662031	0.286146	0.0659	0.597705
PGS002092	Contracture of palmar fascia [Dupuytren's disease]	HP:0002781	Upper airway obstruction	5	-0.00174671	0.00094491	-1.84855	0.0646476	0.287801	0.0678	0.597705
PGS002093	Hallux valgus (Bunion)	HP:0002781	Upper airway obstruction	5	-0.00160662	0.000947212	-1.69615	0.0899882	0.265039	0.0897	0.597705
PGS002101	Apolipoprotein A	HP:0002781	Upper airway obstruction	5	-0.00174173	0.000958482	-1.81718	0.0693165	0.282956	0.0675	0.597705
PGS002193	Pulse rate, automated reading	HP:0002781	Upper airway obstruction	5	0.0017376	0.000922213	1.88416	0.0596654	0.293401	0.063	0.597705
PGS002206	Mean corpuscular haemoglobin	HP:0002781	Upper airway obstruction	5	-0.00163702	0.000940552	-1.74049	0.0819025	0.27146	0.0828	0.597705
PGS002207	Mean corpuscular volume	HP:0002781	Upper airway obstruction	5	-0.00160632	0.000936616	-1.71502	0.0864727	0.267751	0.0901	0.597705
PGS002221	Mean reticulocyte volume	HP:0002781	Upper airway obstruction	5	-0.00176616	0.000947054	-1.8649	0.0623189	0.290359	0.0639	0.597705
PGS002232	Stool Frequency	HP:0002781	Upper airway obstruction	5	0.00157809	0.000933346	1.69079	0.0910092	0.264273	0.09	0.597705
PGS002245	Liver fat (MRI-derived)	HP:0002781	Upper airway obstruction	5	0.00164032	0.000935782	1.75289	0.0797506	0.273285	0.0763	0.597705
PGS002247	Melanoma	HP:0002781	Upper airway obstruction	5	0.0016736	0.000953336	1.75552	0.0792992	0.273675	0.078	0.597705
PGS002254	Physical activity (self-reported)	HP:0002781	Upper airway obstruction	5	-0.00173081	0.000947902	-1.82593	0.0679862	0.2843	0.0682	0.597705
PGS002255	Physical activity (measured)	HP:0002781	Upper airway obstruction	5	-0.00161417	0.000950769	-1.69776	0.0896854	0.265268	0.0901	0.597705
PGS002266	Nonsyndromic cleft lip with or without cleft palate	HP:0002781	Upper airway obstruction	5	-0.00166722	0.000933	-1.78694	0.0740747	0.278365	0.0725	0.597705
PGS002327	Forced Vital Capacity	HP:0002781	Upper airway obstruction	5	-0.00170902	0.00094856	-1.8017	0.0717194	0.280596	0.0744	0.597705
PGS002812	Gluteofemoral adipose tissue volumes adjusted for BMI and height	HP:0002781	Upper airway obstruction	5	0.00167285	0.000960587	1.74148	0.0817287	0.271606	0.0825	0.597705
PGS002892	Diastolic Blood Pressure	HP:0002781	Upper airway obstruction	5	-0.00163152	0.000941272	-1.73332	0.0831696	0.27041	0.0805	0.597705
PGS003389	Cervical cancer	HP:0002781	Upper airway obstruction	5	-0.00167734	0.00093714	-1.78985	0.0736058	0.278803	0.0741	0.597705
PGS001451	Mean ICVF in anterior corona radiata on FA skeleton (R)	HP:0011787	Central hypothyroidism	7	0.00196369	0.00111471	1.76162	0.0782619	0.295609	0.0796	0.597776
PGS001801	FEV1/FVC ratio	HP:0011787	Central hypothyroidism	7	0.00199368	0.0011389	1.75053	0.0801569	0.293967	0.0799	0.597776
PGS001466	Mean ICVF in genu of corpus callosum on FA skeleton	HP:0005681	Juvenile rheumatoid arthritis	17	0.00208642	0.00172337	1.21066	0.226147	0.452231	0.2275	0.597808
PGS001622	Volume of grey matter in VI Cerebellum (R)	HP:0002910	Elevated hepatic transaminase	19	0.00333761	0.00183184	1.822	0.0685815	0.549545	0.0688	0.597882
PGS001404	Heel bone mineral density (BMD) (R)	HP:0008872	Feeding difficulties in infancy	22	-0.00242428	0.00201308	-1.20426	0.228608	0.175888	0.2218	0.597907
PGS001588	Volume of grey matter in Planum Polare (R)	HP:0008872	Feeding difficulties in infancy	22	-0.00245949	0.00200401	-1.22729	0.219837	0.178259	0.2221	0.597907
PGS002185	Microalbumin in urine	HP:0008872	Feeding difficulties in infancy	22	-0.00243141	0.00200102	-1.21509	0.224454	0.176997	0.2216	0.597907
PGS000617	Cancer of eye	HP:0007018	Attention deficit hyperactivity disorder	263	0.0094808	0.00632908	1.49797	0.134273	1.86653	0.1328	0.59805
PGS000341	Systemic sclerosis	HP:0003198	Myopathy	5	-0.00133699	0.000955967	-1.39858	0.162071	0.354005	0.1617	0.598138
PGS001142	Volume of grey matter in Intracalcarine Cortex (R)	HP:0003198	Myopathy	5	-0.00132082	0.000950245	-1.38998	0.164666	0.352995	0.161	0.598138
PGS001444	Mean FA in superior fronto-occipital fasciculus on FA skeleton (R)	HP:0003198	Myopathy	5	-0.00131564	0.000929605	-1.41527	0.157122	0.355983	0.1617	0.598138
PGS002325	Eosinophil count	HP:0003198	Myopathy	5	-0.00133498	0.000943987	-1.41419	0.157436	0.355855	0.1598	0.598138
PGS003282	Cystatin C	HP:0003198	Myopathy	5	0.00133714	0.000948757	1.40936	0.15886	0.35528	0.1618	0.598138
PGS002753	Alzheimer's disease	HP:0100334	Unilateral cleft palate	7	0.00150187	0.00112318	1.33715	0.181301	0.416764	0.1767	0.598213
PGS002763	Hip osteoarthritis	HP:0100280	Crohn's disease	20	-0.00306296	0.00187423	-1.63425	0.10234	0.407832	0.1016	0.598244
PGS000231	C-X-C motif chemokine 16 (CXCL16) serum levels	HP:0100633	Esophagitis	25	0.00138133	0.00209286	0.660023	0.509303	0.374081	0.5112	0.598317
PGS000237	Fatty acid-binding protein, adipocyte (FABP4) serum levels	HP:0100633	Esophagitis	25	0.00140332	0.0020777	0.67542	0.499475	0.374951	0.4978	0.598317
PGS000373	Colorectal cancer	HP:0100633	Esophagitis	25	0.00135035	0.00206334	0.654448	0.512887	0.373771	0.5077	0.598317
PGS000446	Basal cell carcinoma	HP:0100633	Esophagitis	25	0.00138622	0.00212113	0.65353	0.513478	0.37372	0.5157	0.598317
PGS000656	Non-alcoholic fatty liver disease activity score	HP:0100633	Esophagitis	25	-0.00136955	0.00206954	-0.661765	0.508186	0.374178	0.5142	0.598317
PGS000758	Adult standing height	HP:0100633	Esophagitis	25	0.00144958	0.00211228	0.686265	0.492614	0.375576	0.5015	0.598317
PGS001118	Taking other prescription medications	HP:0100633	Esophagitis	25	-0.00143853	0.00213086	-0.675093	0.499683	0.374932	0.5091	0.598317
PGS001242	Ankle spacing width (L)	HP:0100633	Esophagitis	25	-0.00137014	0.0020637	-0.663923	0.506804	0.374299	0.5084	0.598317
PGS001333	Chronic obstructive pulmonary disease (algorithmically-defined)	HP:0100633	Esophagitis	25	0.00134851	0.00207139	0.651018	0.515098	0.373581	0.5118	0.598317
PGS001422	Mean FA in cingulum hippocampus on FA skeleton (R)	HP:0100633	Esophagitis	25	-0.00139657	0.00210821	-0.662442	0.507752	0.374216	0.5159	0.598317
PGS001458	Mean ICVF in cingulum cingulate gyrus on FA skeleton (R)	HP:0100633	Esophagitis	25	0.00140486	0.00210019	0.668921	0.503611	0.374581	0.5041	0.598317
PGS001468	Mean ICVF in inferior cerebellar peduncle on FA skeleton (R)	HP:0100633	Esophagitis	25	-0.00137009	0.00207774	-0.659413	0.509695	0.374047	0.5042	0.598317
PGS001496	Mean ISOVF in cingulum cingulate gyrus on FA skeleton (L)	HP:0100633	Esophagitis	25	0.00140284	0.00212715	0.659494	0.509642	0.374051	0.5034	0.598317
PGS001617	Volume of grey matter in Vermis VIIb Cerebellum	HP:0100633	Esophagitis	25	0.00143213	0.00214107	0.668884	0.503635	0.374579	0.5119	0.598317
PGS001627	Volume of grey matter in VIIIb Cerebellum (L)	HP:0100633	Esophagitis	25	0.00137164	0.00208508	0.657835	0.510708	0.373959	0.517	0.598317
PGS001644	WA FA in tract acoustic radiation (R)	HP:0100633	Esophagitis	25	-0.00139748	0.00211113	-0.661958	0.508062	0.374189	0.5144	0.598317
PGS001702	WA ISOVF in tract uncinate fasciculus (L)	HP:0100633	Esophagitis	25	0.00136419	0.00208619	0.653912	0.513232	0.373741	0.5137	0.598317
PGS001714	WA L2 in tract acoustic radiation (R)	HP:0100633	Esophagitis	25	0.00136837	0.00212384	0.64429	0.51945	0.373212	0.5173	0.598317
PGS002031	Disorders of iron metabolism	HP:0100633	Esophagitis	25	-0.00142434	0.00206746	-0.68893	0.490935	0.375731	0.512	0.598317
PGS002039	Other peripheral nerve disorders	HP:0100633	Esophagitis	25	0.00140406	0.0020696	0.678418	0.497573	0.375123	0.4992	0.598317
PGS002084	Sarcoidosis	HP:0100633	Esophagitis	25	0.0014387	0.00208131	0.691246	0.489479	0.375866	0.4979	0.598317
PGS002146	Standing height	HP:0100633	Esophagitis	25	0.00140164	0.00207745	0.674694	0.499936	0.374909	0.5033	0.598317
PGS002187	Neutrophil count	HP:0100633	Esophagitis	25	0.00138635	0.00205403	0.674944	0.499777	0.374924	0.5008	0.598317
PGS002192	Potassium in urine	HP:0100633	Esophagitis	25	-0.00137116	0.00211974	-0.646855	0.517788	0.373353	0.5155	0.598317
PGS002214	Neutrophil percentage	HP:0100633	Esophagitis	25	0.00133891	0.00205239	0.652367	0.514228	0.373656	0.5126	0.598317
PGS002261	Neuroblastoma	HP:0100633	Esophagitis	25	0.00142652	0.00211846	0.673379	0.500772	0.374834	0.5026	0.598317
PGS003177	Vitamin D	HP:0100633	Esophagitis	25	-0.00141603	0.00218169	-0.649054	0.516367	0.373473	0.512	0.598317
PGS003227	estimated glomerular filtration rate	HP:0100633	Esophagitis	25	-0.00137741	0.00208581	-0.660372	0.50908	0.3741	0.5107	0.598317
PGS003335	Bladder cancer	HP:0100633	Esophagitis	25	0.00141722	0.00208888	0.678456	0.497549	0.375125	0.5036	0.598317
PGS001682	WA ICVF in tract superior longitudinal fasciculus (L)	HP:0100334	Unilateral cleft palate	7	-0.00151177	0.00112496	-1.34384	0.179128	0.41752	0.1774	0.598375
PGS001436	Mean FA in sagittal stratum on FA skeleton (L)	HP:0000554	Uveitis	7	-0.00225752	0.00112522	-2.00629	0.0449385	0.439297	0.0436	0.598397
PGS001488	Mean ICVF in superior longitudinal fasciculus on FA skeleton (L)	HP:0000554	Uveitis	7	-0.00226806	0.00111972	-2.02556	0.0429224	0.442564	0.0434	0.598397
PGS001412	LV ejection fraction	HP:0000826	Precocious puberty	20	0.00449639	0.00189242	2.376	0.0175805	0.73975	0.0173	0.598398
PGS000998	Comparative body height at age 10	HP:0001880	Eosinophilia	8	-0.00107526	0.00118658	-0.906185	0.36493	0.738899	0.3667	0.598464
PGS000870	Cystic fibrosis related diabetes	HP:0001771	Achilles tendon contracture	9	-0.00354234	0.001261	-2.80916	0.00500793	0.439979	0.0052	0.59852
PGS000844	Predicted visceral adipose tissue	HP:0002607	Bowel incontinence	5	-0.00257283	0.00092562	-2.77957	0.0054861	0.358241	0.0047	0.59852
PGS000903	Parkinson's disease	HP:0002607	Bowel incontinence	5	0.00276643	0.000934533	2.96023	0.00310463	0.401795	0.0032	0.59852
PGS001006	Weight change compared with 1 year ago	HP:0002607	Bowel incontinence	5	-0.00276469	0.00094918	-2.91272	0.00361654	0.390079	0.0045	0.59852
PGS002094	Osteoarthrosis	HP:0002607	Bowel incontinence	5	-0.00280408	0.000939271	-2.98537	0.00286135	0.408071	0.0025	0.59852
PGS002192	Potassium in urine	HP:0002607	Bowel incontinence	5	-0.00288209	0.000951778	-3.02811	0.00248744	0.418859	0.0035	0.59852
PGS002749	Total knee replacement	HP:0002607	Bowel incontinence	5	0.00259017	0.000925449	2.79883	0.00517038	0.362755	0.005	0.59852
PGS003390	Head and neck squamous cell carcinoma	HP:0002607	Bowel incontinence	5	0.00274599	0.000961532	2.85585	0.00432966	0.3763	0.0052	0.59852
PGS000597	Malignant neoplasm of testis	HP:0002616	Aortic root aneurysm	15	-0.00407625	0.00161323	-2.52676	0.0115767	0.481245	0.0103	0.59852
PGS001106	Percentage of right arm fat	HP:0002616	Aortic root aneurysm	15	-0.00422683	0.00161735	-2.61342	0.00902082	0.499987	0.0088	0.59852
PGS001158	Left leg mass (predicted)	HP:0002616	Aortic root aneurysm	15	-0.0042543	0.00159878	-2.66097	0.00784419	0.510535	0.0085	0.59852
PGS001234	Left arm mass (predicted)	HP:0002616	Aortic root aneurysm	15	-0.00418982	0.00161666	-2.59166	0.00961022	0.495221	0.0104	0.59852
PGS001303	Other cataract (time-to-event)	HP:0002616	Aortic root aneurysm	15	0.0041519	0.00161412	2.57223	0.010165	0.491001	0.0096	0.59852
PGS002098	Recent poor appetite or overeating	HP:0002616	Aortic root aneurysm	15	-0.0040789	0.00161767	-2.52146	0.011752	0.48012	0.0104	0.59852
PGS000960	Other systemic involvement of connective tissue (time-to-event)	HP:0025267	Snoring	14	-0.00471904	0.00157587	-2.99456	0.00277686	0.739117	0.0026	0.59852
PGS001236	Lung function (FEV1)	HP:0025267	Snoring	14	-0.00496139	0.00159125	-3.11792	0.00184325	0.770712	0.0017	0.59852
PGS001350	Fasting glucose	HP:0025267	Snoring	14	-0.00481531	0.00159844	-3.01251	0.00261846	0.743635	0.0024	0.59852
PGS001376	Average number of times bowels opened per day	HP:0025267	Snoring	14	0.00500587	0.00158575	3.15678	0.00161528	0.780927	0.0016	0.59852
PGS001764	WA MO in tract superior longitudinal fasciculus (L)	HP:0025267	Snoring	14	0.00475903	0.00155857	3.05347	0.00228733	0.754048	0.0025	0.59852
PGS001538	Volume of accumbens (R)	HP:0005681	Juvenile rheumatoid arthritis	17	-0.0020559	0.00170038	-1.20908	0.226754	0.452069	0.2291	0.598572
PGS002098	Recent poor appetite or overeating	HP:0005681	Juvenile rheumatoid arthritis	17	0.00207983	0.00172166	1.20804	0.227154	0.451963	0.2286	0.598572
PGS000677	Cholesterol [mmol/L] (statin adjusted)	HP:0001337	Tremor	38	0.00601701	0.00257264	2.33884	0.0194265	0.470721	0.019	0.598602
PGS000830	Body mass index (female)	HP:0001337	Tremor	38	0.0060357	0.00252866	2.38691	0.0170686	0.480329	0.0198	0.598602
PGS000953	Left heel broadband ultrasound attenuation	HP:0001337	Tremor	38	0.00619945	0.00263263	2.35485	0.0186115	0.473899	0.0192	0.598602
PGS001004	Number of non-cancer illnesses	HP:0001337	Tremor	38	0.0064277	0.00256388	2.50702	0.0122421	0.505181	0.0141	0.598602
PGS001519	Position of pulse wave notch	HP:0001337	Tremor	38	0.00606973	0.00256722	2.36432	0.0181437	0.475788	0.0182	0.598602
PGS001583	Volume of grey matter in Parahippocampal Gyrus, anterior division (L)	HP:0001337	Tremor	38	0.00595158	0.00256543	2.31991	0.0204302	0.466991	0.0184	0.598602
PGS001618	Volume of grey matter in Vermis VIIIa Cerebellum	HP:0001337	Tremor	38	0.00615177	0.00260518	2.36136	0.0182887	0.475198	0.0194	0.598602
PGS001620	Volume of grey matter in Vermis X Cerebellum	HP:0001337	Tremor	38	0.00613265	0.00251305	2.44032	0.0147472	0.491231	0.0135	0.598602
PGS001686	WA ICVF in tract uncinate fasciculus (L)	HP:0001337	Tremor	38	-0.00614052	0.00255485	-2.40347	0.0163166	0.483684	0.0151	0.598602
PGS001752	WA MD in tract inferior longitudinal fasciculus (L)	HP:0001337	Tremor	38	0.00619172	0.00260398	2.37779	0.0174958	0.478491	0.0177	0.598602
PGS002029	Disorders of lipoid metabolism	HP:0001337	Tremor	38	0.0060963	0.0025208	2.41839	0.0156642	0.486726	0.0149	0.598602
PGS002111	Ever depressed for a whole week	HP:0001337	Tremor	38	0.00640178	0.0025997	2.4625	0.0138678	0.495829	0.013	0.598602
PGS002178	IGF-1	HP:0001337	Tremor	38	-0.0059978	0.00255607	-2.34649	0.0190332	0.472237	0.0198	0.598602
PGS002273	COVID-19 infection	HP:0001337	Tremor	38	-0.00607348	0.00259079	-2.34426	0.0191474	0.471793	0.0186	0.598602
PGS002346	Red Blood Cell Distribution Width	HP:0001337	Tremor	38	0.00603324	0.00256699	2.35032	0.0188392	0.472997	0.016	0.598602
PGS001243	Ankle spacing width (R)	HP:0000421	Epistaxis	16	0.00349044	0.00166882	2.09157	0.0365838	0.371928	0.0343	0.598609
PGS002168	Whole body fat-free mass	HP:0000421	Epistaxis	16	0.00351825	0.00165905	2.12064	0.0340559	0.377092	0.0348	0.598609
PGS003322	Insomnia	HP:0000421	Epistaxis	16	-0.00356065	0.00168561	-2.11238	0.0347587	0.375618	0.0351	0.598609
PGS002937	Glucose	HP:0031437	Pregnancy exposure	24	-0.00380328	0.00207425	-1.83357	0.0668435	0.450698	0.067	0.598649
PGS000222	C-C motif chemokine 4 (CCL4) serum levels	HP:0001659	Aortic regurgitation	13	-0.0025003	0.00151012	-1.6557	0.097916	0.791579	0.0993	0.598655
PGS000287	Tumor necrosis factor receptor 1 (TNF-R1) serum levels	HP:0001659	Aortic regurgitation	13	0.00251038	0.00151984	1.65174	0.0987205	0.79103	0.0993	0.598655
PGS002060	Nasal polyps	HP:0000541	Retinal detachment	5	0.00128105	0.000938474	1.36504	0.172371	0.765665	0.1794	0.598698
PGS001158	Left leg mass (predicted)	HP:0000790	Hematuria	6	0.0020324	0.00101322	2.00588	0.044983	0.482043	0.0428	0.598719
PGS001420	Mean FA in cingulum cingulate gyrus on FA skeleton (R)	HP:0000790	Hematuria	6	0.00216163	0.00105857	2.04203	0.0412594	0.488195	0.0421	0.598719
PGS001759	WA MO in tract forceps minor	HP:0000790	Hematuria	6	0.00206895	0.00104153	1.98645	0.0470987	0.478782	0.0446	0.598719
PGS002153	General happiness with own health	HP:0000790	Hematuria	6	0.00206713	0.0010299	2.00712	0.04485	0.482254	0.0436	0.598719
PGS002159	Aspartate aminotransferase	HP:0000790	Hematuria	6	0.00206361	0.00102536	2.01257	0.0442728	0.483174	0.0448	0.598719
PGS002351	Thyroid (self-reported conditions)	HP:0000790	Hematuria	6	0.00209052	0.00102684	2.03587	0.0418746	0.48714	0.0432	0.598719
PGS000333	Prostate cancer	HP:0001508	Failure to thrive	174	0.0100833	0.00532608	1.89318	0.0584553	0.6654	0.0593	0.598722
PGS001748	WA MD in tract forceps major	HP:0001508	Failure to thrive	174	-0.0101785	0.00536751	-1.89631	0.0580408	0.665914	0.0593	0.598722
PGS002042	Corneal dystrophy	HP:0001634	Mitral valve prolapse	6	0.00230412	0.00102721	2.2431	0.0249826	0.457529	0.0323	0.598781
PGS000221	C-C motif chemokine 3 (CCL3) serum levels	HP:0000541	Retinal detachment	5	-0.00123618	0.00095419	-1.29552	0.195266	0.757905	0.1943	0.598834
PGS000226	Cystatin-B (CSTB) serum levels	HP:0000541	Retinal detachment	5	-0.00123204	0.000935442	-1.31707	0.187943	0.760267	0.1863	0.598834
PGS000430	Melanomas of skin (diagnosis or history)	HP:0000541	Retinal detachment	5	-0.00119848	0.000930111	-1.28853	0.197686	0.757147	0.1945	0.598834
PGS000597	Malignant neoplasm of testis	HP:0000541	Retinal detachment	5	-0.00123956	0.000932052	-1.32993	0.18367	0.761695	0.1837	0.598834
PGS000763	Hearing aid use	HP:0000541	Retinal detachment	5	-0.00120726	0.000931248	-1.29639	0.194967	0.758	0.1992	0.598834
PGS000844	Predicted visceral adipose tissue	HP:0000541	Retinal detachment	5	0.00115947	0.000923784	1.25513	0.209556	0.753582	0.2086	0.598834
PGS000906	Longevity	HP:0000541	Retinal detachment	5	-0.00125266	0.000931133	-1.34531	0.178654	0.763422	0.1825	0.598834
PGS001012	Number of falls in the last year	HP:0000541	Retinal detachment	5	0.00123434	0.000947091	1.30329	0.192602	0.758752	0.1896	0.598834
PGS001026	Forearm or wrist fracture	HP:0000541	Retinal detachment	5	-0.00123449	0.00095526	-1.2923	0.196379	0.757556	0.1993	0.598834
PGS001070	Volume of ventricular cerebrospinal fluid (normalised for head size)	HP:0000541	Retinal detachment	5	0.00121745	0.000941554	1.29302	0.196131	0.757633	0.2009	0.598834
PGS001135	Arthritis (nos)	HP:0000541	Retinal detachment	5	0.00122726	0.000949183	1.29296	0.196151	0.757627	0.1945	0.598834
PGS001321	Eye problems/disorders (Glaucoma)	HP:0000541	Retinal detachment	5	-0.00121838	0.000939825	-1.2964	0.194966	0.758	0.1902	0.598834
PGS001395	Frequency of discomfort/pain in abdomen in last 3 months	HP:0000541	Retinal detachment	5	0.00118445	0.000939308	1.26098	0.207441	0.754199	0.2071	0.598834
PGS001415	Mean FA in anterior limb of internal capsule on FA skeleton (L)	HP:0000541	Retinal detachment	5	-0.00118329	0.000936562	-1.26344	0.206556	0.75446	0.2084	0.598834
PGS001423	Mean FA in corticospinal tract on FA skeleton (R)	HP:0000541	Retinal detachment	5	-0.00121431	0.000924945	-1.31285	0.189361	0.759802	0.1943	0.598834
PGS001450	Mean ICVF in anterior corona radiata on FA skeleton (L)	HP:0000541	Retinal detachment	5	-0.00121631	0.000936889	-1.29825	0.194329	0.758202	0.1952	0.598834
PGS001464	Mean ICVF in fornix cres+stria terminalis on FA skeleton (R)	HP:0000541	Retinal detachment	5	-0.00124797	0.000935934	-1.3334	0.182531	0.762083	0.1843	0.598834
PGS001473	Mean ICVF in posterior corona radiata on FA skeleton (R)	HP:0000541	Retinal detachment	5	-0.00124294	0.000935851	-1.32814	0.184259	0.761496	0.1848	0.598834
PGS001547	Volume of grey matter in Brain-Stem	HP:0000541	Retinal detachment	5	-0.00118184	0.000945529	-1.24992	0.211451	0.753035	0.2068	0.598834
PGS001568	Volume of grey matter in Inferior Temporal Gyrus, posterior division (L)	HP:0000541	Retinal detachment	5	-0.0012429	0.000935939	-1.32797	0.184315	0.761477	0.1826	0.598834
PGS001583	Volume of grey matter in Parahippocampal Gyrus, anterior division (L)	HP:0000541	Retinal detachment	5	0.00120451	0.000935749	1.28721	0.198146	0.757005	0.1986	0.598834
PGS001594	Volume of grey matter in Putamen (R)	HP:0000541	Retinal detachment	5	-0.00121403	0.000943304	-1.287	0.198221	0.756982	0.1853	0.598834
PGS001604	Volume of grey matter in Temporal Fusiform Cortex, posterior division (L)	HP:0000541	Retinal detachment	5	0.00125212	0.000936429	1.33713	0.18131	0.762501	0.1803	0.598834
PGS001644	WA FA in tract acoustic radiation (R)	HP:0000541	Retinal detachment	5	0.00122072	0.000946306	1.28998	0.197182	0.757304	0.1959	0.598834
PGS001655	WA FA in tract inferior longitudinal fasciculus (R)	HP:0000541	Retinal detachment	5	-0.00122532	0.000946699	-1.29431	0.195684	0.757774	0.1947	0.598834
PGS001730	WA L3 in tract anterior thalamic radiation (L)	HP:0000541	Retinal detachment	5	0.00119913	0.000939144	1.27683	0.201786	0.755888	0.2053	0.598834
PGS001749	WA MD in tract forceps minor	HP:0000541	Retinal detachment	5	0.00120817	0.000927734	1.30229	0.192945	0.758642	0.1951	0.598834
PGS001768	WA OD in tract medial lemniscus (L)	HP:0000541	Retinal detachment	5	0.00117276	0.000931651	1.2588	0.208226	0.753969	0.2065	0.598834
PGS001773	Moderate-to-severe atopic dermatitis	HP:0000541	Retinal detachment	5	0.00118697	0.000936117	1.26797	0.204933	0.754942	0.2031	0.598834
PGS001792	Primary open-angle glaucoma	HP:0000541	Retinal detachment	5	-0.00117674	0.000919975	-1.2791	0.200988	0.756131	0.2026	0.598834
PGS002098	Recent poor appetite or overeating	HP:0000541	Retinal detachment	5	0.00116988	0.000934653	1.25168	0.210811	0.753219	0.2016	0.598834
PGS002145	Headaches for 3+ months	HP:0000541	Retinal detachment	5	-0.00119158	0.000928837	-1.28288	0.19966	0.756537	0.1963	0.598834
PGS002222	Ever contemplated self-harm / Recent thoughts of suicide or self-harm	HP:0000541	Retinal detachment	5	0.00120725	0.000943224	1.27992	0.200699	0.756219	0.1954	0.598834
PGS002230	Water intake	HP:0000541	Retinal detachment	5	0.0011441	0.000919698	1.24399	0.213626	0.752414	0.2066	0.598834
PGS002298	Esophageal cancer	HP:0000541	Retinal detachment	5	0.0011753	0.000917671	1.28074	0.200409	0.756308	0.201	0.598834
PGS002299	Gastric cancer	HP:0000541	Retinal detachment	5	-0.00120935	0.000933451	-1.29557	0.19525	0.75791	0.1958	0.598834
PGS002317	Childless	HP:0000541	Retinal detachment	5	-0.0012296	0.000936911	-1.3124	0.189512	0.759752	0.1996	0.598834
PGS002759	Depression	HP:0000541	Retinal detachment	5	0.00123905	0.000930145	1.33211	0.182953	0.761939	0.1871	0.598834
PGS002787	Type 1 bipolar disorder	HP:0000541	Retinal detachment	5	-0.0011931	0.000954369	-1.25014	0.21137	0.753058	0.2086	0.598834
PGS001677	WA ICVF in tract middle cerebellar peduncle	HP:0000369	Low-set ears	14	0.00249048	0.00155784	1.59868	0.110025	0.179602	0.1123	0.598941
PGS002070	Anal and rectal polyp	HP:0001382	Joint hypermobility	113	-0.00466044	0.00432585	-1.07734	0.281436	1.29874	0.2831	0.598966
PGS001729	WA L3 in tract acoustic radiation (R)	HP:0002608	Celiac disease	14	-0.00255289	0.00157797	-1.61783	0.105832	0.274804	0.1061	0.599008
PGS000373	Colorectal cancer	HP:0000572	Visual loss	5	-0.00144708	0.000927312	-1.56051	0.118774	0.234847	0.124	0.59905
PGS000640	Hodgkin's disease	HP:0000572	Visual loss	5	-0.00148751	0.000949444	-1.56671	0.117315	0.235665	0.1236	0.59905
PGS000013	Coronary artery disease	HP:0010886	Osteochondritis dissecans	18	-0.00256703	0.00177911	-1.44287	0.149189	0.177611	0.1543	0.599164
PGS000255	Pro-interleukin-16 (IL16) serum levels	HP:0010886	Osteochondritis dissecans	18	-0.00257507	0.00180528	-1.42641	0.153882	0.175612	0.1496	0.599164
PGS000257	Kidney injury molecule 1 (KIM-1) serum levels	HP:0010886	Osteochondritis dissecans	18	0.00249016	0.00177902	1.39973	0.161724	0.172422	0.1579	0.599164
PGS000291	TNF-related apoptosis-inducing ligand receptor 2 (TRAIL-R2) serum levels	HP:0010886	Osteochondritis dissecans	18	-0.00248485	0.00174799	-1.42154	0.15529	0.175025	0.1511	0.599164
PGS000594	Cancer of other male genital organs	HP:0010886	Osteochondritis dissecans	18	0.00255344	0.00179685	1.42106	0.15543	0.174968	0.1525	0.599164
PGS000617	Cancer of eye	HP:0010886	Osteochondritis dissecans	18	0.00242525	0.00176349	1.37526	0.169182	0.169547	0.165	0.599164
PGS000763	Hearing aid use	HP:0010886	Osteochondritis dissecans	18	0.00242227	0.00176728	1.37062	0.170624	0.169008	0.1655	0.599164
PGS001036	Epstein Barr virus nuclear antigen 1 IgG seropositivity	HP:0010886	Osteochondritis dissecans	18	-0.00250011	0.00178185	-1.4031	0.160719	0.172821	0.1575	0.599164
PGS001073	Duration of walks	HP:0010886	Osteochondritis dissecans	18	-0.00260623	0.00181284	-1.43765	0.150665	0.176974	0.1504	0.599164
PGS001250	Calculus of kidney and ureter (time-to-event)	HP:0010886	Osteochondritis dissecans	18	-0.00250337	0.00179408	-1.39535	0.16304	0.171904	0.1616	0.599164
PGS001372	Age hayfever or allergic rhinitis diagnosed by doctor	HP:0010886	Osteochondritis dissecans	18	-0.00244237	0.0017665	-1.38261	0.166916	0.170405	0.1654	0.599164
PGS001443	Mean FA in superior fronto-occipital fasciculus on FA skeleton (L)	HP:0010886	Osteochondritis dissecans	18	-0.00248594	0.00176726	-1.40667	0.159657	0.173245	0.1535	0.599164
PGS001538	Volume of accumbens (R)	HP:0010886	Osteochondritis dissecans	18	0.00246598	0.00175175	1.40773	0.159343	0.173371	0.1614	0.599164
PGS001591	Volume of grey matter in Precentral Gyrus (R)	HP:0010886	Osteochondritis dissecans	18	0.00249719	0.00174605	1.43019	0.152793	0.176069	0.1517	0.599164
PGS001601	Volume of grey matter in Supracalcarine Cortex (L)	HP:0010886	Osteochondritis dissecans	18	-0.00255569	0.00182154	-1.40304	0.160737	0.172813	0.1596	0.599164
PGS001612	Volume of grey matter in Ventral Striatum (L)	HP:0010886	Osteochondritis dissecans	18	0.0024158	0.0017519	1.37896	0.168037	0.169979	0.1659	0.599164
PGS001631	Volume of pallidum (L)	HP:0010886	Osteochondritis dissecans	18	0.0024396	0.00176626	1.38122	0.167341	0.170243	0.1664	0.599164
PGS001647	WA FA in tract cingulate gyrus part of cingulum (L)	HP:0010886	Osteochondritis dissecans	18	-0.00251699	0.00178367	-1.41113	0.158337	0.173777	0.1551	0.599164
PGS001663	WA ICVF in tract anterior thalamic radiation (L)	HP:0010886	Osteochondritis dissecans	18	-0.0025625	0.00176535	-1.45155	0.146758	0.178674	0.1463	0.599164
PGS001672	WA ICVF in tract inferior fronto-occipital fasciculus (R)	HP:0010886	Osteochondritis dissecans	18	-0.00253337	0.00178103	-1.42242	0.155036	0.175131	0.1524	0.599164
PGS001688	WA ISOVF in tract acoustic radiation (L)	HP:0010886	Osteochondritis dissecans	18	0.00245068	0.00178957	1.36942	0.170997	0.16887	0.1667	0.599164
PGS001695	WA ISOVF in tract inferior longitudinal fasciculus (L)	HP:0010886	Osteochondritis dissecans	18	-0.0024464	0.00178332	-1.37182	0.17025	0.169148	0.1652	0.599164
PGS001723	WA L2 in tract inferior longitudinal fasciculus (L)	HP:0010886	Osteochondritis dissecans	18	0.0025854	0.00180331	1.43369	0.151792	0.176493	0.1498	0.599164
PGS001728	WA L2 in tract uncinate fasciculus (R)	HP:0010886	Osteochondritis dissecans	18	0.00247498	0.00176643	1.40111	0.161311	0.172585	0.1566	0.599164
PGS001736	WA L3 in tract inferior fronto-occipital fasciculus (R)	HP:0010886	Osteochondritis dissecans	18	0.00260471	0.00179227	1.45331	0.146272	0.178889	0.1478	0.599164
PGS001740	WA L3 in tract superior thalamic radiation (L)	HP:0010886	Osteochondritis dissecans	18	0.00252245	0.0017997	1.40159	0.161169	0.172642	0.1671	0.599164
PGS001748	WA MD in tract forceps major	HP:0010886	Osteochondritis dissecans	18	0.00251326	0.00179077	1.40345	0.160613	0.172863	0.1677	0.599164
PGS002031	Disorders of iron metabolism	HP:0010886	Osteochondritis dissecans	18	-0.00255194	0.00175864	-1.45109	0.146887	0.178617	0.1567	0.599164
PGS002042	Corneal dystrophy	HP:0010886	Osteochondritis dissecans	18	0.00241446	0.00177724	1.35854	0.174421	0.167614	0.1667	0.599164
PGS002046	Otosclerosis	HP:0010886	Osteochondritis dissecans	18	0.00251812	0.00180637	1.39403	0.163441	0.171747	0.1609	0.599164
PGS002069	Functional digestive disorders	HP:0010886	Osteochondritis dissecans	18	-0.00257025	0.00180178	-1.42651	0.153853	0.175624	0.1556	0.599164
PGS002074	Hematuria	HP:0010886	Osteochondritis dissecans	18	0.00259773	0.00178776	1.45307	0.146338	0.17886	0.1505	0.599164
PGS002106	Calcium	HP:0010886	Osteochondritis dissecans	18	-0.00255474	0.00180216	-1.4176	0.156439	0.174552	0.1549	0.599164
PGS002179	Impedance of whole body	HP:0010886	Osteochondritis dissecans	18	-0.00245925	0.00174719	-1.40754	0.159398	0.173349	0.1544	0.599164
PGS002210	Use of sun/uv protection	HP:0010886	Osteochondritis dissecans	18	0.00255983	0.00176786	1.44798	0.147755	0.178235	0.1486	0.599164
PGS002271	Mitral valve prolapse	HP:0010886	Osteochondritis dissecans	18	0.00251409	0.00179408	1.40133	0.161246	0.172611	0.1624	0.599164
PGS002351	Thyroid (self-reported conditions)	HP:0010886	Osteochondritis dissecans	18	-0.00250133	0.00177683	-1.40775	0.159336	0.173374	0.1589	0.599164
PGS002759	Depression	HP:0010886	Osteochondritis dissecans	18	0.00241918	0.00176523	1.37047	0.170671	0.168991	0.168	0.599164
PGS002867	C-reactive Protein	HP:0010886	Osteochondritis dissecans	18	-0.00252268	0.00180619	-1.39669	0.162638	0.172061	0.1569	0.599164
PGS001718	WA L2 in tract cingulate gyrus part of cingulum (R)	HP:0100334	Unilateral cleft palate	7	0.00144899	0.00109851	1.31905	0.187281	0.414739	0.1783	0.599208
PGS000275	Platelet endothelial cell adhesion molecule (PECAM-1) serum levels	HP:0002155	Hypertriglyceridemia	13	0.00323343	0.00151039	2.14079	0.0323932	0.432417	0.0319	0.599217
PGS001396	Frequency of unenthusiasm / disinterest in last 2 weeks	HP:0002155	Hypertriglyceridemia	13	0.00324437	0.0015203	2.13403	0.0329431	0.4312	0.0324	0.599217
PGS001617	Volume of grey matter in Vermis VIIb Cerebellum	HP:0002155	Hypertriglyceridemia	13	0.00329318	0.00154745	2.12814	0.0334285	0.430143	0.0329	0.599217
PGS002055	Peripheral vascular disease, unspecified	HP:0002155	Hypertriglyceridemia	13	-0.00319816	0.00149393	-2.14078	0.0323941	0.432415	0.0328	0.599217
PGS002216	Phosphate	HP:0001332	Dystonia	126	0.00960142	0.00461388	2.08098	0.0375427	0.537747	0.0382	0.599245
PGS000997	Diverticular disease of intestine (time-to-event)	HP:0000572	Visual loss	5	-0.00146642	0.00096646	-1.51731	0.129321	0.229241	0.1253	0.599277
PGS003400	Obesity	HP:0000572	Visual loss	5	0.00143132	0.000925572	1.54642	0.122138	0.233001	0.1253	0.599277
PGS001650	WA FA in tract forceps major	HP:0002553	Highly arched eyebrow	5	0.00133662	0.000937298	1.42604	0.15399	0.267433	0.1567	0.599284
PGS001465	Mean ICVF in fornix on FA skeleton	HP:0005681	Juvenile rheumatoid arthritis	17	0.00208495	0.00171962	1.21245	0.22546	0.452414	0.231	0.599444
PGS001537	Volume of accumbens (L)	HP:0005681	Juvenile rheumatoid arthritis	17	-0.0020676	0.00172161	-1.20097	0.229882	0.451245	0.2314	0.599444
PGS002173	Heel bone mineral density (BMD)	HP:0005681	Juvenile rheumatoid arthritis	17	0.00216309	0.00178962	1.20869	0.226903	0.452029	0.2308	0.599444
PGS001154	Impedance (left arm)	HP:0100633	Esophagitis	25	-0.00132306	0.00208322	-0.6351	0.525425	0.372715	0.5203	0.59946
PGS001620	Volume of grey matter in Vermis X Cerebellum	HP:0100633	Esophagitis	25	0.00132001	0.00204521	0.645418	0.518719	0.373274	0.5205	0.59946
PGS001626	Volume of grey matter in VIIIa Cerebellum (R)	HP:0100633	Esophagitis	25	-0.00133291	0.00208079	-0.64058	0.521858	0.373011	0.5201	0.59946
PGS001539	Volume of brain stem + 4th ventricle	HP:0008513	Bilateral conductive hearing impairment	8	-0.00267394	0.0011674	-2.29051	0.0220795	0.368568	0.022	0.599468
PGS002105	Birth weight	HP:0008513	Bilateral conductive hearing impairment	8	-0.00266771	0.00117811	-2.2644	0.0236398	0.363562	0.022	0.599468
PGS001496	Mean ISOVF in cingulum cingulate gyrus on FA skeleton (L)	HP:0001337	Tremor	38	0.00601725	0.00261411	2.30184	0.0214309	0.463456	0.0204	0.59961
PGS000091	Eosinophil percentage of white cells	HP:0001880	Eosinophilia	8	0.00103275	0.00118343	0.872669	0.382932	0.736394	0.3783	0.599696
PGS000283	Spondin-1 (SPON1) serum levels	HP:0001880	Eosinophilia	8	-0.00104307	0.00119265	-0.874581	0.381891	0.736534	0.3846	0.599696
PGS000361	Cancer of larynx	HP:0001880	Eosinophilia	8	-0.00105353	0.00119812	-0.879326	0.379314	0.736884	0.379	0.599696
PGS000634	Thyroid cancer	HP:0001880	Eosinophilia	8	-0.00101403	0.00120482	-0.841649	0.400069	0.73416	0.4032	0.599696
PGS000681	Direct bilirubin [umol/L]	HP:0001880	Eosinophilia	8	-0.00107268	0.00119372	-0.898597	0.368959	0.738323	0.3707	0.599696
PGS000994	Tea intake	HP:0001880	Eosinophilia	8	0.00102814	0.00121291	0.847661	0.396712	0.734587	0.3939	0.599696
PGS001026	Forearm or wrist fracture	HP:0001880	Eosinophilia	8	-0.00103171	0.00120769	-0.854277	0.393038	0.73506	0.4035	0.599696
PGS001048	NSTEMI (algorithmically-defined)	HP:0001880	Eosinophilia	8	-0.000993619	0.0011727	-0.847295	0.396916	0.734561	0.4005	0.599696
PGS001078	Monocyte %	HP:0001880	Eosinophilia	8	-0.0010453	0.00118581	-0.881512	0.37813	0.737046	0.3794	0.599696
PGS001102	Body fat percentage (left arm)	HP:0001880	Eosinophilia	8	-0.00102738	0.00118067	-0.870167	0.384297	0.736211	0.3824	0.599696
PGS001106	Percentage of right arm fat	HP:0001880	Eosinophilia	8	-0.00103148	0.00118149	-0.873033	0.382734	0.736421	0.3865	0.599696
PGS001140	Seborrheic keratosis (time-to-event)	HP:0001880	Eosinophilia	8	-0.000993522	0.00117635	-0.844577	0.398433	0.734367	0.3978	0.599696
PGS001147	Leg fat mass (R)	HP:0001880	Eosinophilia	8	-0.00099202	0.00117085	-0.847267	0.396932	0.734559	0.3991	0.599696
PGS001156	Impedance (right arm)	HP:0001880	Eosinophilia	8	-0.000995675	0.00117196	-0.849579	0.395645	0.734723	0.3838	0.599696
PGS001361	3mm strong meridian angle (L)	HP:0001880	Eosinophilia	8	-0.00107451	0.00120107	-0.894627	0.371078	0.738024	0.3724	0.599696
PGS001390	Duodenal ulcer (time-to-event)	HP:0001880	Eosinophilia	8	0.00101441	0.00119622	0.848015	0.396515	0.734612	0.3958	0.599696
PGS001395	Frequency of discomfort/pain in abdomen in last 3 months	HP:0001880	Eosinophilia	8	0.00101119	0.00118751	0.851523	0.394565	0.734862	0.3958	0.599696
PGS001417	Mean FA in body of corpus callosum on FA skeleton	HP:0001880	Eosinophilia	8	0.00101683	0.00120737	0.84218	0.399773	0.734197	0.3963	0.599696
PGS001420	Mean FA in cingulum cingulate gyrus on FA skeleton (R)	HP:0001880	Eosinophilia	8	0.00103752	0.00122031	0.850216	0.395291	0.734769	0.3911	0.599696
PGS001424	Mean FA in external capsule on FA skeleton (R)	HP:0001880	Eosinophilia	8	0.000999909	0.00118966	0.840499	0.400714	0.734079	0.3983	0.599696
PGS001429	Mean FA in middle cerebellar peduncle on FA skeleton	HP:0001880	Eosinophilia	8	-0.00108746	0.00120361	-0.903499	0.366353	0.738694	0.3688	0.599696
PGS001432	Mean FA in posterior thalamic radiation on FA skeleton (L)	HP:0001880	Eosinophilia	8	0.00103428	0.0011819	0.875103	0.381607	0.736573	0.3911	0.599696
PGS001455	Mean ICVF in cerebral peduncle on FA skeleton (L)	HP:0001880	Eosinophilia	8	0.00103159	0.00119055	0.86648	0.386315	0.735942	0.3882	0.599696
PGS001461	Mean ICVF in external capsule on FA skeleton (L)	HP:0001880	Eosinophilia	8	0.000984518	0.00117563	0.837439	0.402431	0.733863	0.4041	0.599696
PGS001477	Mean ICVF in posterior thalamic radiation on FA skeleton (R)	HP:0001880	Eosinophilia	8	0.00103284	0.00117918	0.875897	0.381175	0.736631	0.3724	0.599696
PGS001498	Mean ISOVF in external capsule on FA skeleton (L)	HP:0001880	Eosinophilia	8	-0.000999564	0.001167	-0.856522	0.391796	0.735221	0.3927	0.599696
PGS001501	Mean ISOVF in posterior thalamic radiation on FA skeleton (L)	HP:0001880	Eosinophilia	8	-0.00105322	0.00119076	-0.884496	0.376518	0.737267	0.3789	0.599696
PGS001513	Median T2star in thalamus (R)	HP:0001880	Eosinophilia	8	-0.000988581	0.00118593	-0.833589	0.404596	0.733593	0.4016	0.599696
PGS001600	Volume of grey matter in Superior Temporal Gyrus, posterior division (L)	HP:0001880	Eosinophilia	8	0.0010252	0.00117877	0.869719	0.384542	0.736178	0.3929	0.599696
PGS001620	Volume of grey matter in Vermis X Cerebellum	HP:0001880	Eosinophilia	8	-0.00099168	0.00115901	-0.855627	0.392291	0.735157	0.399	0.599696
PGS001621	Volume of grey matter in VI Cerebellum (L)	HP:0001880	Eosinophilia	8	0.000998303	0.00118629	0.841533	0.400134	0.734152	0.4009	0.599696
PGS001639	Volume of ventricular cerebrospinal fluid	HP:0001880	Eosinophilia	8	-0.0010033	0.00118509	-0.846601	0.397303	0.734511	0.4042	0.599696
PGS001653	WA FA in tract inferior fronto-occipital fasciculus (R)	HP:0001880	Eosinophilia	8	0.00107555	0.00120289	0.894143	0.371336	0.737988	0.3746	0.599696
PGS001672	WA ICVF in tract inferior fronto-occipital fasciculus (R)	HP:0001880	Eosinophilia	8	0.000979512	0.00118654	0.825519	0.40916	0.73303	0.404	0.599696
PGS001679	WA ICVF in tract parahippocampal part of cingulum (R)	HP:0001880	Eosinophilia	8	0.000989518	0.00116993	0.84579	0.397756	0.734453	0.4039	0.599696
PGS001686	WA ICVF in tract uncinate fasciculus (L)	HP:0001880	Eosinophilia	8	0.00100333	0.00117825	0.851547	0.394552	0.734864	0.3981	0.599696
PGS001696	WA ISOVF in tract inferior longitudinal fasciculus (R)	HP:0001880	Eosinophilia	8	0.00106301	0.00117626	0.903721	0.366235	0.738711	0.3693	0.599696
PGS001706	WA L1 in tract inferior fronto-occipital fasciculus (R)	HP:0001880	Eosinophilia	8	-0.00103403	0.00117499	-0.880037	0.378929	0.736937	0.3786	0.599696
PGS001712	WA L1 in tract superior thalamic radiation (R)	HP:0001880	Eosinophilia	8	0.0010182	0.00118409	0.859895	0.389934	0.735464	0.3932	0.599696
PGS001715	WA L2 in tract anterior thalamic radiation (L)	HP:0001880	Eosinophilia	8	-0.00105686	0.00119236	-0.886363	0.375512	0.737406	0.3761	0.599696
PGS001772	ZEBRA antigen for Epstein-Barr Virus	HP:0001880	Eosinophilia	8	0.00107446	0.00121211	0.886436	0.375473	0.737411	0.3913	0.599696
PGS002062	Chronic airway obstruction	HP:0001880	Eosinophilia	8	0.00104795	0.00118649	0.883234	0.377199	0.737173	0.3815	0.599696
PGS002067	Celiac disease	HP:0001880	Eosinophilia	8	-0.00102837	0.00118064	-0.871026	0.383828	0.736274	0.3773	0.599696
PGS002102	Apolipoprotein B	HP:0001880	Eosinophilia	8	-0.00100473	0.00120353	-0.834822	0.403902	0.733679	0.393	0.599696
PGS002141	Haematocrit percentage	HP:0001880	Eosinophilia	8	0.0010044	0.00117343	0.855958	0.392108	0.73518	0.3957	0.599696
PGS002156	Age first had sexual intercourse	HP:0001880	Eosinophilia	8	-0.000990422	0.00118133	-0.838395	0.401894	0.73393	0.3989	0.599696
PGS002173	Heel bone mineral density (BMD)	HP:0001880	Eosinophilia	8	0.00102436	0.00122827	0.833989	0.404372	0.733621	0.398	0.599696
PGS002188	Platelet crit	HP:0001880	Eosinophilia	8	0.00105777	0.00119154	0.887738	0.374772	0.737508	0.3847	0.599696
PGS002192	Potassium in urine	HP:0001880	Eosinophilia	8	0.00100521	0.00120125	0.836801	0.402789	0.733818	0.3988	0.599696
PGS002213	Neuroticism score	HP:0001880	Eosinophilia	8	-0.00100631	0.00119058	-0.845231	0.398067	0.734414	0.3987	0.599696
PGS002237	Chronic Kidney Disease (stage 3 or greater)	HP:0001880	Eosinophilia	8	0.000995685	0.00121225	0.821351	0.411529	0.732742	0.401	0.599696
PGS002248	Childhood asthma	HP:0001880	Eosinophilia	8	0.00102571	0.00120354	0.852245	0.394164	0.734914	0.3977	0.599696
PGS002263	Uterine fibroids	HP:0001880	Eosinophilia	8	-0.00105689	0.00121194	-0.872063	0.383263	0.73635	0.3826	0.599696
PGS002331	HbA1c	HP:0001880	Eosinophilia	8	0.00099769	0.00116594	0.855693	0.392254	0.735161	0.3878	0.599696
PGS002912	Drinking Status	HP:0001880	Eosinophilia	8	-0.00103267	0.0011821	-0.87359	0.38243	0.736462	0.3712	0.599696
PGS002101	Apolipoprotein A	HP:0003198	Myopathy	5	0.00132514	0.000958149	1.38302	0.166788	0.352182	0.1628	0.599759
PGS002109	Hair colour (natural, before greying)	HP:0001382	Joint hypermobility	113	0.0046933	0.00436404	1.07545	0.282284	1.29857	0.2842	0.599816
PGS000205	Risk-taking tendency (4-domain principal component model)	HP:0001251	Ataxia	30	0.00442325	0.00228197	1.93834	0.0527	0.260651	0.0528	0.599867
PGS000221	C-C motif chemokine 3 (CCL3) serum levels	HP:0001251	Ataxia	30	0.00439053	0.00233084	1.88367	0.0597326	0.2518	0.0572	0.599867
PGS000958	Essential hypertension	HP:0001251	Ataxia	30	0.00425019	0.00224831	1.8904	0.0588267	0.252876	0.0582	0.599867
PGS000963	Follicular cysts of skin and subcutaneous tissue (time-to-event)	HP:0001251	Ataxia	30	0.00429051	0.00232868	1.84246	0.065533	0.245296	0.0541	0.599867
PGS001169	Whole body fat free mass	HP:0001251	Ataxia	30	0.00434404	0.00227512	1.90937	0.0563357	0.255929	0.0562	0.599867
PGS001454	Mean ICVF in body of corpus callosum on FA skeleton	HP:0001251	Ataxia	30	0.0043896	0.00227142	1.93253	0.0534134	0.259698	0.0539	0.599867
PGS001508	Median T2star in caudate (R)	HP:0001251	Ataxia	30	0.00441606	0.00230936	1.91224	0.0559657	0.256394	0.0521	0.599867
PGS001642	Volumetric scaling from T1 head image to standard space	HP:0001251	Ataxia	30	0.00423439	0.00225782	1.87543	0.0608568	0.250488	0.058	0.599867
PGS001670	WA ICVF in tract forceps minor	HP:0001251	Ataxia	30	0.00440626	0.00228287	1.93014	0.0537088	0.259307	0.0517	0.599867
PGS001680	WA ICVF in tract posterior thalamic radiation (L)	HP:0001251	Ataxia	30	0.00436321	0.00230041	1.89671	0.0579881	0.253888	0.0569	0.599867
PGS001684	WA ICVF in tract superior thalamic radiation (L)	HP:0001251	Ataxia	30	0.00443217	0.00230012	1.92693	0.0541085	0.258782	0.0557	0.599867
PGS001692	WA ISOVF in tract cingulate gyrus part of cingulum (R)	HP:0001251	Ataxia	30	0.00444445	0.00231172	1.92257	0.0546541	0.258072	0.0582	0.599867
PGS001735	WA L3 in tract inferior fronto-occipital fasciculus (L)	HP:0001251	Ataxia	30	-0.00433001	0.00231542	-1.87007	0.0615969	0.249639	0.0577	0.599867
PGS000262	Myoglobin (MB) serum levels	HP:0000486	Strabismus	26	-0.00444111	0.00212733	-2.08764	0.036937	0.439507	0.0391	0.599959
PGS000976	JCV seropositivity for Human Polyomavirus JCV	HP:0000486	Strabismus	26	0.00442048	0.00213062	2.07474	0.0381189	0.437238	0.041	0.599959
PGS001192	Gonarthrosis [arthrosis of knee] (time-to-event)	HP:0000486	Strabismus	26	-0.00434613	0.00212222	-2.04792	0.0406781	0.432569	0.0413	0.599959
PGS001296	Insulin-dependent diabetes mellitus (time-to-event)	HP:0000486	Strabismus	26	0.00438193	0.00211777	2.06913	0.0386425	0.436257	0.0413	0.599959
PGS001314	Acute myocardial infarction (time-to-event)	HP:0000486	Strabismus	26	0.00441294	0.00211391	2.08757	0.0369438	0.439493	0.039	0.599959
PGS001633	Volume of peripheral cortical grey matter	HP:0000486	Strabismus	26	0.00424921	0.00208508	2.03791	0.0416696	0.430843	0.0417	0.599959
PGS002052	Occlusion and stenosis of precerebral arteries	HP:0000486	Strabismus	26	0.00437501	0.00214368	2.04089	0.0413727	0.431355	0.0405	0.599959
PGS002074	Hematuria	HP:0000486	Strabismus	26	-0.00446381	0.00214219	-2.08376	0.0372889	0.438823	0.0396	0.599959
PGS002135	Fluid intelligence score	HP:0000486	Strabismus	26	0.00441891	0.00215324	2.05221	0.0402588	0.433313	0.0413	0.599959
PGS002205	Testosterone (male only)	HP:0000486	Strabismus	26	-0.00446377	0.00215948	-2.06706	0.0388374	0.435895	0.0378	0.599959
PGS000321	Serum testosterone levels	HP:0040197	Encephalomalacia	6	0.00183275	0.00104485	1.75408	0.079547	0.337759	0.0797	0.59998
PGS000655	Non-alcoholic fatty liver disease	HP:0040197	Encephalomalacia	6	0.0017422	0.00102247	1.70391	0.088529	0.330452	0.0831	0.59998
PGS000929	All cause dementia (algorithmically-defined)	HP:0040197	Encephalomalacia	6	0.00181587	0.00106759	1.70091	0.0890918	0.330021	0.0796	0.59998
PGS001026	Forearm or wrist fracture	HP:0040197	Encephalomalacia	6	0.00180277	0.00104845	1.71946	0.0856616	0.332694	0.0837	0.59998
PGS001347	Family history of Alzheimer's/dementia	HP:0040197	Encephalomalacia	6	0.0018058	0.001066	1.69399	0.0903991	0.329031	0.0834	0.59998
PGS001434	Mean FA in retrolenticular part of internal capsule on FA skeleton (L)	HP:0040197	Encephalomalacia	6	0.00178067	0.00102421	1.73858	0.0822386	0.335479	0.0844	0.59998
PGS001451	Mean ICVF in anterior corona radiata on FA skeleton (R)	HP:0040197	Encephalomalacia	6	0.00180984	0.00103202	1.75369	0.0796126	0.337702	0.0823	0.59998
PGS001639	Volume of ventricular cerebrospinal fluid	HP:0040197	Encephalomalacia	6	0.0017713	0.00102882	1.72167	0.0852603	0.333014	0.0813	0.59998
PGS001641	Volume of white matter (normalised for head size)	HP:0040197	Encephalomalacia	6	0.00186031	0.00104373	1.78237	0.0748177	0.341973	0.082	0.59998
PGS002780	Incident type 2 diabetes	HP:0040197	Encephalomalacia	6	0.00178373	0.00103959	1.7158	0.0863297	0.332164	0.0843	0.59998
PGS000245	Proheparin-binding EGF-like growth factor (HB-EGF) serum levels	HP:0100633	Esophagitis	25	-0.00135792	0.00211994	-0.640544	0.521881	0.373009	0.5217	0.599992
PGS000977	MCV seropositivity for Merkel Cell Polyomavirus	HP:0001508	Failure to thrive	174	0.00983376	0.00532394	1.84708	0.0648598	0.657924	0.0626	0.60003
PGS001275	Other retinal disorders (time-to-event)	HP:0001508	Failure to thrive	174	0.00994882	0.00536502	1.85438	0.0638085	0.659096	0.0628	0.60003
PGS001324	Family history of high blood pressure	HP:0001508	Failure to thrive	174	0.00985755	0.00532457	1.85133	0.064246	0.658606	0.0617	0.60003
PGS001658	WA FA in tract superior longitudinal fasciculus (L)	HP:0001508	Failure to thrive	174	0.00999372	0.00536581	1.86248	0.0626592	0.660401	0.0631	0.60003
PGS002075	Urinary calculus	HP:0001508	Failure to thrive	174	0.00987879	0.00531588	1.85835	0.0632431	0.659735	0.0603	0.60003
PGS002084	Sarcoidosis	HP:0001508	Failure to thrive	174	-0.0100201	0.00530671	-1.8882	0.0591212	0.664583	0.0636	0.60003
PGS002142	Haemoglobin concentration	HP:0001508	Failure to thrive	174	-0.0098215	0.00527332	-1.86249	0.0626578	0.660403	0.0624	0.60003
PGS002738	Alcohol use disorder	HP:0001508	Failure to thrive	174	0.0100901	0.0053414	1.88904	0.0590084	0.664721	0.0621	0.60003
PGS000285	Tissue factor (TF) serum levels	HP:0004755	Supraventricular tachycardia	9	-0.00223918	0.00126093	-1.77582	0.0758914	0.387028	0.0746	0.600068
PGS001743	WA L3 in tract uncinate fasciculus (R)	HP:0004755	Supraventricular tachycardia	9	-0.00222982	0.00124614	-1.78938	0.0736819	0.389064	0.0739	0.600068
PGS002972	Height	HP:0004755	Supraventricular tachycardia	9	0.00233167	0.00129022	1.80718	0.0708607	0.391761	0.0748	0.600068
PGS000013	Coronary artery disease	HP:0004322	Short stature	221	0.0119032	0.0059553	1.99876	0.0457484	0.324754	0.0458	0.600072
PGS000959	Connective tissue disorder	HP:0004322	Short stature	221	-0.0125505	0.00604074	-2.07764	0.0378497	0.338853	0.0407	0.600072
PGS001081	JC VP1 antigen for Human Polyomavirus JCV	HP:0004322	Short stature	221	0.0124228	0.00594989	2.0879	0.0369134	0.340726	0.0414	0.600072
PGS001120	Right hand grip strength	HP:0004322	Short stature	221	-0.0121475	0.00600054	-2.0244	0.0430415	0.329276	0.0452	0.600072
PGS001243	Ankle spacing width (R)	HP:0004322	Short stature	221	-0.0120358	0.00592806	-2.03032	0.0424359	0.330329	0.0421	0.600072
PGS001378	Basophill count	HP:0004322	Short stature	221	-0.0117892	0.00585655	-2.013	0.0442277	0.327259	0.0432	0.600072
PGS001439	Mean FA in superior cerebellar peduncle on FA skeleton (L)	HP:0004322	Short stature	221	0.0120154	0.00593425	2.02475	0.0430052	0.329339	0.0443	0.600072
PGS001559	Volume of grey matter in Frontal Orbital Cortex (R)	HP:0004322	Short stature	221	-0.0121583	0.00593623	-2.04815	0.0406554	0.333518	0.0407	0.600072
PGS001564	Volume of grey matter in Hippocampus (R)	HP:0004322	Short stature	221	-0.0119549	0.00603114	-1.9822	0.0475722	0.321863	0.0447	0.600072
PGS001748	WA MD in tract forceps major	HP:0004322	Short stature	221	-0.0123777	0.00599385	-2.06507	0.0390254	0.336569	0.0387	0.600072
PGS002056	Phlebitis and thrombophlebitis	HP:0004322	Short stature	221	0.0119481	0.00586193	2.03826	0.0416351	0.331746	0.0422	0.600072
PGS002193	Pulse rate, automated reading	HP:0004322	Short stature	221	-0.0115127	0.00584457	-1.96982	0.0489759	0.319716	0.0458	0.600072
PGS002194	Reticulocyte count	HP:0004322	Short stature	221	0.0122127	0.00591135	2.06597	0.0389402	0.336732	0.0399	0.600072
PGS002232	Stool Frequency	HP:0004322	Short stature	221	0.0117281	0.00591419	1.98304	0.0474779	0.32201	0.0464	0.600072
PGS002276	QTc duration	HP:0004322	Short stature	221	-0.0115758	0.00591213	-1.95798	0.0503502	0.317677	0.0461	0.600072
PGS003387	Esophageal adenocarcinoma or Barrett‚Äôs esophagus	HP:0004322	Short stature	221	0.011844	0.0059235	1.9995	0.0456689	0.324883	0.0446	0.600072
PGS000666	Body surface area-indexed left ventricular end-systolic volume	HP:0000958	Dry skin	11	0.00363572	0.0013819	2.63097	0.00856948	1.02809	0.0086	0.600256
PGS000691	Non-albumin protein [g/L]	HP:0000958	Dry skin	11	0.00363433	0.00137515	2.64285	0.00827533	1.03071	0.0104	0.600256
PGS000976	JCV seropositivity for Human Polyomavirus JCV	HP:0000958	Dry skin	11	0.00382704	0.00138593	2.76134	0.00580082	1.05747	0.0062	0.600256
PGS001023	Disorders of mineral metabolism (time-to-event)	HP:0000958	Dry skin	11	0.0042522	0.00137015	3.10346	0.00193534	1.14123	0.0087	0.600256
PGS001070	Volume of ventricular cerebrospinal fluid (normalised for head size)	HP:0000958	Dry skin	11	-0.00363394	0.00139292	-2.60886	0.00914172	1.02325	0.009	0.600256
PGS001143	Volume of grey matter in Parietal Operculum Cortex (R)	HP:0000958	Dry skin	11	-0.00387815	0.00137785	-2.81464	0.00492356	1.06988	0.0043	0.600256
PGS001334	Other chronic obstructive pulmonary disease (time-to-event)	HP:0000958	Dry skin	11	0.00408431	0.00140071	2.91588	0.00358026	1.09411	0.0039	0.600256
PGS001639	Volume of ventricular cerebrospinal fluid	HP:0000958	Dry skin	11	-0.00377499	0.00138657	-2.72254	0.00652583	1.04858	0.0076	0.600256
PGS001659	WA FA in tract uncinate fasciculus (L)	HP:0000958	Dry skin	11	0.00375192	0.00137705	2.72461	0.00648515	1.04905	0.0061	0.600256
PGS001710	WA L1 in tract superior longitudinal fasciculus (R)	HP:0000958	Dry skin	11	-0.00430593	0.00136411	-3.15658	0.00161641	1.15509	0.0017	0.600256
PGS001769	WA OD in tract superior longitudinal fasciculus (L)	HP:0000958	Dry skin	11	0.00384808	0.00140827	2.73248	0.00633258	1.05085	0.0059	0.600256
PGS001773	Moderate-to-severe atopic dermatitis	HP:0000958	Dry skin	11	-0.00361743	0.00138486	-2.61214	0.00905478	1.02396	0.0099	0.600256
PGS002031	Disorders of iron metabolism	HP:0000958	Dry skin	11	0.00427454	0.00137016	3.11973	0.00183195	1.14545	0.0049	0.600256
PGS002062	Chronic airway obstruction	HP:0000958	Dry skin	11	0.00413426	0.0013878	2.97901	0.0029212	1.10965	0.0027	0.600256
PGS002110	Skin colour	HP:0000958	Dry skin	11	0.00461821	0.00140347	3.29057	0.00101453	1.1911	0.001	0.600256
PGS002155	Ease of skin tanning	HP:0000958	Dry skin	11	-0.00363092	0.00138797	-2.61598	0.00895372	1.0248	0.0095	0.600256
PGS002194	Reticulocyte count	HP:0000958	Dry skin	11	0.00366576	0.00137672	2.66268	0.00780456	1.03511	0.0081	0.600256
PGS002225	Snoring	HP:0000958	Dry skin	11	0.00391001	0.0013723	2.84924	0.0044203	1.07807	0.0058	0.600256
PGS002247	Melanoma	HP:0000958	Dry skin	11	-0.00367601	0.00140692	-2.6128	0.00903732	1.02411	0.0083	0.600256
PGS002325	Eosinophil count	HP:0002020	Gastroesophageal reflux	162	0.0105957	0.00518734	2.04262	0.0412011	0.557669	0.0366	0.600279
PGS000235	Epidermal growth factor (EGF) serum levels	HP:0000572	Visual loss	5	-0.00148569	0.000967485	-1.53562	0.124766	0.231597	0.1264	0.600316
PGS002065	Inguinal hernia	HP:0000572	Visual loss	5	-0.00141516	0.000948466	-1.49205	0.135819	0.226035	0.1269	0.600316
PGS002082	Lupus (localized and systemic)	HP:0000572	Visual loss	5	-0.00140188	0.000940747	-1.49018	0.136311	0.225799	0.1274	0.600316
PGS001852	Duodenitis	HP:0000369	Low-set ears	14	0.00249228	0.00157766	1.57973	0.114302	0.177057	0.1142	0.600371
PGS002206	Mean corpuscular haemoglobin	HP:0000369	Low-set ears	14	-0.00248656	0.00157159	-1.58219	0.113739	0.177386	0.1143	0.600371
PGS003382	Skin cutaneous melanoma	HP:0000369	Low-set ears	14	0.0024693	0.00158819	1.55478	0.120132	0.173751	0.1142	0.600371
PGS001110	Reactive arthropathies (time-to-event)	HP:0100633	Esophagitis	25	-0.00135016	0.00210611	-0.641069	0.52154	0.373037	0.5228	0.600408
PGS002767	Knee osteoarthritis	HP:0000541	Retinal detachment	5	0.00117625	0.000929984	1.26481	0.206063	0.754606	0.2099	0.600414
PGS000293	Urokinase plasminogen activator surface receptor (U-PAR) serum levels	HP:0001601	Laryngomalacia	43	-0.00274572	0.0027247	-1.00772	0.313694	0.311946	0.3197	0.600434
PGS000939	Hiatus hernia	HP:0001601	Laryngomalacia	43	0.00270036	0.00272715	0.990176	0.322189	0.310457	0.323	0.600434
PGS001100	Spherical power (right eye)	HP:0001601	Laryngomalacia	43	-0.00272931	0.00272484	-1.00164	0.316619	0.311428	0.3217	0.600434
PGS001318	Disorders of lipoprotein metabolism and other lipidaemias (time-to-event)	HP:0001601	Laryngomalacia	43	-0.00270523	0.00269816	-1.00262	0.316147	0.311511	0.3217	0.600434
PGS001492	Mean ICVF in uncinate fasciculus on FA skeleton (R)	HP:0001601	Laryngomalacia	43	0.00266118	0.00272676	0.975948	0.32919	0.309269	0.3217	0.600434
PGS001562	Volume of grey matter in Heschl's Gyrus (includes H1 and H2) (R)	HP:0001601	Laryngomalacia	43	0.00272468	0.00274254	0.993488	0.320574	0.310737	0.3209	0.600434
PGS001706	WA L1 in tract inferior fronto-occipital fasciculus (R)	HP:0001601	Laryngomalacia	43	0.0026626	0.00270971	0.982615	0.325897	0.309824	0.3234	0.600434
PGS001728	WA L2 in tract uncinate fasciculus (R)	HP:0001601	Laryngomalacia	43	-0.00265736	0.00271385	-0.979186	0.327588	0.309538	0.3236	0.600434
PGS000013	Coronary artery disease	HP:0030884	Gastrojejunal tube feeding in infancy	17	-0.00347013	0.00172677	-2.00961	0.0445862	0.47588	0.0433	0.600461
PGS000261	Membrane-bound aminopeptidase P (mAmP) serum levels	HP:0030884	Gastrojejunal tube feeding in infancy	17	-0.00343945	0.0017307	-1.98732	0.0470021	0.472126	0.0422	0.600461
PGS001308	Sjogren's syndrome/sicca syndrome	HP:0030884	Gastrojejunal tube feeding in infancy	17	0.00352638	0.00175244	2.01227	0.0443051	0.476331	0.0413	0.600461
PGS001438	Mean FA in splenium of corpus callosum on FA skeleton	HP:0030884	Gastrojejunal tube feeding in infancy	17	-0.00339998	0.00170289	-1.99659	0.0459843	0.473682	0.0432	0.600461
PGS001537	Volume of accumbens (L)	HP:0030884	Gastrojejunal tube feeding in infancy	17	-0.00345643	0.0017214	-2.00792	0.044765	0.475595	0.0429	0.600461
PGS001548	Volume of grey matter in Central Opercular Cortex (L)	HP:0030884	Gastrojejunal tube feeding in infancy	17	0.00347241	0.00170578	2.03567	0.0418942	0.480324	0.0423	0.600461
PGS002340	Mean Platelet Volume	HP:0030884	Gastrojejunal tube feeding in infancy	17	-0.00347121	0.00173977	-1.99521	0.0461342	0.473451	0.0428	0.600461
PGS000278	Pentraxin-related protein PTX3 (PTX3) serum levels	HP:0012469	Infantile spasms	16	0.00250054	0.00167523	1.49265	0.135661	0.46844	0.1285	0.600481
PGS000594	Cancer of other male genital organs	HP:0012469	Infantile spasms	16	0.00260946	0.00169227	1.54199	0.12321	0.474753	0.1278	0.600481
PGS000955	Right heel broadband ultrasound attenuation	HP:0012469	Infantile spasms	16	0.00256247	0.00171782	1.4917	0.135911	0.46832	0.1307	0.600481
PGS001169	Whole body fat free mass	HP:0012469	Infantile spasms	16	-0.00247968	0.0016647	-1.48957	0.13647	0.468052	0.13	0.600481
PGS001440	Mean FA in superior cerebellar peduncle on FA skeleton (R)	HP:0012469	Infantile spasms	16	-0.00254022	0.0016748	-1.51673	0.129467	0.471496	0.1302	0.600481
PGS002101	Apolipoprotein A	HP:0012469	Infantile spasms	16	-0.00261668	0.00170898	-1.53114	0.125868	0.473347	0.1274	0.600481
PGS002119	QT interval	HP:0012469	Infantile spasms	16	0.00255309	0.00167946	1.52018	0.128598	0.471938	0.1305	0.600481
PGS002225	Snoring	HP:0012469	Infantile spasms	16	-0.00254165	0.00165834	-1.53265	0.125497	0.473542	0.1282	0.600481
PGS001146	Arm fat-free mass (R)	HP:0031801	Vocal cord dysfunction	5	0.001388	0.000932054	1.48918	0.136572	0.224601	0.1403	0.600493
PGS001165	Arm fat free mass (L)	HP:0031801	Vocal cord dysfunction	5	0.00137402	0.000933935	1.47122	0.141366	0.222357	0.14	0.600493
PGS001520	Position of the pulse wave peak	HP:0031801	Vocal cord dysfunction	5	0.00139637	0.000944484	1.47845	0.13942	0.223258	0.1386	0.600493
PGS002073	Other biliary tract disease	HP:0031801	Vocal cord dysfunction	5	-0.00133691	0.000938161	-1.42503	0.154279	0.216716	0.1394	0.600493
PGS000769	Response to bronchodilator (albutamol)	HP:0008872	Feeding difficulties in infancy	22	0.0023944	0.00197868	1.2101	0.226361	0.176484	0.2237	0.600551
PGS000691	Non-albumin protein [g/L]	HP:0000821	Hypothyroidism	45	-0.0074046	0.00276984	-2.67329	0.00756272	0.419001	0.0069	0.600553
PGS001642	Volumetric scaling from T1 head image to standard space	HP:0000821	Hypothyroidism	45	-0.00734765	0.00275411	-2.66788	0.0076852	0.417777	0.0076	0.600553
PGS002327	Forced Vital Capacity	HP:0000821	Hypothyroidism	45	0.00737687	0.00281982	2.61608	0.00895124	0.406183	0.0079	0.600553
PGS001350	Fasting glucose	HP:0001601	Laryngomalacia	43	0.0027929	0.00279014	1.00099	0.316936	0.311372	0.3244	0.600632
PGS000256	Melusin (ITGB1BP2) serum levels	HP:0002539	Cortical dysplasia	5	0.00182521	0.00095042	1.92042	0.0549244	0.462633	0.0525	0.600681
PGS000226	Cystatin-B (CSTB) serum levels	HP:0000646	Amblyopia	24	0.00306786	0.00204466	1.50042	0.133638	0.426276	0.1336	0.600783
PGS000016	Atrial fibrillation	HP:0001276	Hypertonia	25	0.00311313	0.00216945	1.43499	0.151422	0.30831	0.1492	0.6008
PGS000289	Tumor necrosis factor ligand superfamily member 14 (TNFSF14) serum levels	HP:0001276	Hypertonia	25	0.00293144	0.00204435	1.43392	0.151727	0.30818	0.1491	0.6008
PGS000907	Major depressive disorder	HP:0001276	Hypertonia	25	0.00297491	0.00207219	1.43564	0.151238	0.308388	0.1602	0.6008
PGS000977	MCV seropositivity for Merkel Cell Polyomavirus	HP:0001276	Hypertonia	25	-0.00298885	0.00208871	-1.43095	0.152576	0.30782	0.1571	0.6008
PGS001026	Forearm or wrist fracture	HP:0001276	Hypertonia	25	0.00296085	0.00213187	1.38885	0.165008	0.302797	0.1633	0.6008
PGS001031	Fibroblastic disorders (time-to-event)	HP:0001276	Hypertonia	25	0.00290452	0.00209379	1.38721	0.165509	0.302603	0.1666	0.6008
PGS001090	Often felt loved as a child	HP:0001276	Hypertonia	25	-0.00290326	0.00209429	-1.38627	0.165795	0.302493	0.1663	0.6008
PGS001099	Spherical power (left eye)	HP:0001276	Hypertonia	25	0.00293186	0.00206639	1.41883	0.156081	0.306358	0.1519	0.6008
PGS001317	Vascular/heart problems diagnosed by doctor Heart attack	HP:0001276	Hypertonia	25	0.00291577	0.00208662	1.39736	0.162436	0.3038	0.1607	0.6008
PGS001358	3mm cylindrical power (R)	HP:0001276	Hypertonia	25	0.00295038	0.00208438	1.41547	0.157063	0.305955	0.1664	0.6008
PGS001370	Age asthma diagnosed	HP:0001276	Hypertonia	25	-0.00299624	0.00213761	-1.40168	0.161143	0.304311	0.1592	0.6008
PGS001372	Age hayfever or allergic rhinitis diagnosed by doctor	HP:0001276	Hypertonia	25	0.00288202	0.00207738	1.38733	0.16547	0.302618	0.1672	0.6008
PGS001485	Mean ICVF in superior corona radiata on FA skeleton (R)	HP:0001276	Hypertonia	25	0.00289995	0.0020699	1.40101	0.161342	0.304232	0.1626	0.6008
PGS001498	Mean ISOVF in external capsule on FA skeleton (L)	HP:0001276	Hypertonia	25	0.00299372	0.00205996	1.45329	0.146276	0.310547	0.1531	0.6008
PGS001556	Volume of grey matter in Cuneal Cortex (R)	HP:0001276	Hypertonia	25	-0.0029244	0.00210143	-1.39163	0.164166	0.303123	0.1651	0.6008
PGS001604	Volume of grey matter in Temporal Fusiform Cortex, posterior division (L)	HP:0001276	Hypertonia	25	0.00294011	0.00208987	1.40684	0.159607	0.304924	0.1581	0.6008
PGS001673	WA ICVF in tract inferior longitudinal fasciculus (L)	HP:0001276	Hypertonia	25	0.00292688	0.00209012	1.40034	0.161542	0.304153	0.163	0.6008
PGS001879	Ganglion and cyst of synovium, tendon, and bursa	HP:0001276	Hypertonia	25	0.00298918	0.00206719	1.44601	0.148306	0.309654	0.1568	0.6008
PGS002137	Fractured/broken bones in last 5 years	HP:0001276	Hypertonia	25	0.00298107	0.002087	1.4284	0.153309	0.307511	0.1574	0.6008
PGS002169	Whole body fat mass	HP:0001276	Hypertonia	25	0.00298131	0.00204722	1.45627	0.145451	0.310914	0.1488	0.6008
PGS002195	Sex hormone binding globulin (SHBG)	HP:0001276	Hypertonia	25	-0.00300036	0.0021215	-1.41426	0.157417	0.305811	0.1584	0.6008
PGS002271	Mitral valve prolapse	HP:0001276	Hypertonia	25	0.0030088	0.00210978	1.42612	0.153966	0.307236	0.1559	0.6008
PGS002325	Eosinophil count	HP:0001276	Hypertonia	25	0.00294652	0.00210245	1.40147	0.161204	0.304287	0.1529	0.6008
PGS002330	Hair Color	HP:0001276	Hypertonia	25	-0.0029631	0.00211779	-1.39915	0.161898	0.304012	0.1659	0.6008
PGS002338	Lymphocyte Count	HP:0001276	Hypertonia	25	-0.00297208	0.00210483	-1.41203	0.158073	0.305544	0.1575	0.6008
PGS002778	Incident hypertension	HP:0001276	Hypertonia	25	0.00295398	0.00208686	1.41551	0.15705	0.305961	0.1616	0.6008
PGS002787	Type 1 bipolar disorder	HP:0001276	Hypertonia	25	0.00300149	0.0021298	1.40928	0.158884	0.305215	0.1556	0.6008
PGS003373	Drinks per week	HP:0001276	Hypertonia	25	0.00291145	0.00211324	1.37772	0.168421	0.301493	0.1652	0.6008
PGS003392	Lung squamous cell carcinoma	HP:0001276	Hypertonia	25	-0.00292795	0.00211753	-1.38272	0.166882	0.302077	0.1541	0.6008
PGS000617	Cancer of eye	HP:0000956	Acanthosis nigricans	13	-0.00330843	0.00149724	-2.20969	0.0272223	0.573265	0.0261	0.600822
PGS000957	Essential (primary hypertension) (time-to-event)	HP:0000956	Acanthosis nigricans	13	0.00335727	0.00148045	2.26774	0.023435	0.584193	0.0258	0.600822
PGS001425	Mean FA in fornix cres+stria terminalis on FA skeleton (R)	HP:0001513	Obesity	98	-0.00618833	0.0041134	-1.50443	0.132604	0.346233	0.1305	0.600872
PGS002079	Irregular menstrual cycle/bleeding	HP:0001382	Joint hypermobility	113	0.004677	0.00438819	1.06582	0.286616	1.29769	0.2854	0.600873
PGS000351	Invasive epithelial ovarian cancer	HP:0001382	Joint hypermobility	113	-0.00459729	0.00432805	-1.06221	0.288249	1.29736	0.2879	0.600878
PGS001560	Volume of grey matter in Frontal Pole (L)	HP:0001382	Joint hypermobility	113	0.00463194	0.00435981	1.06242	0.288154	1.29738	0.2863	0.600878
PGS001622	Volume of grey matter in VI Cerebellum (R)	HP:0001382	Joint hypermobility	113	0.00466844	0.00436136	1.07041	0.284545	1.29811	0.2889	0.600878
PGS002196	Sleep duration	HP:0001382	Joint hypermobility	113	-0.00463097	0.00436824	-1.06015	0.289186	1.29717	0.2885	0.600878
PGS002254	Physical activity (self-reported)	HP:0001382	Joint hypermobility	113	0.00460969	0.00438059	1.0523	0.292769	1.29647	0.2873	0.600878
PGS000940	Intestinal malabsorption (time-to-event)	HP:0001382	Joint hypermobility	113	0.00451896	0.00428596	1.05436	0.291825	1.29665	0.29	0.600881
PGS001011	Viral warts (time-to-event)	HP:0001382	Joint hypermobility	113	0.00458417	0.00432724	1.05938	0.289537	1.2971	0.291	0.600881
PGS001050	Diaphragmatic hernia (time-to-event)	HP:0001382	Joint hypermobility	113	-0.0045939	0.00436604	-1.05219	0.29282	1.29646	0.2904	0.600881
PGS000252	Interleukin-6 (IL-6) serum levels	HP:0031801	Vocal cord dysfunction	5	0.00137812	0.000934564	1.47462	0.140449	0.22278	0.1431	0.601062
PGS001235	Right arm mass (predicted)	HP:0031801	Vocal cord dysfunction	5	0.00136176	0.000933191	1.45925	0.144629	0.220878	0.1432	0.601062
PGS002199	Ventricular rate	HP:0031801	Vocal cord dysfunction	5	0.00139493	0.000945315	1.47563	0.140177	0.222905	0.1419	0.601062
PGS003092	Type 2 Diabetes	HP:0031801	Vocal cord dysfunction	5	0.00134263	0.000923821	1.45335	0.14626	0.220153	0.1431	0.601062
PGS001633	Volume of peripheral cortical grey matter	HP:0004322	Short stature	221	-0.0115961	0.00582456	-1.9909	0.046607	0.323378	0.047	0.601078
PGS000089	Basophil percentage of white cells	HP:0001250	Seizure	446	0.0162306	0.00791852	2.04971	0.0405031	0.469655	0.0403	0.601102
PGS000263	Monocyte chemotactic protein 1 (MCP-1) serum levels	HP:0001250	Seizure	446	0.0162618	0.00797376	2.03941	0.0415199	0.467749	0.0416	0.601102
PGS000277	P-selectin glycoprotein ligand 1 (PSGL-1) serum levels	HP:0001250	Seizure	446	-0.0178455	0.00796578	-2.24027	0.025166	0.506643	0.026	0.601102
PGS000877	Insulin resistance	HP:0001250	Seizure	446	-0.016899	0.00793103	-2.13075	0.0332128	0.484987	0.0345	0.601102
PGS001119	Left hand grip strength	HP:0001250	Seizure	446	0.0176961	0.00799178	2.21429	0.0269037	0.501409	0.0257	0.601102
PGS001146	Arm fat-free mass (R)	HP:0001250	Seizure	446	0.0169337	0.00793234	2.13477	0.0328823	0.485763	0.0347	0.601102
PGS001158	Left leg mass (predicted)	HP:0001250	Seizure	446	0.0161843	0.0078842	2.05275	0.0402068	0.470219	0.0384	0.601102
PGS001159	Right leg mass (predicted)	HP:0001250	Seizure	446	0.0169816	0.00788055	2.15487	0.0312723	0.489665	0.0327	0.601102
PGS001167	Leg fat-free mass (R)	HP:0001250	Seizure	446	0.0169171	0.00787842	2.14727	0.0318731	0.488185	0.033	0.601102
PGS001172	Eosinophill count	HP:0001250	Seizure	446	-0.0176669	0.00796538	-2.21797	0.0266518	0.502146	0.0264	0.601102
PGS001235	Right arm mass (predicted)	HP:0001250	Seizure	446	0.016437	0.00794233	2.06955	0.0386032	0.473354	0.0384	0.601102
PGS001420	Mean FA in cingulum cingulate gyrus on FA skeleton (R)	HP:0001250	Seizure	446	0.0170369	0.00823723	2.06828	0.0387218	0.473117	0.0388	0.601102
PGS001446	Mean FA in superior longitudinal fasciculus on FA skeleton (R)	HP:0001250	Seizure	446	0.0165134	0.00800898	2.06187	0.0393294	0.471918	0.0378	0.601102
PGS001457	Mean ICVF in cingulum cingulate gyrus on FA skeleton (L)	HP:0001250	Seizure	446	0.0163782	0.00802547	2.04078	0.0413833	0.468002	0.0421	0.601102
PGS001464	Mean ICVF in fornix cres+stria terminalis on FA skeleton (R)	HP:0001250	Seizure	446	0.0177527	0.00798623	2.22292	0.0263155	0.503141	0.0278	0.601102
PGS001480	Mean ICVF in sagittal stratum on FA skeleton (L)	HP:0001250	Seizure	446	0.0164263	0.00805604	2.039	0.0415611	0.467673	0.0416	0.601102
PGS001483	Mean ICVF in superior cerebellar peduncle on FA skeleton (R)	HP:0001250	Seizure	446	0.016209	0.00803513	2.01727	0.0437804	0.463683	0.0416	0.601102
PGS001498	Mean ISOVF in external capsule on FA skeleton (L)	HP:0001250	Seizure	446	-0.0165413	0.00787722	-2.09989	0.0358439	0.47908	0.036	0.601102
PGS001563	Volume of grey matter in Hippocampus (L)	HP:0001250	Seizure	446	-0.0173818	0.00806366	-2.15557	0.0312174	0.489802	0.0311	0.601102
PGS001672	WA ICVF in tract inferior fronto-occipital fasciculus (R)	HP:0001250	Seizure	446	0.0169916	0.00800886	2.12159	0.0339755	0.483225	0.0348	0.601102
PGS001674	WA ICVF in tract inferior longitudinal fasciculus (R)	HP:0001250	Seizure	446	0.0165154	0.00806128	2.04873	0.0405986	0.469474	0.0397	0.601102
PGS001714	WA L2 in tract acoustic radiation (R)	HP:0001250	Seizure	446	-0.0173669	0.00812377	-2.13779	0.032636	0.486347	0.0343	0.601102
PGS001740	WA L3 in tract superior thalamic radiation (L)	HP:0001250	Seizure	446	-0.0177485	0.00809222	-2.19328	0.0283842	0.49722	0.0286	0.601102
PGS001779	Brugada syndrome	HP:0001250	Seizure	446	-0.0170583	0.00813928	-2.0958	0.0362062	0.478302	0.038	0.601102
PGS002176	Hip circumference	HP:0001250	Seizure	446	0.0166983	0.00791796	2.10891	0.0350572	0.480797	0.0394	0.601102
PGS002202	Whole body water mass	HP:0001250	Seizure	446	0.0166729	0.00792405	2.10408	0.0354764	0.479877	0.0364	0.601102
PGS002278	Supranormal left ventricular ejection fraction	HP:0001250	Seizure	446	0.0169961	0.00792233	2.14534	0.0320276	0.487809	0.0318	0.601102
PGS002823	Age at Menopause	HP:0001250	Seizure	446	0.0177002	0.00803517	2.20284	0.027702	0.499122	0.0268	0.601102
PGS003072	Systolic Blood Pressure	HP:0001250	Seizure	446	-0.0165665	0.00799169	-2.07296	0.038284	0.473994	0.0403	0.601102
PGS003227	estimated glomerular filtration rate	HP:0001250	Seizure	446	0.0168538	0.00797851	2.1124	0.0347565	0.481464	0.0362	0.601102
PGS003373	Drinks per week	HP:0001250	Seizure	446	0.0163947	0.00808108	2.02878	0.0425929	0.465791	0.0417	0.601102
PGS001427	Mean FA in genu of corpus callosum on FA skeleton	HP:0000369	Low-set ears	14	0.00254247	0.00162027	1.56916	0.116744	0.17565	0.1153	0.601128
PGS001664	WA ICVF in tract anterior thalamic radiation (R)	HP:0000369	Low-set ears	14	0.00244508	0.00156647	1.56088	0.118685	0.174554	0.1156	0.601128
PGS001436	Mean FA in sagittal stratum on FA skeleton (L)	HP:0100633	Esophagitis	25	-0.00137344	0.00211908	-0.648131	0.516963	0.373422	0.5242	0.601167
PGS000261	Membrane-bound aminopeptidase P (mAmP) serum levels	HP:0002608	Celiac disease	14	-0.00250767	0.00157316	-1.59403	0.111062	0.271576	0.1071	0.601269
PGS000293	Urokinase plasminogen activator surface receptor (U-PAR) serum levels	HP:0002608	Celiac disease	14	0.00249495	0.00156465	1.59458	0.110941	0.271649	0.1081	0.601269
PGS001550	Volume of grey matter in Cingulate Gyrus, anterior division (L)	HP:0002608	Celiac disease	14	0.00251428	0.00156941	1.60205	0.109278	0.272658	0.1082	0.601269
PGS000263	Monocyte chemotactic protein 1 (MCP-1) serum levels	HP:0008872	Feeding difficulties in infancy	22	-0.00236462	0.00195855	-1.20733	0.227426	0.176201	0.2277	0.601273
PGS000295	Vascular endothelial growth factor D (VEGF-D) serum levels	HP:0008872	Feeding difficulties in infancy	22	0.00237142	0.00195849	1.21084	0.226078	0.17656	0.2263	0.601273
PGS001027	Internal derangement of knee (time-to-event)	HP:0008872	Feeding difficulties in infancy	22	-0.00239629	0.00198713	-1.20591	0.227974	0.176055	0.2275	0.601273
PGS001649	WA FA in tract corticospinal tract (R)	HP:0008872	Feeding difficulties in infancy	22	-0.00243555	0.0020092	-1.2122	0.225557	0.1767	0.2276	0.601273
PGS002085	Seborrheic keratosis	HP:0008872	Feeding difficulties in infancy	22	0.00233919	0.00192129	1.21751	0.223531	0.177247	0.2273	0.601273
PGS003382	Skin cutaneous melanoma	HP:0008872	Feeding difficulties in infancy	22	0.00239271	0.00198751	1.20388	0.228758	0.175848	0.2283	0.601273
PGS003389	Cervical cancer	HP:0008872	Feeding difficulties in infancy	22	-0.00236357	0.00195971	-1.20608	0.227907	0.176073	0.2255	0.601273
PGS001695	WA ISOVF in tract inferior longitudinal fasciculus (L)	HP:0001513	Obesity	98	0.00620857	0.00408629	1.51937	0.128804	0.348171	0.1329	0.60128
PGS001705	WA L1 in tract inferior fronto-occipital fasciculus (L)	HP:0001513	Obesity	98	-0.00632688	0.00418285	-1.51258	0.130521	0.347287	0.1327	0.60128
PGS001725	WA L2 in tract superior longitudinal fasciculus (L)	HP:0001513	Obesity	98	0.0061816	0.00409498	1.50955	0.131291	0.346895	0.1325	0.60128
PGS002912	Drinking Status	HP:0001513	Obesity	98	-0.00602943	0.00406603	-1.48288	0.13824	0.343469	0.1325	0.60128
PGS002187	Neutrophil count	HP:0002553	Highly arched eyebrow	5	0.00131162	0.000922984	1.42107	0.155429	0.266836	0.1578	0.601289
PGS000925	Unspecified acute lower respiratory infection (time-to-event)	HP:0001382	Joint hypermobility	113	-0.00454105	0.00434207	-1.04583	0.295748	1.29589	0.2954	0.601294
PGS001100	Spherical power (right eye)	HP:0001382	Joint hypermobility	113	-0.00459734	0.00432936	-1.0619	0.288391	1.29733	0.2933	0.601294
PGS001444	Mean FA in superior fronto-occipital fasciculus on FA skeleton (R)	HP:0001382	Joint hypermobility	113	0.00454402	0.00429756	1.05735	0.290461	1.29692	0.2961	0.601294
PGS001450	Mean ICVF in anterior corona radiata on FA skeleton (L)	HP:0001382	Joint hypermobility	113	0.00439853	0.00434008	1.01347	0.310941	1.29305	0.2953	0.601294
PGS001451	Mean ICVF in anterior corona radiata on FA skeleton (R)	HP:0001382	Joint hypermobility	113	0.00455124	0.00435586	1.04485	0.296197	1.2958	0.296	0.601294
PGS001539	Volume of brain stem + 4th ventricle	HP:0001382	Joint hypermobility	113	0.00449826	0.0042696	1.05356	0.292194	1.29658	0.293	0.601294
PGS002320	Dermatologic diseases	HP:0001382	Joint hypermobility	113	-0.00446079	0.00434675	-1.02623	0.304886	1.29416	0.2926	0.601294
PGS001558	Volume of grey matter in Frontal Orbital Cortex (L)	HP:0010535	Sleep apnea	28	0.00361986	0.00219433	1.64965	0.0991481	0.411554	0.0996	0.601327
PGS002151	Handedness (chirality/laterality)	HP:0010535	Sleep apnea	28	0.0036519	0.00223368	1.63492	0.102198	0.409509	0.0993	0.601327
PGS000932	Other intervertebral disk disorders (time-to-event)	HP:0100334	Unilateral cleft palate	7	0.00150377	0.00112888	1.33209	0.182959	0.416195	0.1797	0.601338
PGS001455	Mean ICVF in cerebral peduncle on FA skeleton (L)	HP:0100334	Unilateral cleft palate	7	-0.00148611	0.00111569	-1.33202	0.182983	0.416187	0.1809	0.601338
PGS001764	WA MO in tract superior longitudinal fasciculus (L)	HP:0100334	Unilateral cleft palate	7	-0.00147186	0.00110558	-1.33131	0.183215	0.416108	0.1803	0.601338
PGS000219	Ovarian cancer-related tumor marker CA 125 (CA-125) serum levels	HP:0001342	Cerebral hemorrhage	8	-0.00236547	0.00118687	-1.99303	0.0463726	0.61724	0.0465	0.601365
PGS000243	Growth/differentiation factor 15 (GDF-15) serum levels	HP:0001342	Cerebral hemorrhage	8	0.00241105	0.00119806	2.01246	0.0442849	0.620508	0.0463	0.601365
PGS000634	Thyroid cancer	HP:0001342	Cerebral hemorrhage	8	-0.00247131	0.00120547	-2.05009	0.0404657	0.626929	0.038	0.601365
PGS000682	eGFR [ml/min/1.73m2]	HP:0001342	Cerebral hemorrhage	8	0.00243119	0.00119682	2.03137	0.042329	0.62372	0.0429	0.601365
PGS000925	Unspecified acute lower respiratory infection (time-to-event)	HP:0001342	Cerebral hemorrhage	8	-0.00240784	0.0011857	-2.03075	0.0423925	0.623613	0.0447	0.601365
PGS001243	Ankle spacing width (R)	HP:0001342	Cerebral hemorrhage	8	-0.00240562	0.00118053	-2.03774	0.0416867	0.624809	0.0422	0.601365
PGS001314	Acute myocardial infarction (time-to-event)	HP:0001342	Cerebral hemorrhage	8	-0.00241939	0.00117595	-2.05739	0.0397582	0.628188	0.0411	0.601365
PGS001360	3mm strong meridian (R)	HP:0001342	Cerebral hemorrhage	8	0.00244127	0.00118189	2.06557	0.0389777	0.629604	0.0411	0.601365
PGS001374	Age stopped smoking	HP:0001342	Cerebral hemorrhage	8	0.00243126	0.00119298	2.03798	0.0416629	0.62485	0.042	0.601365
PGS001439	Mean FA in superior cerebellar peduncle on FA skeleton (L)	HP:0001342	Cerebral hemorrhage	8	0.00236622	0.00118179	2.00223	0.0453737	0.618784	0.0465	0.601365
PGS001588	Volume of grey matter in Planum Polare (R)	HP:0001342	Cerebral hemorrhage	8	0.00246689	0.00120934	2.03987	0.0414746	0.625172	0.0398	0.601365
PGS001632	Volume of pallidum (R)	HP:0001342	Cerebral hemorrhage	8	-0.002368	0.00117948	-2.00766	0.0447928	0.619698	0.045	0.601365
PGS001785	Acute appendicitis	HP:0001342	Cerebral hemorrhage	8	-0.00239159	0.00116683	-2.04964	0.0405095	0.626851	0.0387	0.601365
PGS001879	Ganglion and cyst of synovium, tendon, and bursa	HP:0001342	Cerebral hemorrhage	8	-0.00240352	0.00117173	-2.05126	0.0403513	0.627131	0.0388	0.601365
PGS002094	Osteoarthrosis	HP:0001342	Cerebral hemorrhage	8	-0.00237707	0.00118609	-2.00413	0.0451704	0.619102	0.0417	0.601365
PGS002100	Ankle spacing width	HP:0001342	Cerebral hemorrhage	8	-0.00241478	0.00118034	-2.04583	0.0408836	0.626196	0.0427	0.601365
PGS002331	HbA1c	HP:0001342	Cerebral hemorrhage	8	-0.0023327	0.00116663	-1.99952	0.0456659	0.618328	0.0454	0.601365
PGS002759	Depression	HP:0001342	Cerebral hemorrhage	8	-0.00234378	0.00117667	-1.99188	0.0464989	0.617047	0.0449	0.601365
PGS001733	WA L3 in tract cingulate gyrus part of cingulum (R)	HP:0003198	Myopathy	5	0.00130118	0.000925308	1.40621	0.159792	0.354907	0.1638	0.601369
PGS002342	Neuroticism	HP:0008872	Feeding difficulties in infancy	22	-0.00235196	0.001966	-1.19631	0.231694	0.175079	0.229	0.601487
PGS001080	Freq. of tiredness / lethargy in last 2 weeks	HP:0001272	Cerebellar atrophy	5	0.00153101	0.000930858	1.64472	0.10016	0.232234	0.1045	0.6016
PGS001029	Other disorders of cornea (time-to-event)	HP:0000541	Retinal detachment	5	-0.00116709	0.000949388	-1.22931	0.219079	0.75089	0.2111	0.601698
PGS000255	Pro-interleukin-16 (IL16) serum levels	HP:0030043	Hip subluxation	21	-0.00194236	0.00194643	-0.997908	0.318426	0.407722	0.3164	0.601817
PGS000256	Melusin (ITGB1BP2) serum levels	HP:0030043	Hip subluxation	21	-0.00192764	0.00194175	-0.992734	0.320941	0.407286	0.3167	0.601817
PGS000260	Lectin-like oxidized LDL receptor 1 (LOX-1) serum levels	HP:0030043	Hip subluxation	21	0.00189507	0.00189502	1.00003	0.317398	0.407901	0.3166	0.601817
PGS000262	Myoglobin (MB) serum levels	HP:0030043	Hip subluxation	21	-0.00192656	0.0019142	-1.00646	0.314298	0.408446	0.3099	0.601817
PGS000277	P-selectin glycoprotein ligand 1 (PSGL-1) serum levels	HP:0030043	Hip subluxation	21	-0.00191367	0.00191015	-1.00184	0.316522	0.408054	0.3111	0.601817
PGS000977	MCV seropositivity for Merkel Cell Polyomavirus	HP:0030043	Hip subluxation	21	0.00196083	0.00191499	1.02394	0.305968	0.409946	0.3105	0.601817
PGS001127	Never Smoker	HP:0030043	Hip subluxation	21	-0.00194954	0.00192421	-1.01316	0.311087	0.409018	0.3146	0.601817
PGS001471	Mean ICVF in middle cerebellar peduncle on FA skeleton	HP:0030043	Hip subluxation	21	-0.0019181	0.00190719	-1.00572	0.314652	0.408383	0.3151	0.601817
PGS001633	Volume of peripheral cortical grey matter	HP:0030043	Hip subluxation	21	-0.00191998	0.00187608	-1.0234	0.306224	0.409899	0.3098	0.601817
PGS001692	WA ISOVF in tract cingulate gyrus part of cingulum (R)	HP:0030043	Hip subluxation	21	0.00197652	0.00193636	1.02074	0.307484	0.409669	0.3099	0.601817
PGS001738	WA L3 in tract inferior longitudinal fasciculus (R)	HP:0030043	Hip subluxation	21	0.00189469	0.00191725	0.988232	0.32314	0.40691	0.3136	0.601817
PGS002310	Age of Menarche	HP:0030043	Hip subluxation	21	-0.00188852	0.00189704	-0.995512	0.319589	0.40752	0.315	0.601817
PGS002345	Red Blood Cell Count	HP:0030043	Hip subluxation	21	0.00194151	0.00193384	1.00397	0.315498	0.408234	0.3153	0.601817
PGS001652	WA FA in tract inferior fronto-occipital fasciculus (L)	HP:0000369	Low-set ears	14	0.0024311	0.00155467	1.56374	0.118012	0.174932	0.1169	0.601869
PGS002108	Cholesterol	HP:0000369	Low-set ears	14	0.00246284	0.00156867	1.57002	0.116543	0.175765	0.1167	0.601869
PGS000717	Adult life body size	HP:0003198	Myopathy	5	-0.00130032	0.00093948	-1.38409	0.166462	0.352306	0.1645	0.601871
PGS000252	Interleukin-6 (IL-6) serum levels	HP:0001276	Hypertonia	25	0.00290607	0.00208008	1.3971	0.162516	0.303768	0.1682	0.601896
PGS001743	WA L3 in tract uncinate fasciculus (R)	HP:0000098	Tall stature	35	0.00451083	0.00244217	1.84705	0.0648641	0.531488	0.0647	0.601913
PGS000924	Disorders of porphyrin and bilirubin metabolism (time-to-event)	HP:0031437	Pregnancy exposure	24	-0.00377047	0.00207363	-1.8183	0.0691453	0.448342	0.0679	0.601988
PGS000352	High grade serous ovarian cancer	HP:0008872	Feeding difficulties in infancy	22	0.00232728	0.00195513	1.19035	0.23403	0.174476	0.2317	0.60207
PGS001564	Volume of grey matter in Hippocampus (R)	HP:0008872	Feeding difficulties in infancy	22	0.00239852	0.00199022	1.20515	0.228266	0.175978	0.2315	0.60207
PGS002056	Phlebitis and thrombophlebitis	HP:0008872	Feeding difficulties in infancy	22	0.00229072	0.0019345	1.18414	0.236476	0.173852	0.2307	0.60207
PGS002074	Hematuria	HP:0008872	Feeding difficulties in infancy	22	0.00239598	0.00197478	1.21329	0.22514	0.176812	0.2301	0.60207
PGS000605	Malignant neoplasm of kidney, except pelvis	HP:0000541	Retinal detachment	5	-0.00113545	0.000940521	-1.20726	0.227452	0.748636	0.218	0.602126
PGS000645	Lymphoid leukemia	HP:0000541	Retinal detachment	5	-0.00112774	0.000938192	-1.20203	0.229472	0.748107	0.2292	0.602126
PGS000754	Systemic lupus erythrmatosus	HP:0000541	Retinal detachment	5	0.00117485	0.000933803	1.25813	0.208468	0.753899	0.2132	0.602126
PGS000874	Chronic lymphocytic leukemia	HP:0000541	Retinal detachment	5	-0.00113555	0.000925822	-1.22653	0.22012	0.750604	0.2174	0.602126
PGS000963	Follicular cysts of skin and subcutaneous tissue (time-to-event)	HP:0000541	Retinal detachment	5	0.000998399	0.000953392	1.04721	0.295111	0.73349	0.2283	0.602126
PGS001141	Facial ageing (looking younger than you are)	HP:0000541	Retinal detachment	5	-0.00114041	0.00093451	-1.22033	0.222461	0.749967	0.226	0.602126
PGS001230	Body weight	HP:0000541	Retinal detachment	5	0.00110096	0.000923784	1.19179	0.233462	0.747078	0.2319	0.602126
PGS001339	Atrial fibrillation and flutter (time-to-event)	HP:0000541	Retinal detachment	5	0.00116594	0.000963396	1.21024	0.226307	0.748938	0.2292	0.602126
PGS001379	Body surface area	HP:0000541	Retinal detachment	5	-0.0011427	0.000939334	-1.2165	0.223917	0.749575	0.2251	0.602126
PGS001495	Mean ISOVF in body of corpus callosum on FA skeleton	HP:0000541	Retinal detachment	5	-0.00115823	0.000970089	-1.19394	0.23262	0.747294	0.2304	0.602126
PGS001582	Volume of grey matter in Paracingulate Gyrus (R)	HP:0000541	Retinal detachment	5	-0.00115256	0.000932354	-1.23618	0.216513	0.751601	0.2187	0.602126
PGS001585	Volume of grey matter in Parahippocampal Gyrus, posterior division (L)	HP:0000541	Retinal detachment	5	0.00111713	0.000925127	1.20754	0.227346	0.748664	0.2294	0.602126
PGS001624	Volume of grey matter in VIIb Cerebellum (R)	HP:0000541	Retinal detachment	5	-0.0011494	0.000952678	-1.2065	0.227746	0.748558	0.2295	0.602126
PGS001625	Volume of grey matter in VIIIa Cerebellum (L)	HP:0000541	Retinal detachment	5	-0.00112274	0.000937518	-1.19757	0.231205	0.747657	0.2251	0.602126
PGS001632	Volume of pallidum (R)	HP:0000541	Retinal detachment	5	-0.00112412	0.000932446	-1.20556	0.228109	0.748463	0.2323	0.602126
PGS001639	Volume of ventricular cerebrospinal fluid	HP:0000541	Retinal detachment	5	0.00116189	0.000937408	1.23947	0.215296	0.751942	0.2186	0.602126
PGS001647	WA FA in tract cingulate gyrus part of cingulum (L)	HP:0000541	Retinal detachment	5	0.0011419	0.000939946	1.21486	0.224541	0.749408	0.2227	0.602126
PGS001733	WA L3 in tract cingulate gyrus part of cingulum (R)	HP:0000541	Retinal detachment	5	0.00112028	0.000923477	1.21311	0.22521	0.749229	0.2295	0.602126
PGS001744	WA MD in tract acoustic radiation (R)	HP:0000541	Retinal detachment	5	0.00115909	0.000954338	1.21455	0.224658	0.749377	0.2319	0.602126
PGS001765	WA MO in tract superior thalamic radiation (R)	HP:0000541	Retinal detachment	5	0.00116104	0.000945207	1.22834	0.219442	0.75079	0.2141	0.602126
PGS002025	Type 1 diabetes	HP:0000541	Retinal detachment	5	-0.00111096	0.000925564	-1.2003	0.230142	0.747933	0.2215	0.602126
PGS002077	Endometriosis	HP:0000541	Retinal detachment	5	0.00119672	0.000958471	1.24857	0.211946	0.752893	0.2278	0.602126
PGS002137	Fractured/broken bones in last 5 years	HP:0000541	Retinal detachment	5	0.00113851	0.000935216	1.21737	0.223584	0.749664	0.2274	0.602126
PGS002162	Creatinine (enzymatic) in urine	HP:0000541	Retinal detachment	5	0.00113413	0.000927835	1.22234	0.221702	0.750173	0.2251	0.602126
PGS002178	IGF-1	HP:0000541	Retinal detachment	5	-0.00112537	0.0009324	-1.20697	0.227566	0.748606	0.2238	0.602126
PGS002207	Mean corpuscular volume	HP:0000541	Retinal detachment	5	-0.00113611	0.000934354	-1.21593	0.224132	0.749518	0.2187	0.602126
PGS002892	Diastolic Blood Pressure	HP:0000541	Retinal detachment	5	0.00115406	0.000939005	1.22902	0.219185	0.750861	0.2131	0.602126
PGS003334	Dementia	HP:0000541	Retinal detachment	5	-0.00113284	0.000930685	-1.21721	0.223645	0.749648	0.2232	0.602126
PGS000251	Interleukin-27 (IL-27) serum levels	HP:0000541	Retinal detachment	5	-0.00112181	0.000947705	-1.18372	0.236644	0.746273	0.2331	0.602251
PGS001368	6mm weak meridian (R)	HP:0002539	Cortical dysplasia	5	-0.00182316	0.000931742	-1.95672	0.0504982	0.46855	0.0534	0.602278
PGS001447	Mean FA in tapetum on FA skeleton (L)	HP:0002539	Cortical dysplasia	5	-0.00181205	0.000949407	-1.90861	0.0564329	0.460732	0.0548	0.602278
PGS001578	Volume of grey matter in Middle Frontal Gyrus (R)	HP:0002539	Cortical dysplasia	5	0.00184928	0.000949316	1.94801	0.0515317	0.467121	0.0557	0.602278
PGS002190	Platelet distribution width	HP:0002539	Cortical dysplasia	5	-0.00179614	0.000932878	-1.92538	0.0543019	0.463434	0.0546	0.602278
PGS002291	Nasopharyngeal carcinoma	HP:0002539	Cortical dysplasia	5	-0.001816	0.000946776	-1.91809	0.05522	0.462256	0.0557	0.602278
PGS001728	WA L2 in tract uncinate fasciculus (R)	HP:0000098	Tall stature	35	0.00455956	0.00244987	1.86115	0.0628472	0.533698	0.0653	0.602303
PGS003389	Cervical cancer	HP:0001601	Laryngomalacia	43	-0.00270891	0.0027257	-0.99384	0.320403	0.310766	0.326	0.602308
PGS000617	Cancer of eye	HP:0100633	Esophagitis	25	-0.00131159	0.00207311	-0.632669	0.527011	0.372584	0.5264	0.602309
PGS000718	Beta-blocker survival benefit	HP:0100633	Esophagitis	25	0.0013353	0.00211532	0.631251	0.527937	0.372509	0.5273	0.602309
PGS001013	Macular degeneration	HP:0100633	Esophagitis	25	0.00133006	0.00209774	0.634043	0.526114	0.372658	0.5287	0.602309
PGS001543	Volume of caudate (R)	HP:0100633	Esophagitis	25	0.00133186	0.00211497	0.62973	0.528932	0.372427	0.5277	0.602309
PGS001744	WA MD in tract acoustic radiation (R)	HP:0100633	Esophagitis	25	0.00133567	0.00212898	0.627373	0.530475	0.372302	0.5289	0.602309
PGS001359	3mm strong meridian (L)	HP:0004755	Supraventricular tachycardia	9	-0.00223765	0.00125688	-1.78031	0.0751529	0.387701	0.0757	0.602351
PGS000256	Melusin (ITGB1BP2) serum levels	HP:0001513	Obesity	98	-0.00615295	0.00412685	-1.49096	0.136106	0.344501	0.1343	0.602376
PGS002071	Other chronic nonalcoholic liver disease	HP:0001513	Obesity	98	0.00610982	0.00411429	1.48502	0.137671	0.343743	0.1343	0.602376
PGS000009	ER-negative Breast Cancer	HP:0001382	Joint hypermobility	113	-0.0044892	0.0043841	-1.02397	0.305953	1.29396	0.3026	0.602487
PGS001147	Leg fat mass (R)	HP:0001382	Joint hypermobility	113	-0.00444589	0.0042901	-1.03631	0.300162	1.29504	0.2983	0.602487
PGS001410	Intra-ocular pressure, corneal-compensated (R)	HP:0001382	Joint hypermobility	113	0.00454831	0.00444205	1.02392	0.305977	1.29395	0.3028	0.602487
PGS001423	Mean FA in corticospinal tract on FA skeleton (R)	HP:0001382	Joint hypermobility	113	0.00444387	0.00428474	1.03714	0.299777	1.29512	0.3012	0.602487
PGS001449	Mean FA in uncinate fasciculus on FA skeleton (R)	HP:0001382	Joint hypermobility	113	0.00459093	0.00442615	1.03723	0.299736	1.29512	0.2996	0.602487
PGS001483	Mean ICVF in superior cerebellar peduncle on FA skeleton (R)	HP:0001382	Joint hypermobility	113	0.00444001	0.00436148	1.01801	0.308779	1.29344	0.3029	0.602487
PGS001676	WA ICVF in tract medial lemniscus (R)	HP:0001382	Joint hypermobility	113	-0.00447273	0.00429713	-1.04086	0.298045	1.29545	0.3019	0.602487
PGS002225	Snoring	HP:0001382	Joint hypermobility	113	0.00437054	0.00429828	1.01681	0.309347	1.29334	0.2997	0.602487
PGS002331	HbA1c	HP:0001382	Joint hypermobility	113	0.00443192	0.00427215	1.0374	0.299656	1.29514	0.303	0.602487
PGS003383	Prostate adenocarcinoma	HP:0100633	Esophagitis	25	-0.00134627	0.00210841	-0.638523	0.523195	0.372899	0.5298	0.60249
PGS001504	Mean ISOVF in superior cerebellar peduncle on FA skeleton (R)	HP:0001601	Laryngomalacia	43	-0.0026687	0.00274617	-0.971792	0.331253	0.308925	0.3268	0.602501
PGS001282	Migraine (time-to-event)	HP:0005681	Juvenile rheumatoid arthritis	17	0.00211238	0.00175866	1.20113	0.229821	0.451261	0.2339	0.602506
PGS002109	Hair colour (natural, before greying)	HP:0005681	Juvenile rheumatoid arthritis	17	-0.00205332	0.00173542	-1.18318	0.236856	0.449455	0.2338	0.602506
PGS001519	Position of pulse wave notch	HP:0001251	Ataxia	30	0.00432027	0.00228748	1.88866	0.0590593	0.252598	0.0596	0.602596
PGS002223	Sensitive stomach	HP:0001251	Ataxia	30	-0.0042745	0.00224478	-1.9042	0.0570055	0.255094	0.0593	0.602596
PGS000205	Risk-taking tendency (4-domain principal component model)	HP:0001363	Craniosynostosis	20	0.00400738	0.00186576	2.14785	0.0318269	0.413617	0.0313	0.6026
PGS000241	Galanin peptides (GAL) serum levels	HP:0001363	Craniosynostosis	20	0.00430471	0.00186052	2.31372	0.0207686	0.444824	0.0195	0.6026
PGS000243	Growth/differentiation factor 15 (GDF-15) serum levels	HP:0001363	Craniosynostosis	20	-0.00374204	0.00189174	-1.97809	0.0480344	0.384062	0.0464	0.6026
PGS000247	Kallikrein-11 (hK11) serum levels	HP:0001363	Craniosynostosis	20	-0.00447502	0.00192327	-2.32677	0.0200615	0.447378	0.0189	0.6026
PGS000249	Interleukin-18 (IL-18) serum levels	HP:0001363	Craniosynostosis	20	0.00380385	0.00190106	2.00091	0.0455159	0.387895	0.0469	0.6026
PGS000251	Interleukin-27 (IL-27) serum levels	HP:0001363	Craniosynostosis	20	-0.00424366	0.00189241	-2.24247	0.0250236	0.431137	0.0238	0.6026
PGS000273	Proteinase-activated receptor 1 (PAR-1) serum levels	HP:0001363	Craniosynostosis	20	-0.00438628	0.00186566	-2.35107	0.0188013	0.452169	0.0163	0.6026
PGS000275	Platelet endothelial cell adhesion molecule (PECAM-1) serum levels	HP:0001363	Craniosynostosis	20	-0.00355263	0.00187121	-1.89857	0.0577425	0.371049	0.0563	0.6026
PGS000677	Cholesterol [mmol/L] (statin adjusted)	HP:0001363	Craniosynostosis	20	0.00435486	0.00187378	2.32411	0.0202039	0.446857	0.0219	0.6026
PGS000844	Predicted visceral adipose tissue	HP:0001363	Craniosynostosis	20	0.00362979	0.00184516	1.9672	0.0492772	0.382248	0.0479	0.6026
PGS000958	Essential hypertension	HP:0001363	Craniosynostosis	20	-0.0034834	0.00183856	-1.89464	0.0582624	0.370419	0.0551	0.6026
PGS001001	Getting up in morning	HP:0001363	Craniosynostosis	20	0.0037642	0.00191445	1.96621	0.0493915	0.382084	0.0502	0.6026
PGS001076	Eosinophill %	HP:0001363	Craniosynostosis	20	0.00390297	0.00185444	2.10467	0.0354256	0.40587	0.037	0.6026
PGS001082	MC VP1 antigen for Merkel Cell Polyomavirus	HP:0001363	Craniosynostosis	20	0.00423208	0.00187478	2.25738	0.0240752	0.433967	0.0251	0.6026
PGS001344	Asthma (diagnosed by doctor)	HP:0001363	Craniosynostosis	20	0.0043817	0.00189668	2.3102	0.0209626	0.444139	0.0204	0.6026
PGS001351	Fasting insulin	HP:0001363	Craniosynostosis	20	-0.00371654	0.00187867	-1.97828	0.0480128	0.384094	0.05	0.6026
PGS001381	Corneal hysteresis (R)	HP:0001363	Craniosynostosis	20	-0.00467659	0.00188728	-2.47795	0.0132833	0.477989	0.0121	0.6026
PGS001383	Corneal resistance factor (R)	HP:0001363	Craniosynostosis	20	-0.00391485	0.00187992	-2.08246	0.037408	0.401946	0.0362	0.6026
PGS001397	Frequency of walking for pleasure in last 4 weeks	HP:0001363	Craniosynostosis	20	-0.00405087	0.00187518	-2.16026	0.0308526	0.415873	0.0296	0.6026
PGS001415	Mean FA in anterior limb of internal capsule on FA skeleton (L)	HP:0001363	Craniosynostosis	20	-0.00369158	0.00187068	-1.97339	0.0485676	0.383278	0.0432	0.6026
PGS001416	Mean FA in anterior limb of internal capsule on FA skeleton (R)	HP:0001363	Craniosynostosis	20	-0.00361233	0.00191185	-1.88945	0.0589543	0.36959	0.0562	0.6026
PGS001417	Mean FA in body of corpus callosum on FA skeleton	HP:0001363	Craniosynostosis	20	-0.00401217	0.00190733	-2.10355	0.0355229	0.405672	0.0386	0.6026
PGS001424	Mean FA in external capsule on FA skeleton (R)	HP:0001363	Craniosynostosis	20	-0.00443488	0.00187889	-2.36037	0.0183375	0.454016	0.0185	0.6026
PGS001439	Mean FA in superior cerebellar peduncle on FA skeleton (L)	HP:0001363	Craniosynostosis	20	-0.00375736	0.00186598	-2.01361	0.0441636	0.390046	0.0438	0.6026
PGS001450	Mean ICVF in anterior corona radiata on FA skeleton (L)	HP:0001363	Craniosynostosis	20	-0.00430918	0.00187081	-2.30337	0.0213441	0.442811	0.0235	0.6026
PGS001451	Mean ICVF in anterior corona radiata on FA skeleton (R)	HP:0001363	Craniosynostosis	20	-0.00458898	0.00187738	-2.44436	0.0145836	0.471023	0.0141	0.6026
PGS001454	Mean ICVF in body of corpus callosum on FA skeleton	HP:0001363	Craniosynostosis	20	-0.00456987	0.00185656	-2.46147	0.0139079	0.474559	0.0141	0.6026
PGS001457	Mean ICVF in cingulum cingulate gyrus on FA skeleton (L)	HP:0001363	Craniosynostosis	20	-0.00368581	0.00187839	-1.96222	0.0498543	0.381422	0.0486	0.6026
PGS001461	Mean ICVF in external capsule on FA skeleton (L)	HP:0001363	Craniosynostosis	20	-0.0041336	0.00185697	-2.22599	0.026109	0.428032	0.0256	0.6026
PGS001474	Mean ICVF in posterior limb of internal capsule on FA skeleton (L)	HP:0001363	Craniosynostosis	20	-0.00430396	0.00186798	-2.30407	0.0213048	0.442947	0.0194	0.6026
PGS001475	Mean ICVF in posterior limb of internal capsule on FA skeleton (R)	HP:0001363	Craniosynostosis	20	-0.003963	0.0018676	-2.12197	0.033944	0.408955	0.0343	0.6026
PGS001482	Mean ICVF in superior cerebellar peduncle on FA skeleton (L)	HP:0001363	Craniosynostosis	20	-0.00425943	0.00188004	-2.26561	0.0235656	0.435536	0.0253	0.6026
PGS001483	Mean ICVF in superior cerebellar peduncle on FA skeleton (R)	HP:0001363	Craniosynostosis	20	-0.00407949	0.00188028	-2.16963	0.0301345	0.417583	0.0302	0.6026
PGS001484	Mean ICVF in superior corona radiata on FA skeleton (L)	HP:0001363	Craniosynostosis	20	-0.00369238	0.00185889	-1.98634	0.047111	0.385443	0.0465	0.6026
PGS001488	Mean ICVF in superior longitudinal fasciculus on FA skeleton (L)	HP:0001363	Craniosynostosis	20	-0.00395372	0.00188784	-2.0943	0.036339	0.404034	0.0366	0.6026
PGS001489	Mean ICVF in superior longitudinal fasciculus on FA skeleton (R)	HP:0001363	Craniosynostosis	20	-0.00459921	0.00188714	-2.43713	0.0148777	0.469535	0.0166	0.6026
PGS001550	Volume of grey matter in Cingulate Gyrus, anterior division (L)	HP:0001363	Craniosynostosis	20	0.00364339	0.00187243	1.94581	0.0517963	0.378715	0.0531	0.6026
PGS001591	Volume of grey matter in Precentral Gyrus (R)	HP:0001363	Craniosynostosis	20	0.00432095	0.00183718	2.35195	0.018757	0.452344	0.0182	0.6026
PGS001614	Volume of grey matter in Vermis Crus II Cerebellum	HP:0001363	Craniosynostosis	20	0.00400233	0.00189576	2.11121	0.0348593	0.407033	0.0365	0.6026
PGS001637	Volume of thalamus (L)	HP:0001363	Craniosynostosis	20	0.00360915	0.00188742	1.91221	0.05597	0.373243	0.0541	0.6026
PGS001645	WA FA in tract anterior thalamic radiation (L)	HP:0001363	Craniosynostosis	20	-0.00356469	0.00184766	-1.9293	0.0538129	0.376015	0.0509	0.6026
PGS001646	WA FA in tract anterior thalamic radiation (R)	HP:0001363	Craniosynostosis	20	-0.00395515	0.00188772	-2.09519	0.0362598	0.404192	0.0385	0.6026
PGS001652	WA FA in tract inferior fronto-occipital fasciculus (L)	HP:0001363	Craniosynostosis	20	-0.00401329	0.00185358	-2.16516	0.0304754	0.416766	0.028	0.6026
PGS001657	WA FA in tract posterior thalamic radiation (R)	HP:0001363	Craniosynostosis	20	-0.00391173	0.00187089	-2.09084	0.0366489	0.403423	0.0375	0.6026
PGS001678	WA ICVF in tract parahippocampal part of cingulum (L)	HP:0001363	Craniosynostosis	20	-0.00366121	0.00184939	-1.97968	0.0478547	0.384329	0.0471	0.6026
PGS001682	WA ICVF in tract superior longitudinal fasciculus (L)	HP:0001363	Craniosynostosis	20	-0.00386257	0.00189653	-2.03665	0.041796	0.393985	0.0425	0.6026
PGS001686	WA ICVF in tract uncinate fasciculus (L)	HP:0001363	Craniosynostosis	20	-0.00401956	0.00186123	-2.15963	0.0309017	0.415757	0.0254	0.6026
PGS001721	WA L2 in tract inferior fronto-occipital fasciculus (L)	HP:0001363	Craniosynostosis	20	0.0043822	0.00188784	2.32127	0.0203568	0.446301	0.0196	0.6026
PGS001722	WA L2 in tract inferior fronto-occipital fasciculus (R)	HP:0001363	Craniosynostosis	20	0.00437524	0.00188259	2.32406	0.0202067	0.446846	0.0242	0.6026
PGS001723	WA L2 in tract inferior longitudinal fasciculus (L)	HP:0001363	Craniosynostosis	20	0.00368691	0.00189814	1.94238	0.0522094	0.378153	0.0521	0.6026
PGS001724	WA L2 in tract inferior longitudinal fasciculus (R)	HP:0001363	Craniosynostosis	20	0.00425374	0.00189169	2.24865	0.0246264	0.432309	0.0251	0.6026
PGS001725	WA L2 in tract superior longitudinal fasciculus (L)	HP:0001363	Craniosynostosis	20	0.00438913	0.00188035	2.33421	0.019668	0.44884	0.0207	0.6026
PGS001729	WA L3 in tract acoustic radiation (R)	HP:0001363	Craniosynostosis	20	0.00419584	0.00188219	2.22923	0.0258919	0.428642	0.0282	0.6026
PGS001736	WA L3 in tract inferior fronto-occipital fasciculus (R)	HP:0001363	Craniosynostosis	20	0.00364989	0.00188655	1.93469	0.053147	0.376895	0.0519	0.6026
PGS001738	WA L3 in tract inferior longitudinal fasciculus (R)	HP:0001363	Craniosynostosis	20	0.00418839	0.00187122	2.23832	0.0252928	0.430354	0.0255	0.6026
PGS001739	WA L3 in tract superior longitudinal fasciculus (L)	HP:0001363	Craniosynostosis	20	0.00400248	0.00188449	2.12391	0.0337815	0.409303	0.0343	0.6026
PGS001752	WA MD in tract inferior longitudinal fasciculus (L)	HP:0001363	Craniosynostosis	20	0.00374901	0.00189727	1.976	0.0482711	0.383713	0.0471	0.6026
PGS001753	WA MD in tract inferior longitudinal fasciculus (R)	HP:0001363	Craniosynostosis	20	0.00422704	0.00187361	2.2561	0.0241556	0.433723	0.0274	0.6026
PGS001754	WA MD in tract superior longitudinal fasciculus (L)	HP:0001363	Craniosynostosis	20	0.00404344	0.00186746	2.1652	0.0304717	0.416775	0.031	0.6026
PGS002060	Nasal polyps	HP:0001363	Craniosynostosis	20	0.0042824	0.00187408	2.28507	0.0223968	0.439271	0.0244	0.6026
PGS002147	Immature reticulocyte fraction	HP:0001363	Craniosynostosis	20	0.00379023	0.001878	2.01823	0.0436797	0.390833	0.0438	0.6026
PGS002168	Whole body fat-free mass	HP:0001363	Craniosynostosis	20	0.00361573	0.00185328	1.95099	0.051176	0.379568	0.0501	0.6026
PGS002179	Impedance of whole body	HP:0001363	Craniosynostosis	20	-0.00373127	0.00183891	-2.02907	0.042563	0.392684	0.0448	0.6026
PGS002192	Potassium in urine	HP:0001363	Craniosynostosis	20	0.0043475	0.00189733	2.29138	0.0220289	0.440488	0.0219	0.6026
PGS002202	Whole body water mass	HP:0001363	Craniosynostosis	20	0.0035944	0.00185479	1.9379	0.0527548	0.377418	0.0523	0.6026
PGS002204	Hair/balding pattern	HP:0001363	Craniosynostosis	20	-0.00353524	0.00184156	-1.9197	0.0550154	0.374456	0.0552	0.6026
PGS002213	Neuroticism score	HP:0001363	Craniosynostosis	20	-0.00359556	0.00188111	-1.91141	0.0560729	0.373114	0.0565	0.6026
PGS002216	Phosphate	HP:0001363	Craniosynostosis	20	0.00400833	0.00188215	2.12965	0.0333031	0.410334	0.0345	0.6026
PGS002229	Urate	HP:0001363	Craniosynostosis	20	-0.00360393	0.00189155	-1.90527	0.0568656	0.372125	0.0566	0.6026
PGS002311	Asthma	HP:0001363	Craniosynostosis	20	0.00392321	0.00188192	2.08469	0.0372049	0.402338	0.0371	0.6026
PGS002333	High Light Scatter Reticulocyte Count	HP:0001363	Craniosynostosis	20	0.00416938	0.00185708	2.24513	0.0248516	0.431642	0.026	0.6026
PGS002342	Neuroticism	HP:0001363	Craniosynostosis	20	-0.00366146	0.00187339	-1.95446	0.0507648	0.380139	0.0493	0.6026
PGS002347	Respiratory and ear-nose-throat diseases	HP:0001363	Craniosynostosis	20	0.00403523	0.0018783	2.14834	0.0317881	0.413706	0.0309	0.6026
PGS002828	Alcohol consumption	HP:0001363	Craniosynostosis	20	0.00403711	0.001866	2.16351	0.0306016	0.416466	0.0323	0.6026
PGS002937	Glucose	HP:0001363	Craniosynostosis	20	0.00385389	0.00189567	2.033	0.0421644	0.393357	0.0444	0.6026
PGS003043	Polyunsatturated Fatty Acids	HP:0001363	Craniosynostosis	20	0.00377106	0.00187973	2.00617	0.0449519	0.388784	0.0426	0.6026
PGS003335	Bladder cancer	HP:0001363	Craniosynostosis	20	-0.00354396	0.00187038	-1.89478	0.0582436	0.370442	0.0565	0.6026
PGS000282	Stem cell factor (SCF) serum levels	HP:0031801	Vocal cord dysfunction	5	-0.00137952	0.000947882	-1.45537	0.145699	0.220402	0.1451	0.602643
PGS000844	Predicted visceral adipose tissue	HP:0031801	Vocal cord dysfunction	5	0.00134288	0.000926263	1.44978	0.147251	0.219717	0.149	0.602643
PGS001009	PEF	HP:0031801	Vocal cord dysfunction	5	0.00136676	0.000949748	1.43908	0.150261	0.218412	0.1513	0.602643
PGS001040	Non melanoma skin cancer	HP:0031801	Vocal cord dysfunction	5	-0.00137728	0.000957551	-1.43833	0.150472	0.218322	0.1463	0.602643
PGS001111	Male genital tract cancer	HP:0031801	Vocal cord dysfunction	5	0.00138347	0.000943245	1.46671	0.142587	0.221799	0.1462	0.602643
PGS001156	Impedance (right arm)	HP:0031801	Vocal cord dysfunction	5	-0.00129619	0.000929534	-1.39445	0.163313	0.213078	0.1509	0.602643
PGS001372	Age hayfever or allergic rhinitis diagnosed by doctor	HP:0031801	Vocal cord dysfunction	5	0.00134247	0.000933366	1.43831	0.150478	0.218319	0.1516	0.602643
PGS001415	Mean FA in anterior limb of internal capsule on FA skeleton (L)	HP:0031801	Vocal cord dysfunction	5	0.00133698	0.000939094	1.42369	0.154668	0.216554	0.1519	0.602643
PGS001537	Volume of accumbens (L)	HP:0031801	Vocal cord dysfunction	5	0.00136399	0.000937124	1.45551	0.145661	0.220418	0.1466	0.602643
PGS001715	WA L2 in tract anterior thalamic radiation (L)	HP:0031801	Vocal cord dysfunction	5	-0.00135716	0.0009457	-1.43508	0.151396	0.217928	0.1479	0.602643
PGS002069	Functional digestive disorders	HP:0031801	Vocal cord dysfunction	5	-0.00137875	0.000952025	-1.44823	0.147685	0.219527	0.1499	0.602643
PGS002185	Microalbumin in urine	HP:0031801	Vocal cord dysfunction	5	-0.00138269	0.000957184	-1.44454	0.148719	0.219077	0.1504	0.602643
PGS001377	Basophill %	HP:0001382	Joint hypermobility	113	0.00436807	0.0042929	1.01751	0.309015	1.2934	0.3038	0.602682
PGS000201	Problematic Alcohol Use	HP:0010886	Osteochondritis dissecans	18	0.00245661	0.00183207	1.34089	0.180084	0.165597	0.1737	0.60272
PGS000225	Macrophage colony-stimulating factor 1 (CSF-1) serum levels	HP:0010886	Osteochondritis dissecans	18	-0.00239107	0.00179226	-1.33411	0.182297	0.164829	0.1747	0.60272
PGS000822	Urinary albumin to creatinine ratio	HP:0010886	Osteochondritis dissecans	18	0.00244843	0.00181895	1.34607	0.178409	0.166186	0.1764	0.60272
PGS000837	Insulin sensitivity index	HP:0010886	Osteochondritis dissecans	18	-0.00242587	0.00178728	-1.3573	0.174816	0.167471	0.1766	0.60272
PGS000963	Follicular cysts of skin and subcutaneous tissue (time-to-event)	HP:0010886	Osteochondritis dissecans	18	-0.00228859	0.00180919	-1.26498	0.206002	0.157225	0.17	0.60272
PGS001321	Eye problems/disorders (Glaucoma)	HP:0010886	Osteochondritis dissecans	18	-0.00245399	0.00178355	-1.3759	0.168983	0.169622	0.1769	0.60272
PGS001487	Mean ICVF in superior fronto-occipital fasciculus on FA skeleton (R)	HP:0010886	Osteochondritis dissecans	18	-0.00236192	0.0017541	-1.34652	0.178265	0.166237	0.1738	0.60272
PGS001689	WA ISOVF in tract acoustic radiation (R)	HP:0010886	Osteochondritis dissecans	18	-0.0024067	0.00178062	-1.3516	0.176631	0.166818	0.1712	0.60272
PGS001751	WA MD in tract inferior fronto-occipital fasciculus (R)	HP:0010886	Osteochondritis dissecans	18	0.00239219	0.00177033	1.35127	0.176738	0.16678	0.173	0.60272
PGS002148	Average total household income before tax	HP:0010886	Osteochondritis dissecans	18	0.00238556	0.00177821	1.34155	0.179869	0.165672	0.1751	0.60272
PGS002269	Age-related macular degeneration	HP:0010886	Osteochondritis dissecans	18	0.00240973	0.00177513	1.3575	0.174753	0.167493	0.1736	0.60272
PGS003162	Vitamin B12	HP:0010886	Osteochondritis dissecans	18	0.00237458	0.00180695	1.31414	0.188928	0.162591	0.1741	0.60272
PGS003373	Drinks per week	HP:0010886	Osteochondritis dissecans	18	-0.00246423	0.001797	-1.37131	0.170409	0.169088	0.1716	0.60272
PGS000442	Other non-epithelial cancer of skin	HP:0012469	Infantile spasms	16	0.00258388	0.00171165	1.50958	0.131283	0.470583	0.1319	0.602836
PGS002158	Alanine aminotransferase	HP:0012469	Infantile spasms	16	-0.00250562	0.00165868	-1.51061	0.131022	0.470714	0.1324	0.602836
PGS001331	Crohns disease	HP:0001272	Cerebellar atrophy	5	-0.00152932	0.000955767	-1.6001	0.109709	0.226129	0.1053	0.602857
PGS002117	PP interval	HP:0001659	Aortic regurgitation	13	-0.00245445	0.00151153	-1.62382	0.104548	0.787188	0.1006	0.602861
PGS001595	Volume of grey matter in Subcallosal Cortex (L)	HP:0001601	Laryngomalacia	43	0.00263354	0.00270114	0.974976	0.329672	0.309188	0.3277	0.602878
PGS001358	3mm cylindrical power (R)	HP:0001601	Laryngomalacia	43	0.00259883	0.00272314	0.954351	0.340004	0.307497	0.3284	0.602886
PGS001637	Volume of thalamus (L)	HP:0010893	Abnormal circulating phenylalanine concentration	11	0.00158471	0.0014026	1.12984	0.258659	0.347647	0.2627	0.602898
PGS001281	Migraine	HP:0001601	Laryngomalacia	43	0.00264893	0.00275174	0.962637	0.335828	0.308172	0.3294	0.602916
PGS001541	Volume of brain, grey+white matter (normalised for head size)	HP:0001601	Laryngomalacia	43	-0.00269553	0.00274861	-0.98069	0.326846	0.309663	0.3311	0.602916
PGS001584	Volume of grey matter in Parahippocampal Gyrus, anterior division (R)	HP:0001601	Laryngomalacia	43	0.00266387	0.00274753	0.969551	0.332369	0.30874	0.3303	0.602916
PGS003282	Cystatin C	HP:0001601	Laryngomalacia	43	-0.00264737	0.00276059	-0.958988	0.337663	0.307874	0.3312	0.602916
PGS000161	Renal cancer	HP:0030043	Hip subluxation	21	-0.00193625	0.00194889	-0.993513	0.320562	0.407352	0.318	0.602945
PGS001484	Mean ICVF in superior corona radiata on FA skeleton (L)	HP:0001250	Seizure	446	0.0160666	0.00794241	2.02288	0.0431977	0.46471	0.0428	0.602948
PGS001505	Mean ISOVF in superior corona radiata on FA skeleton (L)	HP:0004755	Supraventricular tachycardia	9	-0.00228045	0.00126889	-1.79721	0.0724303	0.390247	0.0764	0.603019
PGS002726	Multiple sclerosis	HP:0010886	Osteochondritis dissecans	18	0.00238136	0.00177732	1.33986	0.180418	0.16548	0.1776	0.603033
PGS000201	Problematic Alcohol Use	HP:0002608	Celiac disease	14	-0.0025927	0.00161624	-1.60416	0.108812	0.272943	0.115	0.60318
PGS000405	Skin cancer	HP:0002608	Celiac disease	14	-0.00255579	0.00159641	-1.60096	0.109519	0.272511	0.1122	0.60318
PGS000965	Hypothyroidism/myxoedema	HP:0002608	Celiac disease	14	0.00252949	0.00157612	1.60488	0.108653	0.273041	0.1158	0.60318
PGS001112	Aspirin	HP:0002608	Celiac disease	14	0.0025002	0.001564	1.5986	0.110043	0.272191	0.1101	0.60318
PGS001385	Degree bothered by headaches in the last 3 months	HP:0002608	Celiac disease	14	0.002452	0.00156678	1.565	0.117718	0.267702	0.116	0.60318
PGS001414	Lymphocyte %	HP:0002608	Celiac disease	14	-0.0024586	0.00153536	-1.60131	0.109441	0.272558	0.1137	0.60318
PGS001434	Mean FA in retrolenticular part of internal capsule on FA skeleton (L)	HP:0002608	Celiac disease	14	0.0024553	0.00156239	1.5715	0.1162	0.268564	0.1156	0.60318
PGS001439	Mean FA in superior cerebellar peduncle on FA skeleton (L)	HP:0002608	Celiac disease	14	0.0024188	0.00156415	1.5464	0.122142	0.265258	0.115	0.60318
PGS001442	Mean FA in superior corona radiata on FA skeleton (R)	HP:0002608	Celiac disease	14	0.00255289	0.00160353	1.59205	0.111507	0.271309	0.1092	0.60318
PGS001462	Mean ICVF in external capsule on FA skeleton (R)	HP:0002608	Celiac disease	14	0.00246753	0.00155561	1.58622	0.112823	0.270526	0.114	0.60318
PGS001586	Volume of grey matter in Parahippocampal Gyrus, posterior division (R)	HP:0002608	Celiac disease	14	0.00256814	0.00159422	1.61091	0.107334	0.273859	0.1148	0.60318
PGS001589	Volume of grey matter in Planum Temporale (L)	HP:0002608	Celiac disease	14	-0.00246136	0.00157043	-1.56732	0.117173	0.268009	0.1158	0.60318
PGS002291	Nasopharyngeal carcinoma	HP:0002608	Celiac disease	14	0.00249767	0.00158278	1.57803	0.114693	0.269432	0.1165	0.60318
PGS003387	Esophageal adenocarcinoma or Barrett‚Äôs esophagus	HP:0002608	Celiac disease	14	0.00243842	0.00156127	1.56181	0.118465	0.267282	0.1148	0.60318
PGS000703	Angina	HP:0001250	Seizure	446	0.0160319	0.00797774	2.00958	0.0445892	0.462281	0.0448	0.60318
PGS001166	Leg fat free mass (L)	HP:0001250	Seizure	446	0.0159833	0.00788799	2.02628	0.0428479	0.465333	0.0435	0.60318
PGS001651	WA FA in tract forceps minor	HP:0001250	Seizure	446	0.0161613	0.00804047	2.00999	0.0445456	0.462356	0.0443	0.60318
PGS002168	Whole body fat-free mass	HP:0001250	Seizure	446	0.0161413	0.00791812	2.03853	0.0416077	0.467587	0.0451	0.60318
PGS000091	Eosinophil percentage of white cells	HP:0100280	Crohn's disease	20	-0.00305031	0.00186952	-1.6316	0.102896	0.407468	0.1031	0.603258
PGS000594	Cancer of other male genital organs	HP:0030043	Hip subluxation	21	0.0019066	0.00193735	0.984131	0.325152	0.406568	0.3246	0.603351
PGS000713	T2D	HP:0030043	Hip subluxation	21	-0.00185203	0.0019101	-0.969594	0.332348	0.405367	0.3254	0.603351
PGS000903	Parkinson's disease	HP:0030043	Hip subluxation	21	-0.00191093	0.0019087	-1.00117	0.316846	0.407997	0.3191	0.603351
PGS001105	Body fat percentage (trunk fat)	HP:0030043	Hip subluxation	21	-0.00194761	0.00193785	-1.00504	0.314981	0.408325	0.3211	0.603351
PGS001237	Lung function (FVC)	HP:0030043	Hip subluxation	21	0.00188955	0.00192053	0.983867	0.325281	0.406546	0.3259	0.603351
PGS001412	LV ejection fraction	HP:0030043	Hip subluxation	21	-0.00193124	0.00194197	-0.994473	0.320094	0.407432	0.3252	0.603351
PGS001509	Median T2star in pallidum (L)	HP:0030043	Hip subluxation	21	-0.00190553	0.00191117	-0.997049	0.318843	0.407649	0.3252	0.603351
PGS001674	WA ICVF in tract inferior longitudinal fasciculus (R)	HP:0030043	Hip subluxation	21	-0.00189207	0.00193273	-0.97896	0.3277	0.406139	0.3267	0.603351
PGS001758	WA MD in tract uncinate fasciculus (R)	HP:0030043	Hip subluxation	21	0.00188295	0.00190659	0.987605	0.323447	0.406857	0.322	0.603351
PGS002063	Esophagitis, GERD and related diseases	HP:0030043	Hip subluxation	21	-0.0018721	0.00191547	-0.97736	0.328491	0.406006	0.3207	0.603351
PGS002089	Ankylosing spondylitis	HP:0030043	Hip subluxation	21	0.00213447	0.00197775	1.07924	0.280589	0.414861	0.3215	0.603351
PGS002787	Type 1 bipolar disorder	HP:0030043	Hip subluxation	21	0.00192766	0.00195267	0.987194	0.323649	0.406823	0.3261	0.603351
PGS001375	Average heart rate	HP:0002553	Highly arched eyebrow	5	0.00130912	0.000940491	1.39195	0.164069	0.263383	0.1593	0.603362
PGS002356	Waist-Hip Ratio	HP:0002553	Highly arched eyebrow	5	-0.0013263	0.000937763	-1.41432	0.157399	0.26603	0.1595	0.603362
PGS002127	Age at first live birth	HP:0001659	Aortic regurgitation	13	-0.00246767	0.00150343	-1.64136	0.100855	0.789595	0.1013	0.603442
PGS000939	Hiatus hernia	HP:0012523	Oral aversion	7	0.00283177	0.00110691	2.55825	0.0105818	0.646482	0.0094	0.603447
PGS001265	Deep vein thrombosis (leg)	HP:0012523	Oral aversion	7	-0.00294029	0.00109946	-2.6743	0.00753996	0.671943	0.0096	0.603447
PGS001667	WA ICVF in tract corticospinal tract (L)	HP:0012523	Oral aversion	7	-0.00290243	0.00110377	-2.62956	0.00860487	0.661995	0.0088	0.603447
PGS002157	Alkaline phosphatase	HP:0012523	Oral aversion	7	0.00282288	0.00108678	2.59746	0.0094497	0.65496	0.0088	0.603447
PGS001276	Retinal disorders in diseases classified elsewhere (time-to-event)	HP:0031437	Pregnancy exposure	24	-0.00374618	0.00206494	-1.81418	0.0697766	0.447711	0.0686	0.603515
PGS000666	Body surface area-indexed left ventricular end-systolic volume	HP:0000098	Tall stature	35	0.0044906	0.00245863	1.82646	0.0679064	0.52829	0.066	0.6036
PGS001563	Volume of grey matter in Hippocampus (L)	HP:0100633	Esophagitis	25	0.00130321	0.00210818	0.618168	0.536524	0.371817	0.5316	0.603645
PGS001672	WA ICVF in tract inferior fronto-occipital fasciculus (R)	HP:0100633	Esophagitis	25	0.00130324	0.00209378	0.622434	0.533716	0.372041	0.5323	0.603645
PGS000083	Pancreatic cancer	HP:0001601	Laryngomalacia	43	-0.00265693	0.00273992	-0.969711	0.33229	0.308753	0.3323	0.603651
PGS002230	Water intake	HP:0100633	Esophagitis	25	0.00127626	0.00205174	0.622039	0.533976	0.37202	0.5331	0.60371
PGS001233	Heart rate (AR)	HP:0002719	Recurrent infections	18	0.00461755	0.00176629	2.61426	0.00899883	0.631078	0.0088	0.603764
PGS000321	Serum testosterone levels	HP:0000268	Dolichocephaly	16	0.0037075	0.00170216	2.17812	0.0294956	0.394456	0.029	0.603767
PGS002226	Sodium in urine	HP:0010893	Abnormal circulating phenylalanine concentration	11	0.00154097	0.00138777	1.11039	0.266945	0.345808	0.2637	0.603799
PGS001585	Volume of grey matter in Parahippocampal Gyrus, posterior division (L)	HP:0010535	Sleep apnea	28	-0.00360636	0.00218231	-1.65255	0.0985556	0.411959	0.1007	0.603804
PGS000092	Hematocrit	HP:0000541	Retinal detachment	5	0.00110782	0.000938662	1.18021	0.238037	0.745925	0.2397	0.603856
PGS000194	Rheumatoid Arthritis (CCP-positive)	HP:0000541	Retinal detachment	5	-0.00109312	0.000937157	-1.16643	0.24356	0.744568	0.238	0.603856
PGS000195	Rheumatoid Arthritis (CCP-negative)	HP:0000541	Retinal detachment	5	-0.00109312	0.000937157	-1.16643	0.24356	0.744568	0.2403	0.603856
PGS000231	C-X-C motif chemokine 16 (CXCL16) serum levels	HP:0000541	Retinal detachment	5	0.00109355	0.000938177	1.16561	0.243888	0.744488	0.2471	0.603856
PGS000255	Pro-interleukin-16 (IL16) serum levels	HP:0000541	Retinal detachment	5	0.00107495	0.000951382	1.12989	0.258639	0.741046	0.2412	0.603856
PGS000273	Proteinase-activated receptor 1 (PAR-1) serum levels	HP:0000541	Retinal detachment	5	-0.0010992	0.000934411	-1.17636	0.23957	0.745544	0.246	0.603856
PGS000909	Headache	HP:0000541	Retinal detachment	5	0.00108281	0.000931366	1.1626	0.245108	0.744194	0.2477	0.603856
PGS000976	JCV seropositivity for Human Polyomavirus JCV	HP:0000541	Retinal detachment	5	0.00110294	0.000937047	1.17704	0.239299	0.745611	0.2454	0.603856
PGS001420	Mean FA in cingulum cingulate gyrus on FA skeleton (R)	HP:0000541	Retinal detachment	5	0.0011081	0.000965308	1.14793	0.251115	0.742771	0.2481	0.603856
PGS001440	Mean FA in superior cerebellar peduncle on FA skeleton (R)	HP:0000541	Retinal detachment	5	0.00107599	0.000937139	1.14816	0.251018	0.742793	0.2433	0.603856
PGS001590	Volume of grey matter in Precentral Gyrus (L)	HP:0000541	Retinal detachment	5	-0.00106953	0.000933241	-1.14604	0.251894	0.742589	0.2488	0.603856
PGS001603	Volume of grey matter in Temporal Fusiform Cortex, anterior division (L)	HP:0000541	Retinal detachment	5	-0.00111295	0.000942951	-1.18028	0.238007	0.745932	0.2454	0.603856
PGS001618	Volume of grey matter in Vermis VIIIa Cerebellum	HP:0000541	Retinal detachment	5	-0.00111524	0.000950344	-1.17351	0.240709	0.745264	0.2362	0.603856
PGS001670	WA ICVF in tract forceps minor	HP:0000541	Retinal detachment	5	-0.00107316	0.000934657	-1.14819	0.251007	0.742796	0.2485	0.603856
PGS001791	Idiopathic pulmonary fibrosis	HP:0000541	Retinal detachment	5	0.00110283	0.000951425	1.15914	0.246517	0.743856	0.242	0.603856
PGS002067	Celiac disease	HP:0000541	Retinal detachment	5	-0.00108215	0.000933933	-1.1587	0.246696	0.743814	0.2462	0.603856
PGS002091	Polymyalgia Rheumatica	HP:0000541	Retinal detachment	5	-0.00106976	0.000930595	-1.14955	0.250446	0.742927	0.2445	0.603856
PGS002092	Contracture of palmar fascia [Dupuytren's disease]	HP:0000541	Retinal detachment	5	-0.00107347	0.000942758	-1.13865	0.254964	0.74188	0.2474	0.603856
PGS002218	Overall health rating	HP:0000541	Retinal detachment	5	0.00108913	0.00093022	1.17083	0.241784	0.745	0.2487	0.603856
PGS002790	Autism spectrum disorder	HP:0000541	Retinal detachment	5	0.00112158	0.000944608	1.18735	0.235208	0.746635	0.2367	0.603856
PGS002250	Epithelial ovarian cancer	HP:0001880	Eosinophilia	8	-0.000972985	0.00119816	-0.812067	0.416835	0.732105	0.4077	0.60389
PGS000252	Interleukin-6 (IL-6) serum levels	HP:0001251	Ataxia	30	0.0043607	0.00227672	1.91534	0.0555693	0.256897	0.0603	0.603922
PGS002105	Birth weight	HP:0001276	Hypertonia	25	0.00287615	0.00207578	1.38558	0.166006	0.302412	0.1695	0.604052
PGS000758	Adult standing height	HP:0001518	Small for gestational age	9	-0.00397202	0.00127012	-3.12727	0.00178582	0.617566	0.0024	0.604163
PGS002146	Standing height	HP:0001518	Small for gestational age	9	-0.00383277	0.00124927	-3.068	0.0021794	0.602174	0.0022	0.604163
PGS002357	White Blood Count	HP:0001518	Small for gestational age	9	0.0038856	0.001267	3.06676	0.0021884	0.601855	0.0017	0.604163
PGS003389	Cervical cancer	HP:0001518	Small for gestational age	9	-0.00392429	0.00125411	-3.12915	0.00177451	0.618057	0.0012	0.604163
PGS001099	Spherical power (left eye)	HP:0000238	Hydrocephalus	51	0.00907475	0.00293077	3.09637	0.00198201	0.599688	0.0021	0.604275
PGS000840	Fasting Proinsulin	HP:0000463	Anteverted nares	8	-0.0037937	0.00119861	-3.16507	0.00157018	0.563033	0.0021	0.604275
PGS001385	Degree bothered by headaches in the last 3 months	HP:0000463	Anteverted nares	8	-0.00358535	0.00118433	-3.02732	0.00249393	0.527264	0.0018	0.604275
PGS002045	Inflammation of the eye	HP:0000463	Anteverted nares	8	0.00376453	0.00118105	3.18744	0.0014541	0.568991	0.0018	0.604275
PGS000405	Skin cancer	HP:0000776	Congenital diaphragmatic hernia	7	0.00368295	0.00112842	3.2638	0.00111495	0.639139	0.0011	0.604275
PGS000442	Other non-epithelial cancer of skin	HP:0000776	Congenital diaphragmatic hernia	7	0.00353023	0.00113357	3.11425	0.00186621	0.599188	0.0017	0.604275
PGS001387	Degree bothered by urinary frequency/bladder irritability in the last 3 months	HP:0000776	Congenital diaphragmatic hernia	7	-0.00332387	0.00110219	-3.01571	0.00259106	0.57387	0.0021	0.604275
PGS000955	Right heel broadband ultrasound attenuation	HP:0000824	Decreased response to growth hormone stimulation test	61	-0.0100099	0.00331045	-3.02372	0.00252372	1.17113	0.0033	0.604275
PGS000994	Tea intake	HP:0000824	Decreased response to growth hormone stimulation test	61	-0.00959129	0.00330497	-2.90208	0.0037412	1.14076	0.0042	0.604275
PGS001074	Types of physical activity in last 4 weeks (other exercises)	HP:0000824	Decreased response to growth hormone stimulation test	61	0.00987621	0.00324043	3.04781	0.00233068	1.17729	0.0025	0.604275
PGS001076	Eosinophill %	HP:0000824	Decreased response to growth hormone stimulation test	61	0.0101509	0.00319753	3.1746	0.00151974	1.21051	0.0014	0.604275
PGS001403	Heel bone mineral density (BMD) (L)	HP:0000824	Decreased response to growth hormone stimulation test	61	-0.00919904	0.00328572	-2.7997	0.00515644	1.11614	0.0041	0.604275
PGS001761	WA MO in tract middle cerebellar peduncle	HP:0000824	Decreased response to growth hormone stimulation test	61	-0.00910597	0.00322874	-2.82029	0.00483805	1.12102	0.004	0.604275
PGS002079	Irregular menstrual cycle/bleeding	HP:0000824	Decreased response to growth hormone stimulation test	61	-0.00980513	0.00326292	-3.00502	0.00268353	1.16638	0.0031	0.604275
PGS002315	Bone Mineral Density	HP:0001528	Hemihypertrophy	8	-0.00345594	0.00120671	-2.86392	0.00422119	0.958026	0.0042	0.604275
PGS000997	Diverticular disease of intestine (time-to-event)	HP:0040183	Encopresis	16	0.00361693	0.00172379	2.09825	0.035989	0.351951	0.0356	0.604275
PGS001029	Other disorders of cornea (time-to-event)	HP:0040183	Encopresis	16	-0.0036203	0.00169772	-2.13244	0.0330732	0.358052	0.033	0.604275
PGS001379	Body surface area	HP:0040183	Encopresis	16	0.00356345	0.00167975	2.12142	0.0339903	0.356074	0.0354	0.604275
PGS001396	Frequency of unenthusiasm / disinterest in last 2 weeks	HP:0040183	Encopresis	16	0.00357528	0.00168619	2.12033	0.0340818	0.35588	0.0357	0.604275
PGS001772	ZEBRA antigen for Epstein-Barr Virus	HP:0040183	Encopresis	16	0.00358278	0.00171462	2.08955	0.0367651	0.350413	0.0347	0.604275
PGS001985	logMAR in round (left/right)	HP:0040183	Encopresis	16	-0.00367767	0.00169639	-2.16794	0.0302628	0.364489	0.0301	0.604275
PGS002022	Nontoxic multinodular goiter	HP:0040183	Encopresis	16	-0.00358933	0.00167089	-2.14816	0.0318023	0.360889	0.032	0.604275
PGS002034	Congenital deficiency of other clotting factors (including factor VII)	HP:0040183	Encopresis	16	0.00344913	0.00167616	2.05777	0.039722	0.344853	0.035	0.604275
PGS002100	Ankle spacing width	HP:0040183	Encopresis	16	0.00355898	0.00166868	2.13281	0.0330427	0.358119	0.032	0.604275
PGS002111	Ever depressed for a whole week	HP:0040183	Encopresis	16	0.00358085	0.00169602	2.11133	0.0348485	0.354273	0.0354	0.604275
PGS002179	Impedance of whole body	HP:0040183	Encopresis	16	-0.00342526	0.00164653	-2.0803	0.0376057	0.348787	0.0337	0.604275
PGS002853	BMI	HP:0040183	Encopresis	16	0.00344113	0.00163232	2.10812	0.0351251	0.353703	0.0355	0.604275
PGS000236	Endothelial cell-specific molecule 1 (ESM-1) serum levels	HP:0100633	Esophagitis	25	-0.00134628	0.0021338	-0.630933	0.528145	0.372492	0.5361	0.604371
PGS001107	UACR [> 30 mg/g]	HP:0100633	Esophagitis	25	0.00128507	0.00205517	0.625287	0.531843	0.372191	0.5353	0.604371
PGS001503	Mean ISOVF in sagittal stratum on FA skeleton (R)	HP:0100633	Esophagitis	25	-0.00129175	0.00207083	-0.623782	0.532831	0.372112	0.5372	0.604371
PGS001559	Volume of grey matter in Frontal Orbital Cortex (R)	HP:0100633	Esophagitis	25	0.00130386	0.00208494	0.625369	0.531789	0.372196	0.5346	0.604371
PGS002778	Incident hypertension	HP:0100633	Esophagitis	25	0.00128756	0.00208618	0.617186	0.537171	0.371765	0.5374	0.604371
PGS001589	Volume of grey matter in Planum Temporale (L)	HP:0001601	Laryngomalacia	43	0.00262844	0.00273476	0.961121	0.33659	0.308048	0.3334	0.604382
PGS000950	Skin changes due to chronic exposure to nonionising radiation (time-to-event)	HP:0001273	Abnormal corpus callosum morphology	7	0.00246827	0.00111773	2.20828	0.0273205	0.552626	0.0256	0.604419
PGS001588	Volume of grey matter in Planum Polare (R)	HP:0001273	Abnormal corpus callosum morphology	7	-0.00255332	0.00113183	-2.25592	0.0241666	0.561559	0.0256	0.604419
PGS001485	Mean ICVF in superior corona radiata on FA skeleton (R)	HP:0100333	Unilateral cleft lip	16	-0.0032726	0.00165845	-1.97328	0.0485795	0.380008	0.0478	0.604591
PGS001280	PE (time-to-event)	HP:0000646	Amblyopia	24	-0.00303415	0.00202602	-1.49759	0.134374	0.425917	0.1358	0.60463
PGS002230	Water intake	HP:0000646	Amblyopia	24	0.00301466	0.00201017	1.49971	0.133824	0.426185	0.1357	0.60463
PGS002315	Bone Mineral Density	HP:0005681	Juvenile rheumatoid arthritis	17	0.00210557	0.00176022	1.1962	0.231739	0.450762	0.2354	0.604667
PGS000093	Hemoglobin concentration	HP:0001880	Eosinophilia	8	0.000982604	0.00118485	0.829305	0.407016	0.733293	0.4089	0.60467
PGS000321	Serum testosterone levels	HP:0000554	Uveitis	7	-0.00224207	0.00112778	-1.98805	0.0469216	0.436231	0.0455	0.604819
PGS001451	Mean ICVF in anterior corona radiata on FA skeleton (R)	HP:0000554	Uveitis	7	-0.00221838	0.00111392	-1.99152	0.046539	0.436811	0.0457	0.604819
PGS002288	Pelvic organ prolapse	HP:0000554	Uveitis	7	0.00216704	0.00109641	1.97648	0.0482164	0.434301	0.0448	0.604819
PGS002193	Pulse rate, automated reading	HP:0001342	Cerebral hemorrhage	8	-0.00232911	0.00116388	-2.00116	0.0454894	0.618603	0.0473	0.604914
PGS001503	Mean ISOVF in sagittal stratum on FA skeleton (R)	HP:0008513	Bilateral conductive hearing impairment	8	0.00265523	0.00117572	2.25838	0.0240125	0.362417	0.023	0.604918
PGS002340	Mean Platelet Volume	HP:0008513	Bilateral conductive hearing impairment	8	0.00264983	0.00119646	2.21473	0.0268733	0.354198	0.0234	0.604918
PGS001105	Body fat percentage (trunk fat)	HP:0003198	Myopathy	5	-0.00131253	0.000949042	-1.383	0.166795	0.352179	0.1659	0.604922
PGS000128	Hemoglobin A1c	HP:0000646	Amblyopia	24	-0.00286927	0.00203413	-1.41056	0.158505	0.415221	0.1501	0.604928
PGS000232	C-X-C motif chemokine 6 (CXCL6) serum levels	HP:0000646	Amblyopia	24	-0.00293747	0.00205932	-1.42643	0.153877	0.417124	0.1533	0.604928
PGS000262	Myoglobin (MB) serum levels	HP:0000646	Amblyopia	24	0.00303465	0.0020449	1.48401	0.137941	0.424205	0.1377	0.604928
PGS000283	Spondin-1 (SPON1) serum levels	HP:0000646	Amblyopia	24	0.00306367	0.00206197	1.4858	0.137466	0.42443	0.1398	0.604928
PGS000656	Non-alcoholic fatty liver disease activity score	HP:0000646	Amblyopia	24	0.00295171	0.00202768	1.4557	0.145607	0.420689	0.1514	0.604928
PGS000691	Non-albumin protein [g/L]	HP:0000646	Amblyopia	24	0.00299063	0.00203185	1.47187	0.141188	0.42269	0.1399	0.604928
PGS000703	Angina	HP:0000646	Amblyopia	24	0.00300094	0.00204323	1.46872	0.142041	0.422298	0.1408	0.604928
PGS000707	Cholecystitis	HP:0000646	Amblyopia	24	-0.00286552	0.00204668	-1.40008	0.161619	0.413977	0.1547	0.604928
PGS000710	Myocardial infarction	HP:0000646	Amblyopia	24	0.00296391	0.00203766	1.45456	0.145923	0.420549	0.1459	0.604928
PGS000906	Longevity	HP:0000646	Amblyopia	24	-0.00292593	0.00203535	-1.43755	0.150693	0.41847	0.1529	0.604928
PGS000998	Comparative body height at age 10	HP:0000646	Amblyopia	24	-0.00302058	0.00205152	-1.47236	0.141057	0.42275	0.1449	0.604928
PGS001010	PEF pred. ratio	HP:0000646	Amblyopia	24	0.00301903	0.00208197	1.45008	0.147168	0.419999	0.1462	0.604928
PGS001050	Diaphragmatic hernia (time-to-event)	HP:0000646	Amblyopia	24	0.00305904	0.00206011	1.48489	0.137705	0.424317	0.1418	0.604928
PGS001100	Spherical power (right eye)	HP:0000646	Amblyopia	24	0.00300541	0.00204283	1.4712	0.141369	0.422606	0.1444	0.604928
PGS001168	Trunk fat free mass	HP:0000646	Amblyopia	24	-0.00300626	0.00204937	-1.46692	0.142532	0.422074	0.1372	0.604928
PGS001180	Lung function (FEV1/FVC)	HP:0000646	Amblyopia	24	0.00302078	0.00208197	1.45092	0.146934	0.420102	0.1475	0.604928
PGS001234	Left arm mass (predicted)	HP:0000646	Amblyopia	24	-0.0029855	0.00204178	-1.4622	0.143819	0.421491	0.1456	0.604928
PGS001276	Retinal disorders in diseases classified elsewhere (time-to-event)	HP:0000646	Amblyopia	24	0.00297074	0.00206525	1.43844	0.15044	0.418578	0.1448	0.604928
PGS001277	PE +/- DVT	HP:0000646	Amblyopia	24	-0.00298485	0.00202517	-1.47387	0.140649	0.422939	0.14	0.604928
PGS001365	6mm strong meridian (L)	HP:0000646	Amblyopia	24	-0.00296478	0.00205105	-1.44549	0.148452	0.419438	0.1512	0.604928
PGS001414	Lymphocyte %	HP:0000646	Amblyopia	24	-0.00288117	0.00200454	-1.43732	0.150759	0.418442	0.1494	0.604928
PGS001459	Mean ICVF in cingulum hippocampus on FA skeleton (L)	HP:0000646	Amblyopia	24	-0.00291093	0.00202687	-1.43617	0.151085	0.418303	0.1535	0.604928
PGS001560	Volume of grey matter in Frontal Pole (L)	HP:0000646	Amblyopia	24	-0.0029659	0.00205723	-1.44169	0.149521	0.418974	0.1506	0.604928
PGS001665	WA ICVF in tract cingulate gyrus part of cingulum (L)	HP:0000646	Amblyopia	24	-0.00299341	0.00205672	-1.45543	0.145683	0.420656	0.1484	0.604928
PGS001737	WA L3 in tract inferior longitudinal fasciculus (L)	HP:0000646	Amblyopia	24	0.00301405	0.00207229	1.45445	0.145954	0.420536	0.1502	0.604928
PGS002188	Platelet crit	HP:0000646	Amblyopia	24	0.00297949	0.00206012	1.44627	0.148233	0.419533	0.1545	0.604928
PGS002193	Pulse rate, automated reading	HP:0000646	Amblyopia	24	0.00291704	0.00201109	1.45048	0.147057	0.420048	0.1469	0.604928
PGS002211	Myopia diagnosis	HP:0000646	Amblyopia	24	-0.00289993	0.00201945	-1.436	0.151134	0.418282	0.1511	0.604928
PGS000276	Placenta growth factor (PlGF) serum levels	HP:0003701	Proximal muscle weakness	9	-0.00359482	0.00127907	-2.8105	0.0049872	0.398586	0.0045	0.604954
PGS001392	Family history of lung cancer	HP:0003701	Proximal muscle weakness	9	-0.00354085	0.00124531	-2.84335	0.00450245	0.406394	0.0043	0.604954
PGS001589	Volume of grey matter in Planum Temporale (L)	HP:0025502	Overweight	8	0.0019635	0.00118878	1.65169	0.0987314	0.243304	0.1013	0.604984
PGS000281	Resistin (RETN) serum levels	HP:0031801	Vocal cord dysfunction	5	0.00134669	0.000953169	1.41285	0.157831	0.215257	0.1539	0.605052
PGS001685	WA ICVF in tract superior thalamic radiation (R)	HP:0031801	Vocal cord dysfunction	5	0.00136081	0.000937894	1.45092	0.146935	0.219856	0.1536	0.605052
PGS000634	Thyroid cancer	HP:0001276	Hypertonia	25	0.00289772	0.00212681	1.36247	0.173178	0.299725	0.1712	0.605129
PGS001003	Number of medications taken	HP:0001276	Hypertonia	25	0.00285385	0.00207164	1.37758	0.168464	0.301476	0.1706	0.605129
PGS000594	Cancer of other male genital organs	HP:0002172	Postural instability	16	0.00263209	0.00169125	1.55629	0.119772	0.594398	0.1179	0.605151
PGS001314	Acute myocardial infarction (time-to-event)	HP:0002172	Postural instability	16	0.00261888	0.0016605	1.57716	0.114892	0.597152	0.1166	0.605151
PGS001328	Family history of diabetes	HP:0002172	Postural instability	16	0.00261035	0.00168947	1.54507	0.122463	0.592932	0.1191	0.605151
PGS001504	Mean ISOVF in superior cerebellar peduncle on FA skeleton (R)	HP:0002172	Postural instability	16	0.00264221	0.00168238	1.57052	0.116429	0.596271	0.1192	0.605151
PGS001513	Median T2star in thalamus (R)	HP:0002172	Postural instability	16	-0.00260358	0.00167551	-1.55391	0.12034	0.594085	0.1174	0.605151
PGS001549	Volume of grey matter in Central Opercular Cortex (R)	HP:0002172	Postural instability	16	-0.00260751	0.00167446	-1.55722	0.119551	0.59452	0.1167	0.605151
PGS002022	Nontoxic multinodular goiter	HP:0002172	Postural instability	16	0.00256936	0.00166895	1.53951	0.123815	0.592209	0.1191	0.605151
PGS002811	Abdominal adipose tissue volumes adjusted for BMI and height	HP:0002172	Postural instability	16	-0.00260184	0.00165875	-1.56855	0.116886	0.596011	0.1184	0.605151
PGS002788	Type 2 bipolar disorder	HP:0010893	Abnormal circulating phenylalanine concentration	11	-0.00158722	0.00140418	-1.13035	0.258441	0.347696	0.2649	0.605152
PGS000351	Invasive epithelial ovarian cancer	HP:0005681	Juvenile rheumatoid arthritis	17	0.00200854	0.00172111	1.167	0.243326	0.44785	0.2379	0.605158
PGS000728	Chronic kidney disease	HP:0005681	Juvenile rheumatoid arthritis	17	-0.00209216	0.00179504	-1.16552	0.243926	0.447704	0.2388	0.605158
PGS001639	Volume of ventricular cerebrospinal fluid	HP:0005681	Juvenile rheumatoid arthritis	17	-0.00204713	0.00172674	-1.18554	0.235922	0.449691	0.2389	0.605158
PGS001742	WA L3 in tract uncinate fasciculus (L)	HP:0005681	Juvenile rheumatoid arthritis	17	-0.00206852	0.00175071	-1.18153	0.23751	0.44929	0.2381	0.605158
PGS002105	Birth weight	HP:0005681	Juvenile rheumatoid arthritis	17	0.00202863	0.00171338	1.184	0.236534	0.449536	0.2377	0.605158
PGS001736	WA L3 in tract inferior fronto-occipital fasciculus (R)	HP:0000541	Retinal detachment	5	0.00108184	0.000944533	1.14537	0.252171	0.742525	0.2501	0.605177
PGS000882	25-hydroxyvitamin D	HP:0007030	Nonprogressive encephalopathy	9	-0.00329448	0.00128254	-2.56871	0.0102686	0.775001	0.0101	0.605236
PGS001429	Mean FA in middle cerebellar peduncle on FA skeleton	HP:0007030	Nonprogressive encephalopathy	9	0.0033589	0.00127603	2.6323	0.00853591	0.788858	0.0097	0.605236
PGS002160	Total bilirubin	HP:0004755	Supraventricular tachycardia	9	-0.00223363	0.0012723	-1.75558	0.0792888	0.384017	0.0773	0.605241
PGS000274	Platelet-derived growth factor subunit B (PDGF_subunit_B) serum levels	HP:0100280	Crohn's disease	20	-0.00305332	0.0018726	-1.63053	0.103123	0.407319	0.1041	0.605302
PGS001533	Tinnitus severity	HP:0001601	Laryngomalacia	43	-0.00270362	0.00277744	-0.973424	0.330442	0.30906	0.3347	0.605472
PGS001761	WA MO in tract middle cerebellar peduncle	HP:0030043	Hip subluxation	21	0.00191168	0.0019175	0.996964	0.318884	0.407642	0.3286	0.605549
PGS001487	Mean ICVF in superior fronto-occipital fasciculus on FA skeleton (R)	HP:0100633	Esophagitis	25	0.00126041	0.00206204	0.611244	0.541097	0.371456	0.5392	0.605558
PGS001344	Asthma (diagnosed by doctor)	HP:0002119	Ventriculomegaly	26	-0.0053678	0.00215979	-2.48533	0.0130117	0.44389	0.0139	0.60556
PGS001547	Volume of grey matter in Brain-Stem	HP:0100334	Unilateral cleft palate	7	0.00149375	0.00112019	1.33348	0.182502	0.416351	0.1829	0.605592
PGS002184	Mean carotid IMT (intima-medial thickness) at 120/150/210/240 degrees	HP:0100334	Unilateral cleft palate	7	0.00153342	0.00113099	1.35583	0.175283	0.418883	0.1835	0.605592
PGS001104	Body fat percentage (right leg)	HP:0002301	Hemiplegia	6	0.0020496	0.00101919	2.01102	0.0444368	0.28043	0.0435	0.6056
PGS001314	Acute myocardial infarction (time-to-event)	HP:0002301	Hemiplegia	6	-0.00205528	0.00102061	-2.01378	0.0441459	0.280898	0.0441	0.6056
PGS001762	WA MO in tract posterior thalamic radiation (L)	HP:0002301	Hemiplegia	6	-0.00209036	0.00104788	-1.99485	0.0461733	0.277702	0.0433	0.6056
PGS002028	Hypoglycemia	HP:0100633	Esophagitis	25	0.00127878	0.00205603	0.621968	0.534023	0.372016	0.54	0.60562
PGS000269	Myeloperoxidase (MPO) serum levels	HP:0000486	Strabismus	26	-0.00423465	0.00212059	-1.99692	0.0459484	0.423856	0.0438	0.605645
PGS000843	WHR adjusted for BMI	HP:0000486	Strabismus	26	-0.00431821	0.00214001	-2.01784	0.0437205	0.427404	0.0433	0.605645
PGS001031	Fibroblastic disorders (time-to-event)	HP:0000486	Strabismus	26	0.00431377	0.00213346	2.02196	0.043293	0.428107	0.0442	0.605645
PGS001640	Volume of white matter	HP:0000486	Strabismus	26	0.00429002	0.0021119	2.03136	0.0423301	0.429716	0.0432	0.605645
PGS000089	Basophil percentage of white cells	HP:0011330	Metopic synostosis	8	0.00267877	0.00117235	2.28496	0.0224033	0.857472	0.0203	0.605645
PGS000128	Hemoglobin A1c	HP:0011330	Metopic synostosis	8	0.00287536	0.00117559	2.4459	0.0145216	0.889348	0.0149	0.605645
PGS000194	Rheumatoid Arthritis (CCP-positive)	HP:0011330	Metopic synostosis	8	-0.00292097	0.00118378	-2.46749	0.0136769	0.893788	0.0167	0.605645
PGS000195	Rheumatoid Arthritis (CCP-negative)	HP:0011330	Metopic synostosis	8	-0.00292097	0.00118378	-2.46749	0.0136769	0.893788	0.0125	0.605645
PGS000246	Hepatocyte growth factor (HGF) serum levels	HP:0011330	Metopic synostosis	8	-0.00268735	0.00118634	-2.26525	0.0235877	0.853715	0.0209	0.605645
PGS001192	Gonarthrosis [arthrosis of knee] (time-to-event)	HP:0011330	Metopic synostosis	8	-0.00270447	0.00117916	-2.29356	0.0219031	0.859121	0.0213	0.605645
PGS001298	Obesity (time-to-event)	HP:0011330	Metopic synostosis	8	-0.00279499	0.00118456	-2.35951	0.0183798	0.871971	0.0219	0.605645
PGS001429	Mean FA in middle cerebellar peduncle on FA skeleton	HP:0011330	Metopic synostosis	8	-0.0027634	0.00120287	-2.29733	0.0216869	0.859846	0.0221	0.605645
PGS001443	Mean FA in superior fronto-occipital fasciculus on FA skeleton (L)	HP:0011330	Metopic synostosis	8	-0.00292352	0.00117638	-2.48518	0.0130172	0.897455	0.0117	0.605645
PGS001540	Volume of brain, grey+white matter	HP:0011330	Metopic synostosis	8	-0.00276729	0.0011646	-2.37617	0.0175724	0.875275	0.0144	0.605645
PGS001544	Volume of grey matter	HP:0011330	Metopic synostosis	8	-0.00281329	0.00116906	-2.40646	0.0161842	0.881339	0.0175	0.605645
PGS001562	Volume of grey matter in Heschl's Gyrus (includes H1 and H2) (R)	HP:0011330	Metopic synostosis	8	-0.00292898	0.00118829	-2.46486	0.0137773	0.893245	0.014	0.605645
PGS001592	Volume of grey matter in Precuneous Cortex (L)	HP:0011330	Metopic synostosis	8	-0.00286209	0.00115766	-2.47232	0.0134939	0.894787	0.0138	0.605645
PGS001612	Volume of grey matter in Ventral Striatum (L)	HP:0011330	Metopic synostosis	8	0.00301276	0.00116602	2.58381	0.00983109	0.918371	0.0119	0.605645
PGS001613	Volume of grey matter in Ventral Striatum (R)	HP:0011330	Metopic synostosis	8	0.00289213	0.00116236	2.48816	0.0129089	0.898075	0.016	0.605645
PGS001623	Volume of grey matter in VIIb Cerebellum (L)	HP:0011330	Metopic synostosis	8	-0.00293895	0.00118587	-2.47831	0.0132697	0.896029	0.0131	0.605645
PGS001642	Volumetric scaling from T1 head image to standard space	HP:0011330	Metopic synostosis	8	0.00274159	0.00116775	2.34775	0.0189692	0.869653	0.0207	0.605645
PGS001788	Chronic obstructive pulmonary disease	HP:0011330	Metopic synostosis	8	0.00289059	0.00118925	2.43059	0.015148	0.886225	0.0174	0.605645
PGS002143	Hand grip strength (mean of both)	HP:0011330	Metopic synostosis	8	-0.00277629	0.00118362	-2.34559	0.0190793	0.869228	0.0177	0.605645
PGS002160	Total bilirubin	HP:0011330	Metopic synostosis	8	-0.00272426	0.00119695	-2.276	0.022935	0.855761	0.0202	0.605645
PGS002218	Overall health rating	HP:0011330	Metopic synostosis	8	0.0029341	0.00117499	2.49713	0.0125877	0.899947	0.0138	0.605645
PGS002223	Sensitive stomach	HP:0011330	Metopic synostosis	8	0.00275526	0.001161	2.37317	0.0177154	0.874678	0.0191	0.605645
PGS002236	Ascending aorta diameter (MRI-derived)	HP:0011330	Metopic synostosis	8	0.00279808	0.00119699	2.33759	0.0194914	0.86766	0.0189	0.605645
PGS002254	Physical activity (self-reported)	HP:0001363	Craniosynostosis	20	-0.0035295	0.00188903	-1.86842	0.0618265	0.366254	0.0575	0.605738
PGS000962	Chronic ischaemic heart disease (time-to-event)	HP:0001880	Eosinophilia	8	0.000947826	0.00116726	0.812009	0.416868	0.732101	0.4106	0.605779
PGS001784	Abdominal aortic aneurysm	HP:0001880	Eosinophilia	8	0.000957282	0.00117427	0.815214	0.415032	0.73232	0.411	0.605779
PGS002195	Sex hormone binding globulin (SHBG)	HP:0025502	Overweight	8	-0.0019856	0.00120481	-1.64806	0.0994739	0.242799	0.102	0.605872
PGS000226	Cystatin-B (CSTB) serum levels	HP:0100334	Unilateral cleft palate	7	-0.00147449	0.00110828	-1.33044	0.183503	0.41601	0.186	0.605915
PGS001441	Mean FA in superior corona radiata on FA skeleton (L)	HP:0100334	Unilateral cleft palate	7	-0.00147866	0.00112767	-1.31125	0.1899	0.413875	0.1863	0.605915
PGS001485	Mean ICVF in superior corona radiata on FA skeleton (R)	HP:0100334	Unilateral cleft palate	7	-0.00144078	0.00109886	-1.31116	0.189932	0.413864	0.1862	0.605915
PGS001520	Position of the pulse wave peak	HP:0100334	Unilateral cleft palate	7	-0.00148006	0.00111598	-1.32624	0.184887	0.41554	0.1845	0.605915
PGS002247	Melanoma	HP:0100334	Unilateral cleft palate	7	0.0014671	0.00112674	1.30207	0.193018	0.412864	0.1869	0.605915
PGS001438	Mean FA in splenium of corpus callosum on FA skeleton	HP:0002608	Celiac disease	14	0.00240819	0.00154793	1.55574	0.119903	0.266482	0.1176	0.605919
PGS000224	Chitinase-3-like protein 1 (CHI3L1) serum levels	HP:0001880	Eosinophilia	8	0.000954331	0.00118978	0.802109	0.42257	0.731429	0.423	0.605925
PGS000227	Cathepsin D (CTSD) serum levels	HP:0001880	Eosinophilia	8	0.000941933	0.00119294	0.789587	0.429848	0.730592	0.4266	0.605925
PGS000274	Platelet-derived growth factor subunit B (PDGF_subunit_B) serum levels	HP:0001880	Eosinophilia	8	-0.000935525	0.00118542	-0.789193	0.430078	0.730566	0.4257	0.605925
PGS000442	Other non-epithelial cancer of skin	HP:0001880	Eosinophilia	8	-0.000975042	0.00121078	-0.805301	0.420727	0.731645	0.4235	0.605925
PGS000617	Cancer of eye	HP:0001880	Eosinophilia	8	-0.000966696	0.00117483	-0.822841	0.410682	0.732845	0.4158	0.605925
PGS000906	Longevity	HP:0001880	Eosinophilia	8	-0.000950743	0.00117724	-0.807601	0.419402	0.731801	0.4211	0.605925
PGS000924	Disorders of porphyrin and bilirubin metabolism (time-to-event)	HP:0001880	Eosinophilia	8	-0.000975677	0.00119956	-0.813363	0.416092	0.732193	0.4253	0.605925
PGS000995	Dentures	HP:0001880	Eosinophilia	8	0.000956874	0.00119441	0.801124	0.42314	0.731363	0.4259	0.605925
PGS001029	Other disorders of cornea (time-to-event)	HP:0001880	Eosinophilia	8	-0.000954859	0.00120025	-0.795547	0.426375	0.730989	0.4265	0.605925
PGS001091	Loneliness	HP:0001880	Eosinophilia	8	-0.000976842	0.00119576	-0.816923	0.414055	0.732437	0.4182	0.605925
PGS001484	Mean ICVF in superior corona radiata on FA skeleton (L)	HP:0001880	Eosinophilia	8	0.000930615	0.00117661	0.790929	0.429064	0.730681	0.4251	0.605925
PGS001580	Volume of grey matter in Occipital Fusiform Gyrus (L)	HP:0001880	Eosinophilia	8	0.000961317	0.00119933	0.801542	0.422899	0.731391	0.416	0.605925
PGS001581	Volume of grey matter in Occipital Pole (R)	HP:0001880	Eosinophilia	8	-0.000952682	0.00119183	-0.799345	0.424171	0.731243	0.4201	0.605925
PGS001630	Volume of hippocampus (L)	HP:0001880	Eosinophilia	8	0.000975912	0.00119117	0.819291	0.412703	0.7326	0.4129	0.605925
PGS001651	WA FA in tract forceps minor	HP:0001880	Eosinophilia	8	0.000957862	0.00119112	0.804171	0.421379	0.731568	0.4206	0.605925
PGS001654	WA FA in tract inferior longitudinal fasciculus (L)	HP:0001880	Eosinophilia	8	0.000918073	0.00116719	0.786565	0.431616	0.730392	0.4256	0.605925
PGS001670	WA ICVF in tract forceps minor	HP:0001880	Eosinophilia	8	0.000946836	0.00118158	0.80133	0.423021	0.731377	0.4238	0.605925
PGS001675	WA ICVF in tract medial lemniscus (L)	HP:0001880	Eosinophilia	8	0.000932052	0.00116124	0.802633	0.422268	0.731465	0.4255	0.605925
PGS001719	WA L2 in tract forceps major	HP:0001880	Eosinophilia	8	-0.000968044	0.00119974	-0.806881	0.419816	0.731752	0.4258	0.605925
PGS001721	WA L2 in tract inferior fronto-occipital fasciculus (L)	HP:0001880	Eosinophilia	8	-0.000973665	0.00119529	-0.814583	0.415393	0.732277	0.4178	0.605925
PGS001729	WA L3 in tract acoustic radiation (R)	HP:0001880	Eosinophilia	8	-0.000943607	0.00119162	-0.791872	0.428515	0.730744	0.4271	0.605925
PGS002032	Disorders of bilirubin excretion	HP:0001880	Eosinophilia	8	-0.000933036	0.0012048	-0.774433	0.438752	0.729596	0.4273	0.605925
PGS002269	Age-related macular degeneration	HP:0001880	Eosinophilia	8	0.000965157	0.00118257	0.816151	0.414496	0.732384	0.4154	0.605925
PGS002350	Tanning	HP:0001880	Eosinophilia	8	0.000963475	0.00120156	0.801852	0.422719	0.731412	0.42	0.605925
PGS001147	Leg fat mass (R)	HP:0000646	Amblyopia	24	-0.00285599	0.00202435	-1.41081	0.158431	0.415251	0.1576	0.605955
PGS001284	Allergic disease (hay fever, allergic rhinitis, or eczema)	HP:0000646	Amblyopia	24	-0.00296909	0.00207816	-1.42871	0.153219	0.417399	0.1582	0.605955
PGS001442	Mean FA in superior corona radiata on FA skeleton (R)	HP:0000646	Amblyopia	24	-0.00294952	0.00209356	-1.40885	0.15901	0.415018	0.1617	0.605955
PGS001467	Mean ICVF in inferior cerebellar peduncle on FA skeleton (L)	HP:0000646	Amblyopia	24	-0.00285569	0.00204935	-1.39346	0.163611	0.413195	0.1584	0.605955
PGS001608	Volume of grey matter in Thalamus (L)	HP:0000646	Amblyopia	24	-0.00295912	0.00207301	-1.42745	0.153583	0.417246	0.1606	0.605955
PGS001616	Volume of grey matter in Vermis VI Cerebellum	HP:0000646	Amblyopia	24	0.00284381	0.00205805	1.38179	0.167165	0.411826	0.1612	0.605955
PGS002111	Ever depressed for a whole week	HP:0000646	Amblyopia	24	-0.00291078	0.00207304	-1.40411	0.160418	0.414453	0.1595	0.605955
PGS002168	Whole body fat-free mass	HP:0000646	Amblyopia	24	-0.00291747	0.00202805	-1.43856	0.150408	0.418592	0.1577	0.605955
PGS003147	Triglycerides	HP:0000646	Amblyopia	24	0.0028328	0.00201774	1.40395	0.160466	0.414434	0.1594	0.605955
PGS003335	Bladder cancer	HP:0000646	Amblyopia	24	-0.00287136	0.00204671	-1.40291	0.160775	0.414311	0.1616	0.605955
PGS002309	Number of children ever born	HP:0100633	Esophagitis	25	-0.00128553	0.00206811	-0.621594	0.534269	0.371997	0.5411	0.606017
PGS000081	Oral cavity and pharyngeal cancers	HP:0007018	Attention deficit hyperactivity disorder	263	0.0089098	0.00651139	1.36834	0.171336	1.85037	0.1752	0.60617
PGS000161	Renal cancer	HP:0007018	Attention deficit hyperactivity disorder	263	0.0091925	0.00648778	1.41689	0.156645	1.85625	0.1577	0.60617
PGS000224	Chitinase-3-like protein 1 (CHI3L1) serum levels	HP:0007018	Attention deficit hyperactivity disorder	263	0.00869566	0.00641011	1.35655	0.175052	1.84897	0.174	0.60617
PGS000239	Fibroblast growth factor 23 (FGF-23) serum levels	HP:0007018	Attention deficit hyperactivity disorder	263	0.00903977	0.00645061	1.40138	0.161231	1.85435	0.1632	0.60617
PGS000252	Interleukin-6 (IL-6) serum levels	HP:0007018	Attention deficit hyperactivity disorder	263	-0.00953855	0.00634816	-1.50257	0.133084	1.86713	0.1367	0.60617
PGS000282	Stem cell factor (SCF) serum levels	HP:0007018	Attention deficit hyperactivity disorder	263	0.00943296	0.0064387	1.46504	0.143043	1.86229	0.1487	0.60617
PGS000691	Non-albumin protein [g/L]	HP:0007018	Attention deficit hyperactivity disorder	263	0.00860834	0.00633181	1.35954	0.174106	1.84933	0.1674	0.60617
PGS000708	Kidney failure	HP:0007018	Attention deficit hyperactivity disorder	263	0.00892348	0.00637519	1.39972	0.161728	1.85415	0.1593	0.60617
PGS000710	Myocardial infarction	HP:0007018	Attention deficit hyperactivity disorder	263	0.00877004	0.00634977	1.38116	0.167361	1.8519	0.1661	0.60617
PGS000905	PR interval	HP:0007018	Attention deficit hyperactivity disorder	263	-0.00910275	0.0065052	-1.3993	0.161853	1.8541	0.1684	0.60617
PGS000930	Blood clot (diagnosed by doctor)	HP:0007018	Attention deficit hyperactivity disorder	263	0.00905383	0.0063554	1.42459	0.154408	1.8572	0.1528	0.60617
PGS000984	Frequency of playing computer games	HP:0007018	Attention deficit hyperactivity disorder	263	0.0091816	0.00642031	1.43009	0.152824	1.85789	0.1497	0.60617
PGS001027	Internal derangement of knee (time-to-event)	HP:0007018	Attention deficit hyperactivity disorder	263	0.00913636	0.00645688	1.41498	0.157206	1.85602	0.1629	0.60617
PGS001076	Eosinophill %	HP:0007018	Attention deficit hyperactivity disorder	263	0.00873344	0.00632453	1.38088	0.167445	1.85187	0.1679	0.60617
PGS001135	Arthritis (nos)	HP:0007018	Attention deficit hyperactivity disorder	263	0.00917717	0.00646513	1.41949	0.155889	1.85657	0.1551	0.60617
PGS001146	Arm fat-free mass (R)	HP:0007018	Attention deficit hyperactivity disorder	263	0.00851821	0.00633177	1.34531	0.178653	1.84765	0.1765	0.60617
PGS001264	Deep vein thrombosis	HP:0007018	Attention deficit hyperactivity disorder	263	0.00933824	0.0063394	1.47305	0.140871	1.86331	0.1436	0.60617
PGS001265	Deep vein thrombosis (leg)	HP:0007018	Attention deficit hyperactivity disorder	263	0.00897714	0.00632904	1.41841	0.156204	1.85644	0.1505	0.60617
PGS001279	previously: Blood clot in the lung	HP:0007018	Attention deficit hyperactivity disorder	263	0.00880773	0.0063579	1.38532	0.166085	1.8524	0.1613	0.60617
PGS001285	Allergic disease (hay fever, rhinitis, or eczema) (diagnosed by doctor)	HP:0007018	Attention deficit hyperactivity disorder	263	0.0089038	0.00647363	1.3754	0.169139	1.85121	0.173	0.60617
PGS001301	Malabsorption/coeliac disease	HP:0007018	Attention deficit hyperactivity disorder	263	0.00842755	0.00629137	1.33954	0.180523	1.84698	0.1772	0.60617
PGS001327	Diabetes	HP:0007018	Attention deficit hyperactivity disorder	263	-0.00903584	0.00644018	-1.40304	0.160736	1.85455	0.1545	0.60617
PGS001351	Fasting insulin	HP:0007018	Attention deficit hyperactivity disorder	263	-0.00931455	0.0064062	-1.45399	0.146082	1.86088	0.1502	0.60617
PGS001352	Glycated haemoglobin levels (HbA1c)	HP:0007018	Attention deficit hyperactivity disorder	263	0.00917395	0.00642775	1.42724	0.153643	1.85753	0.1548	0.60617
PGS001398	Friendship satisfaction	HP:0007018	Attention deficit hyperactivity disorder	263	-0.0088348	0.00651247	-1.3566	0.175039	1.84898	0.1746	0.60617
PGS001426	Mean FA in fornix on FA skeleton	HP:0007018	Attention deficit hyperactivity disorder	263	-0.00950935	0.00644007	-1.47659	0.139918	1.86376	0.1463	0.60617
PGS001431	Mean FA in posterior limb of internal capsule on FA skeleton (R)	HP:0007018	Attention deficit hyperactivity disorder	263	0.00882899	0.00642028	1.37517	0.169208	1.85119	0.1685	0.60617
PGS001434	Mean FA in retrolenticular part of internal capsule on FA skeleton (L)	HP:0007018	Attention deficit hyperactivity disorder	263	0.00938483	0.00635596	1.47654	0.139932	1.86376	0.1388	0.60617
PGS001437	Mean FA in sagittal stratum on FA skeleton (R)	HP:0007018	Attention deficit hyperactivity disorder	263	0.00946778	0.00650912	1.45454	0.145929	1.86095	0.1441	0.60617
PGS001483	Mean ICVF in superior cerebellar peduncle on FA skeleton (R)	HP:0007018	Attention deficit hyperactivity disorder	263	-0.00909039	0.00641289	-1.41752	0.156463	1.85633	0.1536	0.60617
PGS001549	Volume of grey matter in Central Opercular Cortex (R)	HP:0007018	Attention deficit hyperactivity disorder	263	-0.00934925	0.00638509	-1.46423	0.143264	1.86218	0.1432	0.60617
PGS001553	Volume of grey matter in Crus I Cerebellum (R)	HP:0007018	Attention deficit hyperactivity disorder	263	0.00926207	0.00639916	1.44739	0.147921	1.86005	0.1504	0.60617
PGS001570	Volume of grey matter in Insular Cortex (R)	HP:0007018	Attention deficit hyperactivity disorder	263	-0.00903652	0.00641408	-1.40886	0.159009	1.85526	0.1594	0.60617
PGS001605	Volume of grey matter in Temporal Fusiform Cortex, posterior division (R)	HP:0007018	Attention deficit hyperactivity disorder	263	0.00881734	0.00642163	1.37307	0.169861	1.85093	0.1735	0.60617
PGS001627	Volume of grey matter in VIIIb Cerebellum (L)	HP:0007018	Attention deficit hyperactivity disorder	263	0.00876723	0.00636613	1.37717	0.168591	1.85143	0.1654	0.60617
PGS001634	Volume of peripheral cortical grey matter (normalised for head size)	HP:0007018	Attention deficit hyperactivity disorder	263	-0.00863532	0.0063491	-1.36009	0.173932	1.84939	0.169	0.60617
PGS001644	WA FA in tract acoustic radiation (R)	HP:0007018	Attention deficit hyperactivity disorder	263	0.00875012	0.00644576	1.3575	0.174752	1.84909	0.1759	0.60617
PGS001658	WA FA in tract superior longitudinal fasciculus (L)	HP:0007018	Attention deficit hyperactivity disorder	263	-0.00879353	0.00642537	-1.36856	0.171266	1.8504	0.1701	0.60617
PGS001661	WA ICVF in tract acoustic radiation (L)	HP:0007018	Attention deficit hyperactivity disorder	263	0.00909074	0.00640483	1.41936	0.155927	1.85656	0.1524	0.60617
PGS001684	WA ICVF in tract superior thalamic radiation (L)	HP:0007018	Attention deficit hyperactivity disorder	263	0.00874665	0.00641402	1.36368	0.172799	1.84982	0.1739	0.60617
PGS001695	WA ISOVF in tract inferior longitudinal fasciculus (L)	HP:0007018	Attention deficit hyperactivity disorder	263	0.00901214	0.00640059	1.40802	0.159257	1.85516	0.1586	0.60617
PGS001700	WA ISOVF in tract superior thalamic radiation (L)	HP:0007018	Attention deficit hyperactivity disorder	263	0.00944123	0.006426	1.46922	0.141905	1.86282	0.1393	0.60617
PGS001705	WA L1 in tract inferior fronto-occipital fasciculus (L)	HP:0007018	Attention deficit hyperactivity disorder	263	-0.00877159	0.00655208	-1.33875	0.180781	1.84689	0.1774	0.60617
PGS001706	WA L1 in tract inferior fronto-occipital fasciculus (R)	HP:0007018	Attention deficit hyperactivity disorder	263	-0.00922185	0.00633024	-1.45679	0.145306	1.86124	0.151	0.60617
PGS001717	WA L2 in tract cingulate gyrus part of cingulum (L)	HP:0007018	Attention deficit hyperactivity disorder	263	-0.0084998	0.00636117	-1.3362	0.181612	1.84659	0.1736	0.60617
PGS001747	WA MD in tract cingulate gyrus part of cingulum (R)	HP:0007018	Attention deficit hyperactivity disorder	263	-0.00878968	0.00636969	-1.37992	0.167741	1.85176	0.1714	0.60617
PGS001751	WA MD in tract inferior fronto-occipital fasciculus (R)	HP:0007018	Attention deficit hyperactivity disorder	263	-0.00943314	0.00635357	-1.4847	0.137757	1.86481	0.1397	0.60617
PGS001756	WA MD in tract superior thalamic radiation (R)	HP:0007018	Attention deficit hyperactivity disorder	263	-0.00948147	0.00642692	-1.47527	0.140272	1.86359	0.137	0.60617
PGS001765	WA MO in tract superior thalamic radiation (R)	HP:0007018	Attention deficit hyperactivity disorder	263	0.0090731	0.00643786	1.40933	0.158868	1.85532	0.1565	0.60617
PGS001766	WA OD in tract corticospinal tract (L)	HP:0007018	Attention deficit hyperactivity disorder	263	0.0092405	0.00633363	1.45896	0.144709	1.86151	0.1416	0.60617
PGS001800	Forced expiratory volume (FEV1)	HP:0007018	Attention deficit hyperactivity disorder	263	-0.00886399	0.00653136	-1.35714	0.174865	1.84904	0.1756	0.60617
PGS001801	FEV1/FVC ratio	HP:0007018	Attention deficit hyperactivity disorder	263	0.0091973	0.00654372	1.40552	0.159999	1.85486	0.1617	0.60617
PGS001852	Duodenitis	HP:0007018	Attention deficit hyperactivity disorder	263	0.00904983	0.0064154	1.41064	0.158482	1.85548	0.1565	0.60617
PGS002020	Benign neoplasm of other parts of digestive system	HP:0007018	Attention deficit hyperactivity disorder	263	0.00903871	0.00640934	1.41024	0.1586	1.85543	0.1562	0.60617
PGS002046	Otosclerosis	HP:0007018	Attention deficit hyperactivity disorder	263	0.00939737	0.00648322	1.44949	0.147333	1.86031	0.1475	0.60617
PGS002056	Phlebitis and thrombophlebitis	HP:0007018	Attention deficit hyperactivity disorder	263	0.00870632	0.00628592	1.38505	0.166167	1.85237	0.166	0.60617
PGS002159	Aspartate aminotransferase	HP:0007018	Attention deficit hyperactivity disorder	263	0.00935151	0.00636783	1.46855	0.142087	1.86273	0.1386	0.60617
PGS002175	Speed of sound through heel	HP:0007018	Attention deficit hyperactivity disorder	263	-0.00968381	0.00655386	-1.47757	0.139655	1.86389	0.1371	0.60617
PGS002321	Diabetes (any type)	HP:0007018	Attention deficit hyperactivity disorder	263	-0.00863858	0.00633508	-1.36361	0.17282	1.84981	0.1732	0.60617
PGS002325	Eosinophil count	HP:0007018	Attention deficit hyperactivity disorder	263	0.00888443	0.0064169	1.38453	0.166325	1.85231	0.1699	0.60617
PGS002892	Diastolic Blood Pressure	HP:0007018	Attention deficit hyperactivity disorder	263	0.00876857	0.00639576	1.371	0.170506	1.85069	0.1772	0.60617
PGS003354	Childhood steroid-sensitive nephrotic syndrome	HP:0007018	Attention deficit hyperactivity disorder	263	-0.00886578	0.00642654	-1.37956	0.167853	1.85171	0.1615	0.60617
PGS000077	Lymphocytic leukemia	HP:0001276	Hypertonia	25	0.00286713	0.00207358	1.3827	0.166889	0.302074	0.1748	0.60619
PGS000100	Mean corpuscular hemoglobin concentration	HP:0001276	Hypertonia	25	-0.00283273	0.00208899	-1.35603	0.175219	0.298983	0.1724	0.60619
PGS000990	Retinal detachments and breaks (time-to-event)	HP:0001276	Hypertonia	25	-0.00279376	0.00208294	-1.34126	0.179965	0.297297	0.1762	0.60619
PGS001050	Diaphragmatic hernia (time-to-event)	HP:0001276	Hypertonia	25	-0.00283951	0.00210347	-1.34992	0.177172	0.298283	0.1775	0.60619
PGS001510	Median T2star in pallidum (R)	HP:0001276	Hypertonia	25	-0.00279852	0.0020729	-1.35005	0.177129	0.298298	0.1774	0.60619
PGS001583	Volume of grey matter in Parahippocampal Gyrus, anterior division (L)	HP:0001276	Hypertonia	25	0.00282275	0.00208836	1.35165	0.176615	0.298482	0.1778	0.60619
PGS002050	Atrial fibrillation and flutter	HP:0001276	Hypertonia	25	0.0028732	0.00213724	1.34435	0.178964	0.297649	0.1753	0.60619
PGS002175	Speed of sound through heel	HP:0001276	Hypertonia	25	-0.00288419	0.00214751	-1.34304	0.179388	0.297499	0.1761	0.60619
PGS002305	Chronic lymphoid leukemia	HP:0001276	Hypertonia	25	0.00277986	0.00206546	1.34588	0.17847	0.297823	0.1773	0.60619
PGS001795	Uterine cancer	HP:0030043	Hip subluxation	21	-0.00192398	0.00196126	-0.980988	0.326699	0.406307	0.3304	0.606248
PGS001879	Ganglion and cyst of synovium, tendon, and bursa	HP:0030043	Hip subluxation	21	-0.0018424	0.00189531	-0.972081	0.33111	0.405572	0.3297	0.606248
PGS000138	Lifetime Major Depressive Disorder	HP:0002754	Osteomyelitis	5	-0.00157381	0.000935606	-1.68213	0.0926751	0.526306	0.094	0.60634
PGS000235	Epidermal growth factor (EGF) serum levels	HP:0002754	Osteomyelitis	5	-0.00156137	0.0009661	-1.61616	0.106194	0.517158	0.1032	0.60634
PGS000251	Interleukin-27 (IL-27) serum levels	HP:0002754	Osteomyelitis	5	0.00159553	0.000948754	1.68171	0.092757	0.526246	0.0951	0.60634
PGS000267	Matrix metalloproteinase-3 (MMP-3) serum levels	HP:0002754	Osteomyelitis	5	0.00150905	0.000935048	1.61387	0.106688	0.516848	0.1039	0.60634
PGS000655	Non-alcoholic fatty liver disease	HP:0002754	Osteomyelitis	5	0.0016362	0.000932614	1.75442	0.0794874	0.536748	0.0769	0.60634
PGS001014	Other disorders of pancreatic internal secretion (time-to-event)	HP:0002754	Osteomyelitis	5	-0.00155989	0.0009358	-1.66691	0.0956649	0.524163	0.0961	0.60634
PGS001185	Intra-ocular pressure, Goldmann-correlated ¬Æ	HP:0002754	Osteomyelitis	5	0.00154362	0.000935439	1.65016	0.0990436	0.521827	0.0998	0.60634
PGS001192	Gonarthrosis [arthrosis of knee] (time-to-event)	HP:0002754	Osteomyelitis	5	0.0015577	0.000934368	1.66712	0.0956227	0.524192	0.095	0.60634
PGS001274	Osteoporosis without pathological fracture (time-to-event)	HP:0002754	Osteomyelitis	5	-0.00153727	0.000934782	-1.64452	0.100201	0.521047	0.1031	0.60634
PGS001280	PE (time-to-event)	HP:0002754	Osteomyelitis	5	0.00153224	0.000928024	1.65108	0.0988543	0.521955	0.0973	0.60634
PGS001298	Obesity (time-to-event)	HP:0002754	Osteomyelitis	5	0.001548	0.000938724	1.64905	0.0992711	0.521673	0.0987	0.60634
PGS001364	6mm cylindrical power angle (L)	HP:0002754	Osteomyelitis	5	0.00152635	0.00093764	1.62787	0.103686	0.518755	0.1012	0.60634
PGS001382	Corneal resistance factor (L)	HP:0002754	Osteomyelitis	5	0.00160891	0.000931483	1.72726	0.0842515	0.532773	0.09	0.60634
PGS001434	Mean FA in retrolenticular part of internal capsule on FA skeleton (L)	HP:0002754	Osteomyelitis	5	0.00149187	0.000934329	1.59672	0.110461	0.514533	0.1031	0.60634
PGS001453	Mean ICVF in anterior limb of internal capsule on FA skeleton (R)	HP:0002754	Osteomyelitis	5	0.00169233	0.000949373	1.78257	0.074784	0.540933	0.0792	0.60634
PGS001459	Mean ICVF in cingulum hippocampus on FA skeleton (L)	HP:0002754	Osteomyelitis	5	0.00159094	0.000928335	1.71375	0.0867051	0.53082	0.0905	0.60634
PGS001491	Mean ICVF in uncinate fasciculus on FA skeleton (L)	HP:0002754	Osteomyelitis	5	0.00158626	0.000936627	1.69359	0.090475	0.527932	0.0926	0.60634
PGS001592	Volume of grey matter in Precuneous Cortex (L)	HP:0002754	Osteomyelitis	5	-0.0015328	0.000917491	-1.67064	0.0949241	0.524687	0.0969	0.60634
PGS001599	Volume of grey matter in Superior Temporal Gyrus, anterior division (L)	HP:0002754	Osteomyelitis	5	-0.00162872	0.000932398	-1.74681	0.0808001	0.535628	0.079	0.60634
PGS001613	Volume of grey matter in Ventral Striatum (R)	HP:0002754	Osteomyelitis	5	0.00144828	0.000921295	1.572	0.116084	0.511239	0.0979	0.60634
PGS001632	Volume of pallidum (R)	HP:0002754	Osteomyelitis	5	0.0015945	0.000933471	1.70815	0.0877405	0.530013	0.0878	0.60634
PGS001636	Volume of putamen (R)	HP:0002754	Osteomyelitis	5	0.0015102	0.000910534	1.65859	0.0973315	0.522999	0.0987	0.60634
PGS001645	WA FA in tract anterior thalamic radiation (L)	HP:0002754	Osteomyelitis	5	0.00159878	0.000926035	1.72648	0.0843925	0.532659	0.0821	0.60634
PGS001664	WA ICVF in tract anterior thalamic radiation (R)	HP:0002754	Osteomyelitis	5	0.00157574	0.000936276	1.68298	0.09251	0.526427	0.0989	0.60634
PGS001703	WA ISOVF in tract uncinate fasciculus (R)	HP:0002754	Osteomyelitis	5	-0.00151759	0.000918354	-1.65251	0.0985636	0.522153	0.0936	0.60634
PGS001717	WA L2 in tract cingulate gyrus part of cingulum (L)	HP:0002754	Osteomyelitis	5	-0.00164136	0.000934911	-1.75563	0.0792812	0.536926	0.0793	0.60634
PGS002033	Overweight, obesity and other hyperalimentation	HP:0002754	Osteomyelitis	5	0.00163711	0.000936049	1.74896	0.0804272	0.535944	0.0833	0.60634
PGS002062	Chronic airway obstruction	HP:0002754	Osteomyelitis	5	-0.00154248	0.000939616	-1.6416	0.100805	0.520643	0.099	0.60634
PGS002082	Lupus (localized and systemic)	HP:0002754	Osteomyelitis	5	-0.00160472	0.000939313	-1.7084	0.0876938	0.530049	0.0836	0.60634
PGS002088	Rheumatoid arthritis	HP:0002754	Osteomyelitis	5	-0.00161985	0.000944968	-1.71419	0.0866253	0.530882	0.0855	0.60634
PGS002130	Testosterone (female only)	HP:0002754	Osteomyelitis	5	0.00158068	0.000948516	1.66647	0.0957518	0.524101	0.0993	0.60634
PGS002136	Recent feelings of foreboding	HP:0002754	Osteomyelitis	5	0.00157014	0.000932745	1.68335	0.0924383	0.526479	0.0914	0.60634
PGS002150	LDL direct	HP:0002754	Osteomyelitis	5	-0.00152091	0.000944915	-1.60958	0.107624	0.516265	0.0994	0.60634
PGS002185	Microalbumin in urine	HP:0002754	Osteomyelitis	5	-0.00167182	0.000955664	-1.74938	0.0803557	0.536005	0.0812	0.60634
PGS002229	Urate	HP:0002754	Osteomyelitis	5	-0.001569	0.000948064	-1.65495	0.0980681	0.522492	0.0955	0.60634
PGS002255	Physical activity (measured)	HP:0002754	Osteomyelitis	5	0.00161127	0.000949515	1.69694	0.089839	0.52841	0.0879	0.60634
PGS002298	Esophageal cancer	HP:0002754	Osteomyelitis	5	0.00158547	0.000918704	1.72577	0.0845195	0.532557	0.086	0.60634
PGS002309	Number of children ever born	HP:0002754	Osteomyelitis	5	0.00150045	0.000928133	1.61663	0.10609	0.517223	0.1019	0.60634
PGS002344	Psoriasis	HP:0002754	Osteomyelitis	5	0.00156994	0.000941055	1.66828	0.0953929	0.524355	0.0892	0.60634
PGS002738	Alcohol use disorder	HP:0002754	Osteomyelitis	5	-0.00159794	0.000940128	-1.6997	0.0893188	0.528803	0.09	0.60634
PGS002760	Epilepsy	HP:0002754	Osteomyelitis	5	-0.00161581	0.000945328	-1.70926	0.0875338	0.530173	0.0887	0.60634
PGS003391	Lung cancer	HP:0002754	Osteomyelitis	5	-0.00152041	0.000950697	-1.59926	0.109896	0.514874	0.099	0.60634
PGS001647	WA FA in tract cingulate gyrus part of cingulum (L)	HP:0002308	Chiari malformation	26	0.0049087	0.00213647	2.29758	0.0216727	0.511225	0.0209	0.606362
PGS000679	Creatinine in urine [umol/L]	HP:0001272	Cerebellar atrophy	5	0.00150591	0.000935886	1.60908	0.107733	0.227343	0.1065	0.606377
PGS000430	Melanomas of skin (diagnosis or history)	HP:0001649	Tachycardia	11	-0.00317741	0.00138039	-2.30183	0.0214315	0.388393	0.0194	0.60638
PGS000907	Major depressive disorder	HP:0001649	Tachycardia	11	0.00318251	0.00137806	2.30941	0.0210063	0.389866	0.0216	0.60638
PGS000927	Other dermatitis (time-to-event)	HP:0001649	Tachycardia	11	0.00325515	0.00138876	2.34392	0.0191644	0.396626	0.0199	0.60638
PGS001432	Mean FA in posterior thalamic radiation on FA skeleton (L)	HP:0001649	Tachycardia	11	-0.00330706	0.00138733	-2.38376	0.0172153	0.404554	0.0181	0.60638
PGS001441	Mean FA in superior corona radiata on FA skeleton (L)	HP:0001649	Tachycardia	11	-0.003333	0.00141251	-2.35963	0.0183741	0.399736	0.0182	0.60638
PGS001560	Volume of grey matter in Frontal Pole (L)	HP:0001649	Tachycardia	11	0.00322878	0.00139679	2.31157	0.020887	0.390285	0.0213	0.60638
PGS001656	WA FA in tract posterior thalamic radiation (L)	HP:0001649	Tachycardia	11	-0.00315168	0.00136967	-2.30105	0.0214752	0.388243	0.0211	0.60638
PGS001720	WA L2 in tract forceps minor	HP:0001649	Tachycardia	11	0.00329579	0.00138411	2.38117	0.0173366	0.404034	0.0199	0.60638
PGS001738	WA L3 in tract inferior longitudinal fasciculus (R)	HP:0001649	Tachycardia	11	0.00334586	0.00139053	2.40618	0.0161963	0.409075	0.0169	0.60638
PGS001759	WA MO in tract forceps minor	HP:0001649	Tachycardia	11	-0.00328221	0.00140935	-2.32888	0.0199495	0.393666	0.0176	0.60638
PGS002068	Diverticulosis	HP:0001649	Tachycardia	11	-0.00328494	0.00142925	-2.29837	0.0216276	0.387723	0.0212	0.60638
PGS000077	Lymphocytic leukemia	HP:0002021	Pyloric stenosis	6	-0.00283623	0.00101957	-2.78179	0.00544883	0.374034	0.0057	0.60638
PGS000114	Juvenile Idiopathic Arthritis	HP:0002021	Pyloric stenosis	6	0.00282599	0.00103449	2.73177	0.0063462	0.362444	0.012	0.60638
PGS000232	C-X-C motif chemokine 6 (CXCL6) serum levels	HP:0002021	Pyloric stenosis	6	-0.00280305	0.00103389	-2.71116	0.00675336	0.357727	0.0064	0.60638
PGS000325	Oligoarthritis Juvenile Idiophatic Arthritis	HP:0002021	Pyloric stenosis	6	0.00298369	0.00102691	2.90549	0.00370078	0.403589	0.0151	0.60638
PGS000326	Rheumatoid-factor-negative Polyarthritis (Juvenile Idiophatic Arthritis)	HP:0002021	Pyloric stenosis	6	0.00314546	0.00103308	3.04475	0.00235437	0.438378	0.0131	0.60638
PGS000679	Creatinine in urine [umol/L]	HP:0002021	Pyloric stenosis	6	-0.00306513	0.00102398	-2.99335	0.00278788	0.425351	0.0031	0.60638
PGS000819	Diabetic retinopathy	HP:0002021	Pyloric stenosis	6	-0.0028225	0.00100685	-2.80328	0.00509979	0.379077	0.0045	0.60638
PGS000882	25-hydroxyvitamin D	HP:0002021	Pyloric stenosis	6	-0.00256325	0.00105036	-2.44036	0.0147457	0.29905	0.0142	0.60638
PGS000906	Longevity	HP:0002021	Pyloric stenosis	6	0.00298213	0.00102162	2.91903	0.00354442	0.4069	0.0049	0.60638
PGS000965	Hypothyroidism/myxoedema	HP:0002021	Pyloric stenosis	6	-0.00263064	0.00103331	-2.54584	0.0109645	0.32118	0.0116	0.60638
PGS001118	Taking other prescription medications	HP:0002021	Pyloric stenosis	6	-0.00241667	0.00104865	-2.30456	0.0212775	0.271925	0.0215	0.60638
PGS001181	Other hypothyroidism (time-to-event)	HP:0002021	Pyloric stenosis	6	-0.00242643	0.00102652	-2.36376	0.0181711	0.28356	0.0173	0.60638
PGS001263	Atrial flutter	HP:0002021	Pyloric stenosis	6	0.00271457	0.0010497	2.58605	0.00976742	0.329861	0.0093	0.60638
PGS001425	Mean FA in fornix cres+stria terminalis on FA skeleton (R)	HP:0002021	Pyloric stenosis	6	-0.00277356	0.00103812	-2.6717	0.00759846	0.348799	0.0075	0.60638
PGS001435	Mean FA in retrolenticular part of internal capsule on FA skeleton (R)	HP:0002021	Pyloric stenosis	6	-0.00248552	0.00104039	-2.38904	0.0169704	0.288618	0.0183	0.60638
PGS001495	Mean ISOVF in body of corpus callosum on FA skeleton	HP:0002021	Pyloric stenosis	6	0.00270777	0.00106473	2.54314	0.0110493	0.320603	0.0124	0.60638
PGS001504	Mean ISOVF in superior cerebellar peduncle on FA skeleton (R)	HP:0002021	Pyloric stenosis	6	0.00285467	0.0010336	2.76188	0.00579136	0.369395	0.006	0.60638
PGS001553	Volume of grey matter in Crus I Cerebellum (R)	HP:0002021	Pyloric stenosis	6	0.00252206	0.00103134	2.44542	0.0145406	0.300092	0.0154	0.60638
PGS001566	Volume of grey matter in I-IV Cerebellum (R)	HP:0002021	Pyloric stenosis	6	0.00255907	0.00102897	2.48702	0.0129502	0.308726	0.0134	0.60638
PGS001579	Volume of grey matter in Middle Temporal Gyrus, posterior division (R)	HP:0002021	Pyloric stenosis	6	-0.00249661	0.00104288	-2.39396	0.0167452	0.289608	0.0182	0.60638
PGS001667	WA ICVF in tract corticospinal tract (L)	HP:0002021	Pyloric stenosis	6	-0.00297541	0.00102343	-2.90729	0.00367968	0.404028	0.0034	0.60638
PGS001668	WA ICVF in tract corticospinal tract (R)	HP:0002021	Pyloric stenosis	6	-0.00236192	0.00102894	-2.2955	0.0217918	0.270169	0.0216	0.60638
PGS001692	WA ISOVF in tract cingulate gyrus part of cingulum (R)	HP:0002021	Pyloric stenosis	6	0.00246059	0.00103897	2.3683	0.0179501	0.284464	0.0178	0.60638
PGS001699	WA ISOVF in tract superior longitudinal fasciculus (R)	HP:0002021	Pyloric stenosis	6	0.0028512	0.00104133	2.73803	0.00622708	0.363883	0.0051	0.60638
PGS001700	WA ISOVF in tract superior thalamic radiation (L)	HP:0002021	Pyloric stenosis	6	0.00265242	0.00103555	2.56137	0.0104875	0.324517	0.0108	0.60638
PGS001701	WA ISOVF in tract superior thalamic radiation (R)	HP:0002021	Pyloric stenosis	6	0.00276138	0.00103483	2.66844	0.00767242	0.348066	0.0087	0.60638
PGS001729	WA L3 in tract acoustic radiation (R)	HP:0002021	Pyloric stenosis	6	0.00240497	0.00103476	2.32417	0.0202005	0.275747	0.0205	0.60638
PGS001744	WA MD in tract acoustic radiation (R)	HP:0002021	Pyloric stenosis	6	0.00266058	0.00104746	2.54003	0.0111477	0.319938	0.0131	0.60638
PGS001767	WA OD in tract inferior longitudinal fasciculus (R)	HP:0002021	Pyloric stenosis	6	-0.00284325	0.00104267	-2.72689	0.00644055	0.361324	0.006	0.60638
PGS001810	Polycythemia vera	HP:0002021	Pyloric stenosis	6	0.00252752	0.000996595	2.53616	0.0112714	0.319111	0.0112	0.60638
PGS002052	Occlusion and stenosis of precerebral arteries	HP:0002021	Pyloric stenosis	6	-0.00255421	0.00103481	-2.46828	0.0136465	0.304819	0.015	0.60638
PGS002115	Alcohol drinker status	HP:0002021	Pyloric stenosis	6	-0.00244488	0.00103401	-2.36448	0.0181358	0.283704	0.0207	0.60638
PGS002121	RR interval	HP:0002021	Pyloric stenosis	6	-0.00268497	0.00102738	-2.61341	0.00902112	0.335844	0.0103	0.60638
PGS002166	QRS duration	HP:0002021	Pyloric stenosis	6	-0.00275015	0.00102781	-2.67574	0.00750791	0.349705	0.0079	0.60638
PGS002192	Potassium in urine	HP:0002021	Pyloric stenosis	6	-0.00239983	0.00104317	-2.30051	0.0215059	0.271139	0.0193	0.60638
PGS002254	Physical activity (self-reported)	HP:0002021	Pyloric stenosis	6	0.00238567	0.00103823	2.29783	0.0216581	0.270621	0.0207	0.60638
PGS002309	Number of children ever born	HP:0002021	Pyloric stenosis	6	0.00252427	0.00101757	2.48067	0.0131825	0.307399	0.0135	0.60638
PGS002312	Autoimmune disease	HP:0002021	Pyloric stenosis	6	-0.00237434	0.00102728	-2.31128	0.0209027	0.273232	0.0178	0.60638
PGS002317	Childless	HP:0002021	Pyloric stenosis	6	-0.00233654	0.00102867	-2.27143	0.0232106	0.26554	0.0215	0.60638
PGS002336	Hypothyroidism	HP:0002021	Pyloric stenosis	6	-0.00280918	0.00103656	-2.71011	0.0067747	0.357487	0.0077	0.60638
PGS002351	Thyroid (self-reported conditions)	HP:0002021	Pyloric stenosis	6	-0.00300302	0.00102725	-2.92335	0.00349573	0.407961	0.0041	0.60638
PGS001642	Volumetric scaling from T1 head image to standard space	HP:0005681	Juvenile rheumatoid arthritis	17	0.0019709	0.00170265	1.15754	0.247167	0.446922	0.2401	0.606517
PGS000082	Ovarian cancer	HP:0007018	Attention deficit hyperactivity disorder	263	-0.00846846	0.00632131	-1.33967	0.180481	1.84699	0.1782	0.606544
PGS000238	Tumor necrosis factor receptor superfamily member 6 (FAS) serum levels	HP:0000541	Retinal detachment	5	-0.00107886	0.000934683	-1.15425	0.248514	0.743382	0.2517	0.606593
PGS002811	Abdominal adipose tissue volumes adjusted for BMI and height	HP:0000541	Retinal detachment	5	-0.00106183	0.000928739	-1.1433	0.25303	0.742326	0.2522	0.606593
PGS000295	Vascular endothelial growth factor D (VEGF-D) serum levels	HP:0006480	Premature loss of teeth	6	0.00261319	0.00102435	2.55107	0.0108017	0.548132	0.0108	0.606635
PGS000972	Microalbumin [> 40 mg/L]	HP:0001880	Eosinophilia	8	0.000949933	0.00120482	0.788444	0.430516	0.730516	0.4285	0.606669
PGS000016	Atrial fibrillation	HP:0000365	Hearing impairment	49	0.00717473	0.00302014	2.37563	0.0175984	0.411475	0.0177	0.606755
PGS000080	Non-Hodgkin's lymphoma	HP:0000365	Hearing impairment	49	0.00678763	0.0029325	2.31462	0.0207189	0.399337	0.0229	0.606755
PGS000096	Immature fraction of reticulocytes	HP:0000365	Hearing impairment	49	0.0059525	0.00291381	2.04286	0.0411771	0.349071	0.0389	0.606755
PGS000223	Tumor necrosis factor receptor superfamily member 5 (CD40) serum levels	HP:0000365	Hearing impairment	49	0.00626325	0.00292985	2.13774	0.0326404	0.365913	0.0322	0.606755
PGS000246	Hepatocyte growth factor (HGF) serum levels	HP:0000365	Hearing impairment	49	0.00686936	0.00291707	2.35488	0.0186098	0.407313	0.0195	0.606755
PGS000261	Membrane-bound aminopeptidase P (mAmP) serum levels	HP:0000365	Hearing impairment	49	0.00600448	0.00292007	2.05628	0.0398653	0.351407	0.0358	0.606755
PGS000594	Cancer of other male genital organs	HP:0000365	Hearing impairment	49	0.00729494	0.00294133	2.48015	0.0132018	0.432998	0.0129	0.606755
PGS000617	Cancer of eye	HP:0000365	Hearing impairment	49	-0.0067368	0.00288707	-2.33344	0.0197086	0.403048	0.0214	0.606755
PGS000728	Chronic kidney disease	HP:0000365	Hearing impairment	49	0.0064704	0.00302805	2.13682	0.0327148	0.365747	0.0349	0.606755
PGS000928	Other non-toxic goitre (time-to-event)	HP:0000365	Hearing impairment	49	-0.00578316	0.00288939	-2.00152	0.0454505	0.34197	0.0405	0.606755
PGS001080	Freq. of tiredness / lethargy in last 2 weeks	HP:0000365	Hearing impairment	49	0.00678673	0.00288439	2.35292	0.0187082	0.406921	0.0185	0.606755
PGS001109	Vasomotor and allergic rhinitis (time-to-event)	HP:0000365	Hearing impairment	49	-0.00666208	0.00291392	-2.28629	0.0223251	0.393808	0.0241	0.606755
PGS001330	Crohn's disease [regional enteritis] (time-to-event)	HP:0000365	Hearing impairment	49	-0.00657656	0.00297429	-2.21113	0.027122	0.379463	0.0264	0.606755
PGS001335	Vascular/heart problems diagnosed by doctor High BP	HP:0000365	Hearing impairment	49	0.0059847	0.00285799	2.09402	0.036364	0.35806	0.0401	0.606755
PGS001339	Atrial fibrillation and flutter (time-to-event)	HP:0000365	Hearing impairment	49	0.00691232	0.00299309	2.30943	0.0210056	0.398319	0.0225	0.606755
PGS001350	Fasting glucose	HP:0000365	Hearing impairment	49	0.00687625	0.00297333	2.31265	0.0208275	0.39895	0.0248	0.606755
PGS001370	Age asthma diagnosed	HP:0000365	Hearing impairment	49	0.00660842	0.00297621	2.22041	0.0264851	0.381208	0.0287	0.606755
PGS001374	Age stopped smoking	HP:0000365	Hearing impairment	49	0.00621462	0.00293067	2.12055	0.0340637	0.362806	0.0355	0.606755
PGS001409	Intra-ocular pressure, corneal-compensated (L)	HP:0000365	Hearing impairment	49	-0.00740302	0.00290758	-2.54611	0.0109559	0.447053	0.0114	0.606755
PGS001410	Intra-ocular pressure, corneal-compensated (R)	HP:0000365	Hearing impairment	49	-0.0060826	0.00298001	-2.04114	0.0413481	0.348773	0.0378	0.606755
PGS001414	Lymphocyte %	HP:0000365	Hearing impairment	49	-0.00613664	0.00284969	-2.15344	0.0313847	0.368775	0.0315	0.606755
PGS001447	Mean FA in tapetum on FA skeleton (L)	HP:0000365	Hearing impairment	49	-0.00674712	0.00294541	-2.29072	0.0220671	0.394667	0.0203	0.606755
PGS001469	Mean ICVF in medial lemniscus on FA skeleton (L)	HP:0000365	Hearing impairment	49	-0.0059441	0.0029364	-2.02428	0.0430535	0.345862	0.041	0.606755
PGS001500	Mean ISOVF in posterior corona radiata on FA skeleton (L)	HP:0000365	Hearing impairment	49	0.00599747	0.00285717	2.09909	0.0359146	0.358962	0.0383	0.606755
PGS001509	Median T2star in pallidum (L)	HP:0000365	Hearing impairment	49	0.00660166	0.00290221	2.2747	0.023013	0.391564	0.0221	0.606755
PGS001550	Volume of grey matter in Cingulate Gyrus, anterior division (L)	HP:0000365	Hearing impairment	49	-0.00658638	0.0029126	-2.26134	0.0238284	0.388993	0.0239	0.606755
PGS001551	Volume of grey matter in Cingulate Gyrus, anterior division (R)	HP:0000365	Hearing impairment	49	-0.00719512	0.0028629	-2.51322	0.0120294	0.439999	0.0127	0.606755
PGS001578	Volume of grey matter in Middle Frontal Gyrus (R)	HP:0000365	Hearing impairment	49	-0.00666399	0.0029453	-2.26258	0.0237519	0.38923	0.0203	0.606755
PGS001584	Volume of grey matter in Parahippocampal Gyrus, anterior division (R)	HP:0000365	Hearing impairment	49	-0.00679984	0.00292785	-2.32247	0.0202921	0.400881	0.0198	0.606755
PGS001635	Volume of putamen (L)	HP:0000365	Hearing impairment	49	-0.00651146	0.00289097	-2.25234	0.024392	0.387269	0.0212	0.606755
PGS001640	Volume of white matter	HP:0000365	Hearing impairment	49	-0.00617237	0.00288595	-2.13877	0.0325567	0.366101	0.0343	0.606755
PGS001642	Volumetric scaling from T1 head image to standard space	HP:0000365	Hearing impairment	49	0.00611353	0.00287221	2.12851	0.0333981	0.364242	0.0357	0.606755
PGS001651	WA FA in tract forceps minor	HP:0000365	Hearing impairment	49	0.00641833	0.00292748	2.19244	0.0284445	0.37597	0.0299	0.606755
PGS001663	WA ICVF in tract anterior thalamic radiation (L)	HP:0000365	Hearing impairment	49	0.00711985	0.00288986	2.46373	0.0138206	0.429557	0.0141	0.606755
PGS001664	WA ICVF in tract anterior thalamic radiation (R)	HP:0000365	Hearing impairment	49	0.00631063	0.00290596	2.17162	0.0299835	0.372112	0.0311	0.606755
PGS001742	WA L3 in tract uncinate fasciculus (L)	HP:0000365	Hearing impairment	49	-0.00610302	0.00295347	-2.06639	0.0389006	0.353177	0.04	0.606755
PGS002102	Apolipoprotein B	HP:0000365	Hearing impairment	49	0.00611588	0.00295835	2.06733	0.0388119	0.353342	0.0376	0.606755
PGS002141	Haematocrit percentage	HP:0000365	Hearing impairment	49	-0.00596041	0.00288438	-2.06644	0.0388953	0.353187	0.0379	0.606755
PGS002142	Haemoglobin concentration	HP:0000365	Hearing impairment	49	-0.00623057	0.00288072	-2.16286	0.0306521	0.3705	0.0304	0.606755
PGS002147	Immature reticulocyte fraction	HP:0000365	Hearing impairment	49	0.00674206	0.00292129	2.3079	0.0210906	0.398019	0.0207	0.606755
PGS002185	Microalbumin in urine	HP:0000365	Hearing impairment	49	0.00620267	0.00296649	2.09091	0.0366423	0.357507	0.0366	0.606755
PGS002227	Mean sphered cell volume	HP:0000365	Hearing impairment	49	-0.00599614	0.00290684	-2.06277	0.0392434	0.352543	0.0404	0.606755
PGS002231	Qualifications (years of education)	HP:0000365	Hearing impairment	49	-0.00643877	0.00289476	-2.22428	0.0262236	0.381938	0.026	0.606755
PGS002261	Neuroblastoma	HP:0000365	Hearing impairment	49	-0.00630195	0.00295081	-2.13567	0.0328089	0.365538	0.0349	0.606755
PGS002304	Follicular lymphoma	HP:0000365	Hearing impairment	49	0.00598713	0.00297129	2.01499	0.0440182	0.344269	0.0407	0.606755
PGS002319	College education	HP:0000365	Hearing impairment	49	-0.00642758	0.00288268	-2.22973	0.0258592	0.382967	0.0269	0.606755
PGS002333	High Light Scatter Reticulocyte Count	HP:0000365	Hearing impairment	49	0.00693138	0.00288908	2.39916	0.0165095	0.416242	0.0143	0.606755
PGS002726	Multiple sclerosis	HP:0000365	Hearing impairment	49	0.00627367	0.00291014	2.1558	0.0312	0.369206	0.0313	0.606755
PGS003133	Thinness	HP:0000365	Hearing impairment	49	-0.0069279	0.00302842	-2.28763	0.0222471	0.394067	0.0239	0.606755
PGS000999	Comparative body size at age 10	HP:0007018	Attention deficit hyperactivity disorder	263	0.00842358	0.00623223	1.35162	0.176627	1.84839	0.1791	0.606849
PGS001235	Right arm mass (predicted)	HP:0007018	Attention deficit hyperactivity disorder	263	0.00847484	0.0063394	1.33685	0.1814	1.84667	0.182	0.606849
PGS001237	Lung function (FVC)	HP:0007018	Attention deficit hyperactivity disorder	263	0.0085599	0.00639361	1.33882	0.180758	1.8469	0.1806	0.606849
PGS001399	GE / gI antigen for Varicella Zoster Virus	HP:0007018	Attention deficit hyperactivity disorder	263	0.00846228	0.00639716	1.32282	0.186024	1.84504	0.1848	0.606849
PGS001519	Position of pulse wave notch	HP:0007018	Attention deficit hyperactivity disorder	263	0.00844044	0.0063787	1.32322	0.185889	1.84509	0.1833	0.606849
PGS001709	WA L1 in tract superior longitudinal fasciculus (L)	HP:0007018	Attention deficit hyperactivity disorder	263	0.00866546	0.0063959	1.35485	0.175596	1.84877	0.1821	0.606849
PGS002019	Benign neoplasm of colon	HP:0007018	Attention deficit hyperactivity disorder	263	0.00867875	0.00656946	1.32108	0.186604	1.84484	0.1852	0.606849
PGS002098	Recent poor appetite or overeating	HP:0007018	Attention deficit hyperactivity disorder	263	0.00848245	0.00636634	1.33239	0.18286	1.84615	0.1848	0.606849
PGS002115	Alcohol drinker status	HP:0007018	Attention deficit hyperactivity disorder	263	0.00862286	0.00641559	1.34405	0.179062	1.84751	0.1813	0.606849
PGS002782	nonHDL Cholesterol	HP:0007018	Attention deficit hyperactivity disorder	263	0.00839196	0.00628148	1.33599	0.181683	1.84657	0.1843	0.606849
PGS001303	Other cataract (time-to-event)	HP:0001276	Hypertonia	25	0.00278716	0.00208143	1.33906	0.180679	0.297048	0.1787	0.606869
PGS001417	Mean FA in body of corpus callosum on FA skeleton	HP:0002013	Vomiting	48	-0.00739045	0.0029366	-2.51667	0.0119128	0.448643	0.0099	0.606946
PGS001573	Volume of grey matter in IX Cerebellum (R)	HP:0002013	Vomiting	48	-0.0074584	0.00285728	-2.61031	0.00910305	0.468986	0.0103	0.606946
PGS001028	Diabetic eye disease	HP:0010893	Abnormal circulating phenylalanine concentration	11	0.00154608	0.00141017	1.09638	0.273026	0.344504	0.2663	0.606955
PGS000874	Chronic lymphocytic leukemia	HP:0000938	Osteopenia	19	-0.00305717	0.00180201	-1.69653	0.0899164	0.465363	0.0849	0.606956
PGS000103	Monocyte percentage of white cells	HP:0100334	Unilateral cleft palate	7	-0.00143202	0.0011246	-1.27336	0.203017	0.409749	0.208	0.606982
PGS000430	Melanomas of skin (diagnosis or history)	HP:0100334	Unilateral cleft palate	7	0.00139405	0.00110199	1.26503	0.205984	0.408859	0.2047	0.606982
PGS000905	PR interval	HP:0100334	Unilateral cleft palate	7	-0.00142989	0.00113154	-1.26366	0.206475	0.408713	0.2084	0.606982
PGS001042	Thyrotoxicosis [hyperthyroidism] (time-to-event)	HP:0100334	Unilateral cleft palate	7	-0.0014123	0.00111434	-1.26739	0.205142	0.40911	0.2067	0.606982
PGS001078	Monocyte %	HP:0100334	Unilateral cleft palate	7	-0.00140682	0.00111128	-1.26594	0.205659	0.408956	0.2066	0.606982
PGS001143	Volume of grey matter in Parietal Operculum Cortex (R)	HP:0100334	Unilateral cleft palate	7	-0.00139252	0.00110373	-1.26165	0.2072	0.408499	0.2064	0.606982
PGS001379	Body surface area	HP:0100334	Unilateral cleft palate	7	0.0014537	0.00111285	1.3063	0.191579	0.413328	0.1923	0.606982
PGS001403	Heel bone mineral density (BMD) (L)	HP:0100334	Unilateral cleft palate	7	0.00145547	0.0011299	1.28815	0.197821	0.411345	0.1941	0.606982
PGS001451	Mean ICVF in anterior corona radiata on FA skeleton (R)	HP:0100334	Unilateral cleft palate	7	-0.00142244	0.00111407	-1.2768	0.201798	0.410119	0.2014	0.606982
PGS001464	Mean ICVF in fornix cres+stria terminalis on FA skeleton (R)	HP:0100334	Unilateral cleft palate	7	-0.00145932	0.00110888	-1.31603	0.188292	0.414404	0.1905	0.606982
PGS001584	Volume of grey matter in Parahippocampal Gyrus, anterior division (R)	HP:0100334	Unilateral cleft palate	7	0.00144263	0.00111649	1.29211	0.196447	0.411775	0.2021	0.606982
PGS001590	Volume of grey matter in Precentral Gyrus (L)	HP:0100334	Unilateral cleft palate	7	-0.00140287	0.00110561	-1.26886	0.204615	0.409268	0.2016	0.606982
PGS001602	Volume of grey matter in Supracalcarine Cortex (R)	HP:0100334	Unilateral cleft palate	7	-0.0014229	0.00112088	-1.26945	0.204406	0.409331	0.1971	0.606982
PGS001616	Volume of grey matter in Vermis VI Cerebellum	HP:0100334	Unilateral cleft palate	7	0.00139387	0.00111551	1.24954	0.211591	0.407218	0.2081	0.606982
PGS001631	Volume of pallidum (L)	HP:0100334	Unilateral cleft palate	7	0.00139919	0.0011027	1.26887	0.204612	0.409269	0.2044	0.606982
PGS001634	Volume of peripheral cortical grey matter (normalised for head size)	HP:0100334	Unilateral cleft palate	7	0.00143798	0.00110434	1.30211	0.193005	0.412869	0.1882	0.606982
PGS001676	WA ICVF in tract medial lemniscus (R)	HP:0100334	Unilateral cleft palate	7	0.00140271	0.00109904	1.2763	0.201975	0.410065	0.1984	0.606982
PGS001681	WA ICVF in tract posterior thalamic radiation (R)	HP:0100334	Unilateral cleft palate	7	-0.0014315	0.00110976	-1.28992	0.197205	0.411537	0.1912	0.606982
PGS001732	WA L3 in tract cingulate gyrus part of cingulum (L)	HP:0100334	Unilateral cleft palate	7	0.00146395	0.00112264	1.30402	0.192353	0.413079	0.1962	0.606982
PGS002104	Hearing difficulty/problems	HP:0100334	Unilateral cleft palate	7	0.00146601	0.00110952	1.32131	0.186527	0.41499	0.19	0.606982
PGS002108	Cholesterol	HP:0100334	Unilateral cleft palate	7	0.00139116	0.00110957	1.25379	0.210043	0.407666	0.2009	0.606982
PGS002192	Potassium in urine	HP:0100334	Unilateral cleft palate	7	0.00146126	0.00112572	1.29807	0.194391	0.412426	0.1974	0.606982
PGS002201	Waist circumference	HP:0100334	Unilateral cleft palate	7	-0.0013687	0.00108297	-1.26384	0.206412	0.408732	0.2038	0.606982
PGS002209	Morning/evening person (chronotype)	HP:0100334	Unilateral cleft palate	7	0.00140465	0.00111343	1.26156	0.207233	0.408489	0.2023	0.606982
PGS002242	Breast cancer	HP:0100334	Unilateral cleft palate	7	-0.00144917	0.00111634	-1.29814	0.194365	0.412434	0.1903	0.606982
PGS002292	Keratoconus	HP:0100334	Unilateral cleft palate	7	-0.00140106	0.00111214	-1.25978	0.207872	0.408301	0.2078	0.606982
PGS002314	Balding Type 1	HP:0100334	Unilateral cleft palate	7	0.00137824	0.00110714	1.24487	0.213305	0.406727	0.2051	0.606982
PGS002340	Mean Platelet Volume	HP:0100334	Unilateral cleft palate	7	0.0014121	0.00111911	1.2618	0.207145	0.408515	0.2083	0.606982
PGS002764	Hypercholesterolemia	HP:0100334	Unilateral cleft palate	7	0.00142599	0.00111422	1.27981	0.200736	0.410444	0.2031	0.606982
PGS002786	Bipolar disorder	HP:0100334	Unilateral cleft palate	7	-0.00144138	0.0011448	-1.25906	0.208132	0.408224	0.2031	0.606982
PGS002997	Hypertension	HP:0100334	Unilateral cleft palate	7	-0.00139997	0.00111514	-1.25542	0.209451	0.407838	0.1997	0.606982
PGS003393	Lung adenocarcinoma	HP:0100334	Unilateral cleft palate	7	0.00141779	0.00109819	1.29103	0.196819	0.411659	0.1965	0.606982
PGS001695	WA ISOVF in tract inferior longitudinal fasciculus (L)	HP:0030884	Gastrojejunal tube feeding in infancy	17	-0.00343683	0.00173083	-1.98566	0.0471862	0.471848	0.0443	0.607015
PGS000754	Systemic lupus erythrmatosus	HP:0012734	Ketotic hypoglycemia	5	0.0017274	0.000935623	1.84625	0.0649806	0.366249	0.0657	0.607074
PGS000233	Dickkopf-related protein 1 (Dkk-1) serum levels	HP:0030884	Gastrojejunal tube feeding in infancy	17	0.00356221	0.00176526	2.01795	0.0437092	0.477296	0.0464	0.607121
PGS000758	Adult standing height	HP:0030884	Gastrojejunal tube feeding in infancy	17	-0.00348644	0.00174393	-1.99919	0.0457019	0.47412	0.0451	0.607121
PGS001411	Intra-ocular pressure, Goldmann-correlated (L)	HP:0030884	Gastrojejunal tube feeding in infancy	17	-0.0034863	0.00173898	-2.0048	0.0450979	0.475067	0.0456	0.607121
PGS001664	WA ICVF in tract anterior thalamic radiation (R)	HP:0030884	Gastrojejunal tube feeding in infancy	17	-0.00342841	0.0017225	-1.99036	0.0466659	0.472636	0.0471	0.607121
PGS001737	WA L3 in tract inferior longitudinal fasciculus (L)	HP:0030884	Gastrojejunal tube feeding in infancy	17	-0.00344076	0.00174626	-1.97036	0.0489136	0.469297	0.048	0.607121
PGS002189	Mean platelet (thrombocyte) volume	HP:0030884	Gastrojejunal tube feeding in infancy	17	-0.0034989	0.0017294	-2.02318	0.0431664	0.478187	0.0474	0.607121
PGS002327	Forced Vital Capacity	HP:0030884	Gastrojejunal tube feeding in infancy	17	0.00349105	0.00174293	2.00297	0.0452941	0.474758	0.0475	0.607121
PGS000293	Urokinase plasminogen activator surface receptor (U-PAR) serum levels	HP:0011787	Central hypothyroidism	7	-0.00182733	0.00110797	-1.64927	0.0992259	0.279454	0.1001	0.607123
PGS000333	Prostate cancer	HP:0011787	Central hypothyroidism	7	0.00189883	0.00111006	1.71056	0.0872929	0.288136	0.0874	0.607123
PGS000634	Thyroid cancer	HP:0011787	Central hypothyroidism	7	-0.00182743	0.00112984	-1.61742	0.105921	0.275068	0.101	0.607123
PGS000738	Vitiligo	HP:0011787	Central hypothyroidism	7	0.00195994	0.00113527	1.7264	0.0844056	0.290431	0.084	0.607123
PGS000907	Major depressive disorder	HP:0011787	Central hypothyroidism	7	-0.00177511	0.00110088	-1.61246	0.106996	0.274392	0.1029	0.607123
PGS000967	Coxarthrosis [arthrosis of hip] (time-to-event)	HP:0011787	Central hypothyroidism	7	0.00189538	0.00112407	1.68618	0.0918938	0.284644	0.0901	0.607123
PGS000998	Comparative body height at age 10	HP:0011787	Central hypothyroidism	7	0.00183817	0.00111274	1.65194	0.0986795	0.279826	0.0981	0.607123
PGS001016	Sensitivity / hurt feelings	HP:0011787	Central hypothyroidism	7	-0.00180859	0.00110115	-1.64245	0.100629	0.278509	0.0991	0.607123
PGS001075	Usual walking pace	HP:0011787	Central hypothyroidism	7	0.00185671	0.00110698	1.67728	0.0936202	0.283383	0.0959	0.607123
PGS001263	Atrial flutter	HP:0011787	Central hypothyroidism	7	0.00189425	0.00113383	1.67066	0.0949202	0.282449	0.0898	0.607123
PGS001276	Retinal disorders in diseases classified elsewhere (time-to-event)	HP:0011787	Central hypothyroidism	7	0.00189078	0.00112013	1.68801	0.0915417	0.284905	0.096	0.607123
PGS001329	Unspecified diabetes mellitus (time-to-event)	HP:0011787	Central hypothyroidism	7	-0.00186799	0.00111643	-1.67318	0.0944234	0.282804	0.0909	0.607123
PGS001364	6mm cylindrical power angle (L)	HP:0011787	Central hypothyroidism	7	-0.00184296	0.00111029	-1.6599	0.0970673	0.280938	0.098	0.607123
PGS001369	Acute appendicitis (time-to-event)	HP:0011787	Central hypothyroidism	7	0.00182276	0.00111473	1.63515	0.102151	0.277499	0.1015	0.607123
PGS001430	Mean FA in posterior limb of internal capsule on FA skeleton (L)	HP:0011787	Central hypothyroidism	7	0.00185902	0.00110068	1.68897	0.0913573	0.285042	0.0884	0.607123
PGS001472	Mean ICVF in posterior corona radiata on FA skeleton (L)	HP:0011787	Central hypothyroidism	7	0.00182006	0.00112203	1.62211	0.104914	0.275708	0.1031	0.607123
PGS001512	Median T2star in putamen (R)	HP:0011787	Central hypothyroidism	7	0.0018846	0.00111794	1.68578	0.0919699	0.284588	0.0933	0.607123
PGS001571	Volume of grey matter in Intracalcarine Cortex (L)	HP:0011787	Central hypothyroidism	7	-0.00185356	0.00114385	-1.62046	0.105267	0.275483	0.1028	0.607123
PGS001577	Volume of grey matter in Middle Frontal Gyrus (L)	HP:0011787	Central hypothyroidism	7	0.0018747	0.0011222	1.67056	0.094941	0.282435	0.0898	0.607123
PGS001646	WA FA in tract anterior thalamic radiation (R)	HP:0011787	Central hypothyroidism	7	0.0018458	0.00112057	1.6472	0.0996499	0.279167	0.0983	0.607123
PGS001652	WA FA in tract inferior fronto-occipital fasciculus (L)	HP:0011787	Central hypothyroidism	7	0.0018418	0.00110035	1.67383	0.0942956	0.282896	0.0961	0.607123
PGS001661	WA ICVF in tract acoustic radiation (L)	HP:0011787	Central hypothyroidism	7	0.00186564	0.0011148	1.67352	0.0943574	0.282852	0.0931	0.607123
PGS001663	WA ICVF in tract anterior thalamic radiation (L)	HP:0011787	Central hypothyroidism	7	0.00186937	0.00110286	1.69502	0.0902039	0.285904	0.0927	0.607123
PGS001664	WA ICVF in tract anterior thalamic radiation (R)	HP:0011787	Central hypothyroidism	7	0.00179488	0.00110874	1.61884	0.105616	0.275261	0.1026	0.607123
PGS001709	WA L1 in tract superior longitudinal fasciculus (L)	HP:0011787	Central hypothyroidism	7	-0.00189568	0.00111318	-1.70294	0.0887104	0.28704	0.0867	0.607123
PGS001732	WA L3 in tract cingulate gyrus part of cingulum (L)	HP:0011787	Central hypothyroidism	7	-0.00190154	0.00112336	-1.69273	0.0906383	0.285578	0.0897	0.607123
PGS001742	WA L3 in tract uncinate fasciculus (L)	HP:0011787	Central hypothyroidism	7	-0.00197495	0.00112666	-1.75293	0.0797443	0.294321	0.0822	0.607123
PGS001753	WA MD in tract inferior longitudinal fasciculus (R)	HP:0011787	Central hypothyroidism	7	-0.00180562	0.00111237	-1.62321	0.104677	0.275859	0.0997	0.607123
PGS002052	Occlusion and stenosis of precerebral arteries	HP:0011787	Central hypothyroidism	7	0.00189372	0.0011176	1.69446	0.0903095	0.285825	0.0893	0.607123
PGS002119	QT interval	HP:0011787	Central hypothyroidism	7	0.00179303	0.00111408	1.60943	0.107655	0.273981	0.1034	0.607123
PGS002151	Handedness (chirality/laterality)	HP:0011787	Central hypothyroidism	7	0.00186163	0.00112254	1.65841	0.0973677	0.280729	0.0983	0.607123
PGS002309	Number of children ever born	HP:0011787	Central hypothyroidism	7	-0.00183192	0.00109901	-1.66687	0.0956723	0.281916	0.0952	0.607123
PGS002324	Endocrine and diabetes diseases	HP:0011787	Central hypothyroidism	7	-0.00179982	0.00111058	-1.62062	0.105233	0.275504	0.1013	0.607123
PGS003282	Cystatin C	HP:0011787	Central hypothyroidism	7	0.00194942	0.00112247	1.73673	0.0825654	0.291938	0.0829	0.607123
PGS001309	Other rheumatoid arthritis (time-to-event)	HP:0030043	Hip subluxation	21	0.00190025	0.00193842	0.980307	0.327035	0.40625	0.3316	0.607144
PGS001683	WA ICVF in tract superior longitudinal fasciculus (R)	HP:0100633	Esophagitis	25	0.00131517	0.00210731	0.624098	0.532623	0.372129	0.5429	0.607197
PGS003390	Head and neck squamous cell carcinoma	HP:0007018	Attention deficit hyperactivity disorder	263	0.00860627	0.00653709	1.31653	0.188124	1.84432	0.186	0.607204
PGS001673	WA ICVF in tract inferior longitudinal fasciculus (L)	HP:0001880	Eosinophilia	8	0.000954605	0.00118407	0.806206	0.420205	0.731706	0.43	0.607301
PGS002338	Lymphocyte Count	HP:0001880	Eosinophilia	8	0.000951795	0.00119241	0.798208	0.42483	0.731167	0.4303	0.607301
PGS001468	Mean ICVF in inferior cerebellar peduncle on FA skeleton (R)	HP:0100334	Unilateral cleft palate	7	-0.00138229	0.00110345	-1.2527	0.210438	0.407551	0.2092	0.607384
PGS000914	Abnormal electrocardiogram	HP:0000938	Osteopenia	19	-0.0031745	0.00184585	-1.7198	0.085599	0.468716	0.0855	0.607472
PGS001160	Trunk mass (predicted)	HP:0000646	Amblyopia	24	-0.00282463	0.00204747	-1.37958	0.167848	0.411567	0.1628	0.607546
PGS000244	Growth hormone (GH) serum levels	HP:0010893	Abnormal circulating phenylalanine concentration	11	-0.00157437	0.00141883	-1.10962	0.267276	0.345736	0.2678	0.607587
PGS001558	Volume of grey matter in Frontal Orbital Cortex (L)	HP:0010893	Abnormal circulating phenylalanine concentration	11	-0.00152714	0.00138079	-1.10599	0.268842	0.345397	0.2673	0.607587
PGS002181	Lipoprotein A	HP:0002553	Highly arched eyebrow	5	0.00132349	0.000943124	1.4033	0.160658	0.264721	0.1612	0.607592
PGS001610	Volume of grey matter in V Cerebellum (L)	HP:0002608	Celiac disease	14	0.00249682	0.00159147	1.56888	0.11681	0.268216	0.1185	0.607607
PGS000681	Direct bilirubin [umol/L]	HP:0011330	Metopic synostosis	8	-0.00267946	0.00119305	-2.24588	0.0248034	0.850057	0.0227	0.607621
PGS000288	Tumor necrosis factor receptor 2 (TNF-R2) serum levels	HP:0001272	Cerebellar atrophy	5	-0.00152464	0.000944745	-1.61381	0.106703	0.227986	0.111	0.607644
PGS001375	Average heart rate	HP:0001272	Cerebellar atrophy	5	-0.00150013	0.00094067	-1.59474	0.110904	0.225407	0.112	0.607644
PGS001382	Corneal resistance factor (L)	HP:0001272	Cerebellar atrophy	5	0.00148751	0.00093292	1.59446	0.110966	0.225369	0.1116	0.607644
PGS001411	Intra-ocular pressure, Goldmann-correlated (L)	HP:0001272	Cerebellar atrophy	5	0.00151071	0.000946667	1.59582	0.110664	0.225551	0.1106	0.607644
PGS001412	LV ejection fraction	HP:0001272	Cerebellar atrophy	5	-0.00154803	0.000951641	-1.6267	0.103934	0.229748	0.1081	0.607644
PGS001494	Mean ISOVF in anterior corona radiata on FA skeleton (R)	HP:0001272	Cerebellar atrophy	5	0.00152462	0.000946676	1.6105	0.107421	0.227537	0.1092	0.607644
PGS001753	WA MD in tract inferior longitudinal fasciculus (R)	HP:0001272	Cerebellar atrophy	5	-0.00151478	0.00094075	-1.61018	0.107491	0.227493	0.1111	0.607644
PGS002304	Follicular lymphoma	HP:0001272	Cerebellar atrophy	5	0.00154859	0.000958625	1.61543	0.106351	0.228207	0.1095	0.607644
PGS002344	Psoriasis	HP:0001272	Cerebellar atrophy	5	0.00142767	0.000942516	1.51475	0.12997	0.214916	0.1119	0.607644
PGS000229	Fractalkine (CX3CL1) serum levels	HP:0008872	Feeding difficulties in infancy	22	-0.00229353	0.00196095	-1.1696	0.242279	0.172402	0.2346	0.607652
PGS000256	Melusin (ITGB1BP2) serum levels	HP:0008872	Feeding difficulties in infancy	22	-0.00232454	0.00198935	-1.16849	0.242726	0.172292	0.2376	0.607652
PGS000270	N-terminal prohormone brain natriuretic peptide (NT-pro_BNP) serum levels	HP:0008872	Feeding difficulties in infancy	22	0.00238556	0.00201448	1.18421	0.236451	0.173858	0.2371	0.607652
PGS000704	Alcoholic cirrhosis	HP:0008872	Feeding difficulties in infancy	22	0.00232937	0.00196386	1.18612	0.235696	0.17405	0.2375	0.607652
PGS001580	Volume of grey matter in Occipital Fusiform Gyrus (L)	HP:0008872	Feeding difficulties in infancy	22	-0.00236529	0.00198853	-1.18947	0.234375	0.174387	0.2351	0.607652
PGS001702	WA ISOVF in tract uncinate fasciculus (L)	HP:0008872	Feeding difficulties in infancy	22	0.00234364	0.00196021	1.1956	0.231971	0.175007	0.237	0.607652
PGS000963	Follicular cysts of skin and subcutaneous tissue (time-to-event)	HP:0003765	Psoriasiform dermatitis	7	0.0031511	0.00112881	2.79152	0.00528826	0.518616	0.0116	0.607654
PGS001383	Corneal resistance factor (R)	HP:0003765	Psoriasiform dermatitis	7	-0.00279172	0.00111494	-2.50392	0.0123495	0.454656	0.0117	0.607654
PGS000996	Diverticular disease/diverticulitis	HP:0000010	Recurrent urinary tract infections	8	-0.00232694	0.00119309	-1.95035	0.0512525	0.666677	0.0492	0.607749
PGS001627	Volume of grey matter in VIIIb Cerebellum (L)	HP:0000010	Recurrent urinary tract infections	8	-0.00234117	0.00118198	-1.98071	0.0477395	0.671687	0.0486	0.607749
PGS000098	Lymphocyte percentage of white cells	HP:0001601	Laryngomalacia	43	-0.00242519	0.00264401	-0.917239	0.359111	0.304546	0.3542	0.607749
PGS000605	Malignant neoplasm of kidney, except pelvis	HP:0001601	Laryngomalacia	43	0.00253543	0.00274207	0.924641	0.355247	0.305125	0.3466	0.607749
PGS000907	Major depressive disorder	HP:0001601	Laryngomalacia	43	0.00256326	0.00270726	0.946811	0.343832	0.306888	0.3525	0.607749
PGS000990	Retinal detachments and breaks (time-to-event)	HP:0001601	Laryngomalacia	43	0.0025851	0.00272114	0.950008	0.342205	0.307146	0.3406	0.607749
PGS001164	Testicular cancer	HP:0001601	Laryngomalacia	43	0.00264484	0.00273946	0.965462	0.334412	0.308404	0.337	0.607749
PGS001255	Otosclerosis (time-to-event)	HP:0001601	Laryngomalacia	43	-0.00259975	0.00270857	-0.959823	0.337242	0.307942	0.3437	0.607749
PGS001257	Childhood sunburn	HP:0001601	Laryngomalacia	43	-0.00253273	0.00272941	-0.927944	0.353531	0.305385	0.3479	0.607749
PGS001328	Family history of diabetes	HP:0001601	Laryngomalacia	43	0.00253085	0.00275775	0.917723	0.358858	0.304583	0.357	0.607749
PGS001334	Other chronic obstructive pulmonary disease (time-to-event)	HP:0001601	Laryngomalacia	43	0.0026155	0.00276152	0.947122	0.343673	0.306913	0.3433	0.607749
PGS001378	Basophill count	HP:0001601	Laryngomalacia	43	0.00249758	0.00268815	0.929108	0.352928	0.305477	0.3493	0.607749
PGS001382	Corneal resistance factor (L)	HP:0001601	Laryngomalacia	43	0.00257379	0.00271275	0.948774	0.342833	0.307046	0.3504	0.607749
PGS001385	Degree bothered by headaches in the last 3 months	HP:0001601	Laryngomalacia	43	0.00260076	0.00272841	0.953215	0.340579	0.307405	0.3389	0.607749
PGS001651	WA FA in tract forceps minor	HP:0001601	Laryngomalacia	43	0.00253548	0.00274689	0.923033	0.356084	0.304999	0.3517	0.607749
PGS001680	WA ICVF in tract posterior thalamic radiation (L)	HP:0001601	Laryngomalacia	43	0.00263729	0.00274572	0.960512	0.336896	0.307999	0.3437	0.607749
PGS001686	WA ICVF in tract uncinate fasciculus (L)	HP:0001601	Laryngomalacia	43	0.00249095	0.00271726	0.916714	0.359386	0.304505	0.3567	0.607749
PGS001694	WA ISOVF in tract inferior fronto-occipital fasciculus (R)	HP:0001601	Laryngomalacia	43	0.00267701	0.00275563	0.971469	0.331414	0.308898	0.3379	0.607749
PGS001752	WA MD in tract inferior longitudinal fasciculus (L)	HP:0001601	Laryngomalacia	43	-0.00264935	0.0027694	-0.956652	0.338841	0.307684	0.3435	0.607749
PGS001801	FEV1/FVC ratio	HP:0001601	Laryngomalacia	43	-0.00265716	0.00280104	-0.948631	0.342905	0.307035	0.3451	0.607749
PGS002182	Gamma glutamyltransferase	HP:0001601	Laryngomalacia	43	-0.00256422	0.00272206	-0.942015	0.346281	0.306503	0.3475	0.607749
PGS002201	Waist circumference	HP:0001601	Laryngomalacia	43	0.00247095	0.00266503	0.927174	0.353931	0.305324	0.3504	0.607749
PGS002222	Ever contemplated self-harm / Recent thoughts of suicide or self-harm	HP:0001601	Laryngomalacia	43	0.0025703	0.00275005	0.934641	0.350069	0.305915	0.3514	0.607749
PGS002273	COVID-19 infection	HP:0001601	Laryngomalacia	43	0.00253021	0.00275532	0.9183	0.358555	0.304628	0.3536	0.607749
PGS002295	Insulin growth-like factor-1 level	HP:0001601	Laryngomalacia	43	0.00254379	0.00274607	0.926338	0.354365	0.305258	0.3513	0.607749
PGS002316	Cardiovascular disease	HP:0001601	Laryngomalacia	43	0.00257608	0.00272426	0.945607	0.344445	0.306791	0.3412	0.607749
PGS002321	Diabetes (any type)	HP:0001601	Laryngomalacia	43	0.0025182	0.00271169	0.928645	0.353168	0.30544	0.3564	0.607749
PGS002325	Eosinophil count	HP:0001601	Laryngomalacia	43	0.00253871	0.00274675	0.92426	0.355445	0.305095	0.354	0.607749
PGS002345	Red Blood Cell Count	HP:0001601	Laryngomalacia	43	-0.00259857	0.00275568	-0.942988	0.345783	0.306581	0.3462	0.607749
PGS002351	Thyroid (self-reported conditions)	HP:0001601	Laryngomalacia	43	0.0025223	0.00272989	0.923959	0.355602	0.305071	0.3559	0.607749
PGS002760	Epilepsy	HP:0001601	Laryngomalacia	43	-0.00261213	0.00275303	-0.948817	0.342811	0.30705	0.3444	0.607749
PGS003212	Sleep Apnea	HP:0001601	Laryngomalacia	43	-0.00255738	0.00276115	-0.926203	0.354435	0.305248	0.3558	0.607749
PGS001185	Intra-ocular pressure, Goldmann-correlated ¬Æ	HP:0001513	Obesity	98	-0.00606282	0.004063	-1.4922	0.135779	0.34466	0.1361	0.60783
PGS001335	Vascular/heart problems diagnosed by doctor High BP	HP:0008872	Feeding difficulties in infancy	22	0.00224535	0.00192788	1.16467	0.24427	0.171914	0.2383	0.607843
PGS001118	Taking other prescription medications	HP:0000577	Exotropia	15	-0.00482595	0.00165349	-2.91864	0.00354883	0.443154	0.0036	0.607846
PGS001233	Heart rate (AR)	HP:0000577	Exotropia	15	0.00454359	0.00161515	2.81311	0.00494696	0.417709	0.0035	0.607846
PGS001375	Average heart rate	HP:0000577	Exotropia	15	0.00474235	0.00162408	2.92003	0.00353308	0.443496	0.0041	0.607846
PGS001785	Acute appendicitis	HP:0000577	Exotropia	15	-0.00458226	0.00159696	-2.86937	0.00414944	0.431159	0.0035	0.607846
PGS002263	Uterine fibroids	HP:0000577	Exotropia	15	0.00483196	0.00165952	2.91165	0.00362883	0.441442	0.004	0.607846
PGS000243	Growth/differentiation factor 15 (GDF-15) serum levels	HP:0011330	Metopic synostosis	8	-0.00269115	0.00119668	-2.24885	0.0246136	0.850616	0.0243	0.608028
PGS001564	Volume of grey matter in Hippocampus (R)	HP:0011330	Metopic synostosis	8	-0.00274484	0.0011996	-2.28812	0.0222181	0.858078	0.0236	0.608028
PGS002291	Nasopharyngeal carcinoma	HP:0011330	Metopic synostosis	8	0.00270198	0.00119448	2.26205	0.0237847	0.853109	0.0238	0.608028
PGS001007	Age at first sexual intercourse	HP:0002301	Hemiplegia	6	-0.0020148	0.00103402	-1.94851	0.0514722	0.270002	0.056	0.608125
PGS001080	Freq. of tiredness / lethargy in last 2 weeks	HP:0002301	Hemiplegia	6	-0.00196434	0.00101931	-1.92712	0.054084	0.266509	0.0564	0.608125
PGS001112	Aspirin	HP:0002301	Hemiplegia	6	-0.00203563	0.00102559	-1.98484	0.0472778	0.276023	0.0501	0.608125
PGS001362	3mm weak meridian (L)	HP:0002301	Hemiplegia	6	0.00202207	0.00102508	1.9726	0.0486569	0.273983	0.0473	0.608125
PGS001366	6mm strong meridian (R)	HP:0002301	Hemiplegia	6	0.00206256	0.00102811	2.00616	0.0449532	0.279607	0.0484	0.608125
PGS001392	Family history of lung cancer	HP:0002301	Hemiplegia	6	0.00194862	0.00101816	1.91388	0.0557565	0.264365	0.0568	0.608125
PGS001541	Volume of brain, grey+white matter (normalised for head size)	HP:0002301	Hemiplegia	6	0.00195738	0.00103508	1.89104	0.0587412	0.260703	0.0567	0.608125
PGS001563	Volume of grey matter in Hippocampus (L)	HP:0002301	Hemiplegia	6	0.00206619	0.00103744	1.99161	0.0465284	0.277158	0.0461	0.608125
PGS001570	Volume of grey matter in Insular Cortex (R)	HP:0002301	Hemiplegia	6	0.00199051	0.00103389	1.92525	0.0543173	0.266206	0.0559	0.608125
PGS001584	Volume of grey matter in Parahippocampal Gyrus, anterior division (R)	HP:0002301	Hemiplegia	6	0.00209703	0.00103456	2.02698	0.0427763	0.283145	0.0453	0.608125
PGS001623	Volume of grey matter in VIIb Cerebellum (L)	HP:0002301	Hemiplegia	6	-0.00200762	0.00103066	-1.9479	0.0515445	0.269903	0.0523	0.608125
PGS001629	Volume of grey matter in X Cerebellum (R)	HP:0002301	Hemiplegia	6	0.00200103	0.00103473	1.93387	0.0532486	0.267607	0.0523	0.608125
PGS001742	WA L3 in tract uncinate fasciculus (L)	HP:0002301	Hemiplegia	6	0.00196428	0.00104349	1.88242	0.0599014	0.259333	0.0559	0.608125
PGS001764	WA MO in tract superior longitudinal fasciculus (L)	HP:0002301	Hemiplegia	6	-0.00198314	0.00102454	-1.93564	0.0530308	0.267896	0.0572	0.608125
PGS002049	Pulmonary heart disease	HP:0002301	Hemiplegia	6	-0.00202046	0.00102805	-1.96534	0.0494922	0.272777	0.0472	0.608125
PGS002194	Reticulocyte count	HP:0002301	Hemiplegia	6	-0.00195557	0.00102179	-1.91386	0.0557585	0.264363	0.0504	0.608125
PGS002325	Eosinophil count	HP:0002301	Hemiplegia	6	-0.00196527	0.00103435	-1.9	0.0575551	0.262134	0.0566	0.608125
PGS002755	Atopic dermatitis	HP:0002301	Hemiplegia	6	-0.00201461	0.00105692	-1.90612	0.056756	0.263116	0.057	0.608125
PGS002774	Incident atrial fibrillation	HP:0002301	Hemiplegia	6	0.00208832	0.00105046	1.988	0.0469266	0.276552	0.0512	0.608125
PGS002957	HDL	HP:0002301	Hemiplegia	6	0.00199258	0.00102915	1.93613	0.0529705	0.267976	0.0492	0.608125
PGS003037	LDL	HP:0002301	Hemiplegia	6	-0.00196349	0.00102969	-1.90688	0.0566573	0.263238	0.0567	0.608125
PGS001158	Left leg mass (predicted)	HP:0001659	Aortic regurgitation	13	0.00244351	0.00148692	1.64334	0.100447	0.789867	0.1027	0.608162
PGS000009	ER-negative Breast Cancer	HP:0001276	Hypertonia	25	-0.00282589	0.00211215	-1.33792	0.181051	0.296918	0.1804	0.608204
PGS000924	Disorders of porphyrin and bilirubin metabolism (time-to-event)	HP:0001276	Hypertonia	25	-0.00283906	0.00211754	-1.34074	0.180134	0.297238	0.1812	0.608204
PGS001496	Mean ISOVF in cingulum cingulate gyrus on FA skeleton (L)	HP:0001276	Hypertonia	25	0.00282703	0.00212798	1.3285	0.184141	0.295855	0.181	0.608204
PGS002127	Age at first live birth	HP:0004755	Supraventricular tachycardia	9	0.0022307	0.00125451	1.77814	0.0755089	0.387376	0.0783	0.608205
PGS000013	Coronary artery disease	HP:0001880	Eosinophilia	8	0.000923005	0.0011853	0.778712	0.436227	0.729875	0.434	0.608245
PGS000954	Left heel quantitative ultrasound index (QUI), direct entry	HP:0001880	Eosinophilia	8	-0.000952951	0.00120436	-0.791248	0.428878	0.730702	0.4346	0.608245
PGS001038	Left heel bone mineral density (BMD) T-score, automated	HP:0001880	Eosinophilia	8	-0.000953369	0.00120433	-0.79162	0.428662	0.730727	0.4332	0.608245
PGS001351	Fasting insulin	HP:0001880	Eosinophilia	8	0.000898317	0.00118914	0.755435	0.450063	0.728375	0.4385	0.608245
PGS001544	Volume of grey matter	HP:0001880	Eosinophilia	8	0.000899199	0.00116995	0.768578	0.44222	0.729216	0.4365	0.608245
PGS001556	Volume of grey matter in Cuneal Cortex (R)	HP:0001880	Eosinophilia	8	-0.000929981	0.00119048	-0.781181	0.434774	0.730037	0.437	0.608245
PGS001557	Volume of grey matter in Frontal Operculum Cortex (L)	HP:0001880	Eosinophilia	8	0.000919334	0.00118759	0.774119	0.438938	0.729576	0.4388	0.608245
PGS001597	Volume of grey matter in Superior Frontal Gyrus (L)	HP:0001880	Eosinophilia	8	-0.00088911	0.00115584	-0.769232	0.441833	0.729259	0.4364	0.608245
PGS002063	Esophagitis, GERD and related diseases	HP:0001880	Eosinophilia	8	0.000924162	0.00118358	0.780819	0.434987	0.730013	0.4372	0.608245
PGS002318	Chronotype (morning person)	HP:0001880	Eosinophilia	8	-0.000890748	0.00117306	-0.759337	0.447727	0.728623	0.4383	0.608245
PGS002327	Forced Vital Capacity	HP:0001880	Eosinophilia	8	-0.000928851	0.00119639	-0.776381	0.437602	0.729723	0.4391	0.608245
PGS002342	Neuroticism	HP:0001880	Eosinophilia	8	-0.000932778	0.00118576	-0.78665	0.431565	0.730397	0.4325	0.608245
PGS001740	WA L3 in tract superior thalamic radiation (L)	HP:0001272	Cerebellar atrophy	5	-0.00149889	0.000950899	-1.57629	0.115094	0.222939	0.1127	0.608257
PGS000282	Stem cell factor (SCF) serum levels	HP:0002186	Apraxia	17	0.00528639	0.00174083	3.0367	0.00241795	0.51277	0.0022	0.608386
PGS000341	Systemic sclerosis	HP:0002186	Apraxia	17	0.00491938	0.00175737	2.79929	0.00516312	0.454497	0.0042	0.608386
PGS000387	Cancer within the respiratory system	HP:0002186	Apraxia	17	0.00452118	0.00171008	2.64384	0.00825135	0.418877	0.0086	0.608386
PGS000837	Insulin sensitivity index	HP:0002186	Apraxia	17	0.00439346	0.00173532	2.53178	0.0114127	0.394447	0.011	0.608386
PGS001192	Gonarthrosis [arthrosis of knee] (time-to-event)	HP:0002186	Apraxia	17	0.00502937	0.00171887	2.92597	0.0034665	0.485012	0.0032	0.608386
PGS001298	Obesity (time-to-event)	HP:0002186	Apraxia	17	0.00543907	0.00172636	3.15059	0.00164977	0.542382	0.0017	0.608386
PGS001415	Mean FA in anterior limb of internal capsule on FA skeleton (L)	HP:0002186	Apraxia	17	-0.00444646	0.0017256	-2.57676	0.0100332	0.404128	0.0093	0.608386
PGS001461	Mean ICVF in external capsule on FA skeleton (L)	HP:0002186	Apraxia	17	-0.00485509	0.00171283	-2.83454	0.00462817	0.462854	0.0056	0.608386
PGS001467	Mean ICVF in inferior cerebellar peduncle on FA skeleton (L)	HP:0002186	Apraxia	17	-0.00494617	0.00172685	-2.86427	0.00421658	0.469983	0.0037	0.608386
PGS001468	Mean ICVF in inferior cerebellar peduncle on FA skeleton (R)	HP:0002186	Apraxia	17	-0.00539043	0.00171482	-3.14343	0.00169049	0.540489	0.001	0.608386
PGS001502	Mean ISOVF in sagittal stratum on FA skeleton (L)	HP:0002186	Apraxia	17	-0.00484779	0.00174158	-2.78356	0.00541925	0.450803	0.0068	0.608386
PGS001652	WA FA in tract inferior fronto-occipital fasciculus (L)	HP:0002186	Apraxia	17	-0.00468357	0.0017098	-2.73925	0.00620407	0.440503	0.0063	0.608386
PGS001664	WA ICVF in tract anterior thalamic radiation (R)	HP:0002186	Apraxia	17	-0.00430728	0.00172324	-2.49953	0.0125032	0.387609	0.0111	0.608386
PGS001668	WA ICVF in tract corticospinal tract (R)	HP:0002186	Apraxia	17	-0.00483547	0.00172634	-2.80099	0.00513601	0.454899	0.0056	0.608386
PGS001676	WA ICVF in tract medial lemniscus (R)	HP:0002186	Apraxia	17	-0.0043947	0.00170918	-2.57123	0.0101944	0.402928	0.0088	0.608386
PGS001678	WA ICVF in tract parahippocampal part of cingulum (L)	HP:0002186	Apraxia	17	-0.00448913	0.00170587	-2.63159	0.0085539	0.416155	0.0081	0.608386
PGS001684	WA ICVF in tract superior thalamic radiation (L)	HP:0002186	Apraxia	17	-0.00516978	0.00173418	-2.98112	0.00290129	0.498709	0.0026	0.608386
PGS002078	Genital prolapse	HP:0002186	Apraxia	17	0.00475691	0.00171081	2.7805	0.00547048	0.450086	0.0057	0.608386
PGS002116	P duration	HP:0002186	Apraxia	17	0.00453377	0.0017599	2.57615	0.0100508	0.403996	0.0094	0.608386
PGS002193	Pulse rate, automated reading	HP:0002186	Apraxia	17	0.00434132	0.00169526	2.56085	0.0105031	0.400685	0.0098	0.608386
PGS002214	Neutrophil percentage	HP:0002186	Apraxia	17	0.00435691	0.00169507	2.57034	0.0102206	0.402735	0.0108	0.608386
PGS000996	Diverticular disease/diverticulitis	HP:0002091	Restrictive ventilatory defect	23	0.00429221	0.00202048	2.12435	0.0337443	0.280351	0.0342	0.608413
PGS001435	Mean FA in retrolenticular part of internal capsule on FA skeleton (R)	HP:0002091	Restrictive ventilatory defect	23	0.00424322	0.00202979	2.09047	0.036682	0.274315	0.0332	0.608413
PGS002333	High Light Scatter Reticulocyte Count	HP:0002091	Restrictive ventilatory defect	23	-0.00418935	0.00199177	-2.10334	0.0355418	0.276596	0.0341	0.608413
PGS001413	LV stroke volume	HP:0000572	Visual loss	5	-0.00144321	0.000948375	-1.52177	0.128201	0.229811	0.1305	0.60842
PGS001422	Mean FA in cingulum hippocampus on FA skeleton (R)	HP:0000572	Visual loss	5	0.00142014	0.000947517	1.4988	0.134058	0.226886	0.1323	0.60842
PGS002028	Hypoglycemia	HP:0000572	Visual loss	5	-0.00138055	0.000924058	-1.49401	0.135307	0.226281	0.132	0.60842
PGS002787	Type 1 bipolar disorder	HP:0000572	Visual loss	5	0.00144375	0.000956887	1.5088	0.131484	0.228154	0.1305	0.60842
PGS003335	Bladder cancer	HP:0000572	Visual loss	5	-0.00141634	0.000938829	-1.50862	0.13153	0.228131	0.1322	0.60842
PGS000998	Comparative body height at age 10	HP:0100633	Esophagitis	25	-0.00126706	0.00209392	-0.605115	0.545161	0.371141	0.5455	0.608431
PGS001009	PEF	HP:0100633	Esophagitis	25	-0.00129293	0.00211311	-0.611862	0.540688	0.371488	0.545	0.608431
PGS001309	Other rheumatoid arthritis (time-to-event)	HP:0000646	Amblyopia	24	0.00289043	0.00207087	1.39576	0.162917	0.413466	0.1644	0.608467
PGS001317	Vascular/heart problems diagnosed by doctor Heart attack	HP:0000646	Amblyopia	24	0.0028915	0.00204376	1.41479	0.15726	0.415727	0.1638	0.608467
PGS002028	Hypoglycemia	HP:0001273	Abnormal corpus callosum morphology	7	0.00235266	0.00109116	2.1561	0.031176	0.54306	0.0269	0.608649
PGS003308	estimated glomerular filtration rate (Cystatin C)	HP:0001273	Abnormal corpus callosum morphology	7	0.00246768	0.00111028	2.22257	0.0263387	0.555287	0.0269	0.608649
PGS001303	Other cataract (time-to-event)	HP:0012469	Infantile spasms	16	0.00249357	0.00166689	1.49594	0.134803	0.468854	0.1362	0.608765
PGS001540	Volume of brain, grey+white matter	HP:0012469	Infantile spasms	16	0.0024836	0.00164756	1.50744	0.131832	0.470311	0.1358	0.608765
PGS001657	WA FA in tract posterior thalamic radiation (R)	HP:0012469	Infantile spasms	16	-0.0025182	0.00167424	-1.50409	0.132692	0.469885	0.1347	0.608765
PGS001709	WA L1 in tract superior longitudinal fasciculus (L)	HP:0012469	Infantile spasms	16	0.0025272	0.00167823	1.50587	0.132235	0.470111	0.1367	0.608765
PGS002156	Age first had sexual intercourse	HP:0012469	Infantile spasms	16	0.00250709	0.00167005	1.50121	0.133435	0.46952	0.1366	0.608765
PGS002263	Uterine fibroids	HP:0001250	Seizure	446	0.0162614	0.00818139	1.98761	0.0469702	0.458305	0.0461	0.608848
PGS001754	WA MD in tract superior longitudinal fasciculus (L)	HP:0007018	Attention deficit hyperactivity disorder	263	0.00849654	0.00636948	1.33395	0.18235	1.84633	0.1878	0.60888
PGS002213	Neuroticism score	HP:0007018	Attention deficit hyperactivity disorder	263	0.0085149	0.00641463	1.32742	0.184498	1.84557	0.1879	0.60888
PGS000726	Cirrhosis	HP:0031801	Vocal cord dysfunction	5	-0.0013338	0.000938273	-1.42154	0.155291	0.216296	0.157	0.608973
PGS001705	WA L1 in tract inferior fronto-occipital fasciculus (L)	HP:0031801	Vocal cord dysfunction	5	-0.00136884	0.000964523	-1.41918	0.155977	0.216014	0.157	0.608973
PGS003330	Factor VIII levels	HP:0031801	Vocal cord dysfunction	5	0.00133002	0.000937968	1.41798	0.156328	0.21587	0.157	0.608973
PGS000253	Interleukin-6 receptor subunit alpha (IL-6RA) serum levels	HP:0000938	Osteopenia	19	0.00312402	0.00183803	1.69965	0.0893279	0.465809	0.0873	0.608984
PGS001013	Macular degeneration	HP:0000938	Osteopenia	19	0.00313161	0.00183023	1.71104	0.0872043	0.467448	0.0873	0.608984
PGS001637	Volume of thalamus (L)	HP:0000938	Osteopenia	19	-0.00317377	0.00183914	-1.72568	0.084535	0.469571	0.0869	0.608984
PGS000277	P-selectin glycoprotein ligand 1 (PSGL-1) serum levels	HP:0000540	Hypermetropia	56	0.00652983	0.00309632	2.1089	0.0350583	0.388213	0.0388	0.608994
PGS001561	Volume of grey matter in Heschl's Gyrus (includes H1 and H2) (L)	HP:0000540	Hypermetropia	56	-0.00630335	0.00306023	-2.05976	0.0395303	0.379506	0.0383	0.608994
PGS001611	Volume of grey matter in V Cerebellum (R)	HP:0000540	Hypermetropia	56	0.00647039	0.0030985	2.08823	0.0368834	0.384527	0.038	0.608994
PGS001637	Volume of thalamus (L)	HP:0000540	Hypermetropia	56	0.00663102	0.00313381	2.11596	0.0344526	0.389481	0.0354	0.608994
PGS001653	WA FA in tract inferior fronto-occipital fasciculus (R)	HP:0000540	Hypermetropia	56	-0.00666754	0.00315568	-2.11287	0.0347162	0.388926	0.0363	0.608994
PGS001722	WA L2 in tract inferior fronto-occipital fasciculus (R)	HP:0000540	Hypermetropia	56	0.00645455	0.00312707	2.06409	0.0391183	0.380264	0.0385	0.608994
PGS001747	WA MD in tract cingulate gyrus part of cingulum (R)	HP:0000540	Hypermetropia	56	0.00650207	0.00310158	2.09637	0.0361554	0.385974	0.0392	0.608994
PGS001760	WA MO in tract medial lemniscus (R)	HP:0000540	Hypermetropia	56	-0.00637798	0.00308651	-2.06641	0.0388986	0.380672	0.0382	0.608994
PGS003137	Total Cholesterol	HP:0000540	Hypermetropia	56	-0.00632719	0.00310144	-2.04008	0.0414529	0.376076	0.0373	0.608994
PGS000095	High light scatter reticulocyte percentage of red cells	HP:0001601	Laryngomalacia	43	-0.00247031	0.00275115	-0.897917	0.369321	0.303055	0.3738	0.609149
PGS000237	Fatty acid-binding protein, adipocyte (FABP4) serum levels	HP:0001601	Laryngomalacia	43	0.00250471	0.00271538	0.922417	0.356405	0.30495	0.3622	0.609149
PGS000259	Leptin (LEP) serum levels	HP:0001601	Laryngomalacia	43	-0.00238649	0.00274916	-0.868079	0.385439	0.300816	0.3755	0.609149
PGS000265	Matrix metalloproteinase-10 (MMP-10) serum levels	HP:0001601	Laryngomalacia	43	0.0024248	0.00272086	0.891191	0.372918	0.302544	0.368	0.609149
PGS000584	Cancer of prostate	HP:0001601	Laryngomalacia	43	-0.00239966	0.00276461	-0.867992	0.385487	0.300809	0.376	0.609149
PGS000705	Gallstones	HP:0001601	Laryngomalacia	43	0.00245767	0.0027637	0.889268	0.373949	0.302398	0.3753	0.609149
PGS000877	Insulin resistance	HP:0001601	Laryngomalacia	43	0.00239279	0.00270983	0.883004	0.377324	0.301927	0.3739	0.609149
PGS000927	Other dermatitis (time-to-event)	HP:0001601	Laryngomalacia	43	-0.00246734	0.00272842	-0.90431	0.365923	0.303545	0.3689	0.609149
PGS001023	Disorders of mineral metabolism (time-to-event)	HP:0001601	Laryngomalacia	43	0.00268984	0.00270185	0.995555	0.319568	0.310911	0.3668	0.609149
PGS001075	Usual walking pace	HP:0001601	Laryngomalacia	43	0.00246306	0.00272244	0.904725	0.365703	0.303577	0.3693	0.609149
PGS001272	Chronic renal failure (time-to-event)	HP:0001601	Laryngomalacia	43	-0.00249426	0.00278013	-0.897175	0.369717	0.302999	0.3657	0.609149
PGS001474	Mean ICVF in posterior limb of internal capsule on FA skeleton (L)	HP:0001601	Laryngomalacia	43	0.00239212	0.00272753	0.877028	0.380561	0.301479	0.3749	0.609149
PGS001568	Volume of grey matter in Inferior Temporal Gyrus, posterior division (L)	HP:0001601	Laryngomalacia	43	0.00244705	0.00272892	0.896709	0.369966	0.302963	0.37	0.609149
PGS001593	Volume of grey matter in Putamen (L)	HP:0001601	Laryngomalacia	43	0.00249899	0.00270999	0.922137	0.356551	0.304929	0.3596	0.609149
PGS001610	Volume of grey matter in V Cerebellum (L)	HP:0001601	Laryngomalacia	43	0.00243134	0.0027715	0.877266	0.380431	0.301497	0.3752	0.609149
PGS001622	Volume of grey matter in VI Cerebellum (R)	HP:0001601	Laryngomalacia	43	-0.00245849	0.00274511	-0.89559	0.370563	0.302878	0.3717	0.609149
PGS001701	WA ISOVF in tract superior thalamic radiation (R)	HP:0001601	Laryngomalacia	43	-0.00248898	0.00274922	-0.905341	0.365377	0.303624	0.3716	0.609149
PGS001760	WA MO in tract medial lemniscus (R)	HP:0001601	Laryngomalacia	43	0.00241855	0.00271324	0.891386	0.372813	0.302559	0.3705	0.609149
PGS002042	Corneal dystrophy	HP:0001601	Laryngomalacia	43	-0.00243685	0.00273048	-0.892464	0.372235	0.30264	0.3693	0.609149
PGS002135	Fluid intelligence score	HP:0001601	Laryngomalacia	43	0.00241941	0.0027609	0.876311	0.38095	0.301426	0.3732	0.609149
PGS002195	Sex hormone binding globulin (SHBG)	HP:0001601	Laryngomalacia	43	0.00251581	0.00277169	0.907682	0.364139	0.303804	0.3687	0.609149
PGS002209	Morning/evening person (chronotype)	HP:0001601	Laryngomalacia	43	0.00245866	0.00274001	0.897318	0.369641	0.303009	0.3631	0.609149
PGS002312	Autoimmune disease	HP:0001601	Laryngomalacia	43	0.00250371	0.00272813	0.91774	0.358849	0.304585	0.3594	0.609149
PGS002319	College education	HP:0001601	Laryngomalacia	43	0.0024454	0.00270497	0.90404	0.366066	0.303524	0.3737	0.609149
PGS002342	Neuroticism	HP:0001601	Laryngomalacia	43	-0.00247106	0.00273454	-0.903647	0.366274	0.303494	0.3715	0.609149
PGS002356	Waist-Hip Ratio	HP:0001601	Laryngomalacia	43	-0.00237638	0.00272747	-0.871277	0.383691	0.301052	0.3761	0.609149
PGS000710	Myocardial infarction	HP:0100633	Esophagitis	25	0.00126203	0.00207975	0.606819	0.544029	0.371228	0.5484	0.609159
PGS002092	Contracture of palmar fascia [Dupuytren's disease]	HP:0100633	Esophagitis	25	-0.00127732	0.00210308	-0.607354	0.543674	0.371256	0.5482	0.609159
PGS002109	Hair colour (natural, before greying)	HP:0100633	Esophagitis	25	0.00128159	0.00210176	0.609769	0.542073	0.37138	0.5477	0.609159
PGS001477	Mean ICVF in posterior thalamic radiation on FA skeleton (R)	HP:0002172	Postural instability	16	-0.00258649	0.00166599	-1.55252	0.120672	0.593904	0.1206	0.609182
PGS000395	Cancer of bronchus; lung	HP:0001276	Hypertonia	25	0.00275658	0.00205845	1.33916	0.180649	0.297058	0.1822	0.609199
PGS001670	WA ICVF in tract forceps minor	HP:0000369	Low-set ears	14	0.00244376	0.00156547	1.56104	0.118647	0.174576	0.1194	0.609224
PGS002330	Hair Color	HP:0000369	Low-set ears	14	0.00250138	0.00158952	1.57367	0.115697	0.176249	0.1195	0.609224
PGS002121	RR interval	HP:0030043	Hip subluxation	21	0.00184445	0.00191531	0.963006	0.335643	0.404829	0.3342	0.609289
PGS002209	Morning/evening person (chronotype)	HP:0030043	Hip subluxation	21	-0.0018685	0.00192284	-0.97174	0.331279	0.405543	0.3342	0.609289
PGS001654	WA FA in tract inferior longitudinal fasciculus (L)	HP:0000572	Visual loss	5	0.00138952	0.000925665	1.5011	0.133462	0.227177	0.1344	0.609289
PGS002051	Congestive heart failure; nonhypertensive	HP:0000572	Visual loss	5	0.00145225	0.000960896	1.51134	0.130834	0.228478	0.1339	0.609289
PGS002117	PP interval	HP:0000572	Visual loss	5	0.00141301	0.000941637	1.50059	0.133595	0.227112	0.1338	0.609289
PGS000096	Immature fraction of reticulocytes	HP:0000103	Polyuria	10	0.00354547	0.00132608	2.67365	0.00755461	0.53326	0.0066	0.609315
PGS000281	Resistin (RETN) serum levels	HP:0010893	Abnormal circulating phenylalanine concentration	11	0.00154509	0.00141108	1.09498	0.273639	0.344374	0.2692	0.609342
PGS002225	Snoring	HP:0010893	Abnormal circulating phenylalanine concentration	11	0.00148976	0.00137738	1.08159	0.279544	0.343145	0.2698	0.609342
PGS001589	Volume of grey matter in Planum Temporale (L)	HP:0000268	Dolichocephaly	16	-0.00371754	0.00167702	-2.21675	0.0267349	0.401612	0.0298	0.609343
PGS002145	Headaches for 3+ months	HP:0002370	Poor coordination	15	0.00426441	0.00160724	2.65325	0.00802539	0.52893	0.009	0.609353
PGS001017	Suffer from 'nerves'	HP:0004324	Increased body weight	57	0.0070451	0.00315454	2.23332	0.0256208	0.479389	0.027	0.609353
PGS001156	Impedance (right arm)	HP:0004324	Increased body weight	57	-0.00677634	0.00309991	-2.18598	0.0289147	0.470503	0.0268	0.609353
PGS001167	Leg fat-free mass (R)	HP:0004324	Increased body weight	57	0.00694899	0.00308721	2.2509	0.0244835	0.482735	0.0265	0.609353
PGS002242	Breast cancer	HP:0004324	Increased body weight	57	0.00697827	0.0031508	2.21476	0.0268715	0.475882	0.027	0.609353
PGS003268	estimated glomerular filtration rate (Creatine)	HP:0010893	Abnormal circulating phenylalanine concentration	11	0.0015588	0.00140688	1.10799	0.267981	0.345584	0.2705	0.609538
PGS000135	Schizophrenia	HP:0000453	Choanal atresia	5	-0.00190988	0.000993084	-1.92318	0.0545775	0.454587	0.0541	0.609553
PGS000295	Vascular endothelial growth factor D (VEGF-D) serum levels	HP:0000453	Choanal atresia	5	0.0017987	0.000935737	1.92223	0.0546967	0.454434	0.0544	0.609553
PGS000405	Skin cancer	HP:0000453	Choanal atresia	5	0.00184832	0.00095497	1.93548	0.0530507	0.456583	0.0527	0.609553
PGS001103	Body fat percentage (left leg)	HP:0000453	Choanal atresia	5	-0.00177991	0.000931086	-1.91165	0.0560415	0.452729	0.0542	0.609553
PGS001234	Left arm mass (predicted)	HP:0000453	Choanal atresia	5	-0.00179249	0.000935544	-1.91599	0.055487	0.453427	0.0538	0.609553
PGS002084	Sarcoidosis	HP:0000453	Choanal atresia	5	-0.0018359	0.000934338	-1.96492	0.04954	0.461412	0.0522	0.609553
PGS000674	AST to ALT ratio	HP:0001880	Eosinophilia	8	-0.000900135	0.00116838	-0.770411	0.441133	0.729335	0.4423	0.609556
PGS001321	Eye problems/disorders (Glaucoma)	HP:0001880	Eosinophilia	8	0.000918012	0.00118822	0.772597	0.439838	0.729477	0.444	0.609556
PGS001584	Volume of grey matter in Parahippocampal Gyrus, anterior division (R)	HP:0001880	Eosinophilia	8	-0.000922085	0.00119143	-0.773933	0.439048	0.729564	0.4419	0.609556
PGS001627	Volume of grey matter in VIIIb Cerebellum (L)	HP:0001880	Eosinophilia	8	0.00089913	0.00118164	0.760914	0.446784	0.728724	0.4422	0.609556
PGS001711	WA L1 in tract superior thalamic radiation (L)	HP:0001880	Eosinophilia	8	-0.000908782	0.00119308	-0.761712	0.446308	0.728775	0.4448	0.609556
PGS001742	WA L3 in tract uncinate fasciculus (L)	HP:0001880	Eosinophilia	8	-0.000913043	0.00120158	-0.759871	0.447407	0.728657	0.4444	0.609556
PGS002157	Alkaline phosphatase	HP:0001880	Eosinophilia	8	-0.000888532	0.00116114	-0.765224	0.444215	0.729	0.4445	0.609556
PGS002269	Age-related macular degeneration	HP:0000085	Horseshoe kidney	8	0.00261749	0.00118317	2.21228	0.0270427	0.632483	0.0286	0.609604
PGS001373	Age started wearing glasses or contact lenses	HP:0001880	Eosinophilia	8	0.000887427	0.0011812	0.751293	0.452551	0.728113	0.4497	0.609754
PGS001399	GE / gI antigen for Varicella Zoster Virus	HP:0001880	Eosinophilia	8	-0.000909219	0.00118737	-0.765745	0.443904	0.729034	0.448	0.609754
PGS001667	WA ICVF in tract corticospinal tract (L)	HP:0001880	Eosinophilia	8	0.000888208	0.00117934	0.753141	0.45144	0.728229	0.4475	0.609754
PGS001768	WA OD in tract medial lemniscus (L)	HP:0001880	Eosinophilia	8	-0.000904986	0.00117786	-0.768331	0.442367	0.729201	0.447	0.609754
PGS002058	Hemorrhoids	HP:0001880	Eosinophilia	8	0.000920419	0.00120606	0.763165	0.445441	0.728868	0.4494	0.609754
PGS002295	Insulin growth-like factor-1 level	HP:0001880	Eosinophilia	8	-0.000897448	0.00119078	-0.753663	0.451126	0.728263	0.449	0.609754
PGS002319	College education	HP:0001880	Eosinophilia	8	-0.000897811	0.00117294	-0.765434	0.44409	0.729014	0.4457	0.609754
PGS001470	Mean ICVF in medial lemniscus on FA skeleton (R)	HP:0012734	Ketotic hypoglycemia	5	0.00171462	0.000935004	1.83381	0.0668082	0.364322	0.0669	0.609762
PGS002327	Forced Vital Capacity	HP:0012734	Ketotic hypoglycemia	5	-0.00172513	0.000948172	-1.81943	0.0689725	0.36211	0.0671	0.609762
PGS000870	Cystic fibrosis related diabetes	HP:0002910	Elevated hepatic transaminase	19	0.00327227	0.00182736	1.79071	0.0734672	0.544782	0.0716	0.609808
PGS001475	Mean ICVF in posterior limb of internal capsule on FA skeleton (R)	HP:0002910	Elevated hepatic transaminase	19	0.00329054	0.00181944	1.80854	0.0706487	0.547486	0.0724	0.609808
PGS001758	WA MD in tract uncinate fasciculus (R)	HP:0002910	Elevated hepatic transaminase	19	-0.00327099	0.00181302	-1.80416	0.0713327	0.546819	0.0719	0.609808
PGS002146	Standing height	HP:0002910	Elevated hepatic transaminase	19	-0.0032879	0.00181181	-1.8147	0.0696959	0.548427	0.0715	0.609808
PGS000965	Hypothyroidism/myxoedema	HP:0100280	Crohn's disease	20	-0.00304921	0.00188018	-1.62176	0.104988	0.406116	0.1072	0.609826
PGS000995	Dentures	HP:0100280	Crohn's disease	20	0.00304563	0.00188684	1.61415	0.106629	0.405075	0.1064	0.609826
PGS001026	Forearm or wrist fracture	HP:0100280	Crohn's disease	20	0.00313129	0.00190781	1.6413	0.100868	0.408807	0.1075	0.609826
PGS002295	Insulin growth-like factor-1 level	HP:0100280	Crohn's disease	20	-0.00301899	0.00188108	-1.60492	0.108644	0.403822	0.1065	0.609826
PGS001372	Age hayfever or allergic rhinitis diagnosed by doctor	HP:0040197	Encephalomalacia	6	0.0017582	0.00102165	1.72094	0.0853928	0.332908	0.0864	0.609841
PGS001272	Chronic renal failure (time-to-event)	HP:0000421	Epistaxis	16	-0.00353165	0.00170509	-2.07125	0.038444	0.368361	0.0364	0.609889
PGS001407	HTLV-1 gag antigen for Human T-Lymphotropic Virus 1	HP:0002069	Bilateral tonic-clonic seizure	14	0.00552539	0.0015852	3.4856	0.000499976	0.739423	0.0008	0.610085
PGS002088	Rheumatoid arthritis	HP:0002069	Bilateral tonic-clonic seizure	14	0.00511278	0.00157713	3.24183	0.00120415	0.670727	0.0012	0.610085
PGS000321	Serum testosterone levels	HP:0003198	Myopathy	5	-0.00129957	0.00095396	-1.36229	0.173238	0.349784	0.1691	0.610094
PGS000656	Non-alcoholic fatty liver disease activity score	HP:0003198	Myopathy	5	-0.0012737	0.000929559	-1.37021	0.17075	0.350696	0.1722	0.610094
PGS000840	Fasting Proinsulin	HP:0003198	Myopathy	5	-0.00129806	0.000949199	-1.36753	0.171588	0.350387	0.172	0.610094
PGS001023	Disorders of mineral metabolism (time-to-event)	HP:0003198	Myopathy	5	-0.000820295	0.000928822	-0.883156	0.377241	0.304439	0.1735	0.610094
PGS001118	Taking other prescription medications	HP:0003198	Myopathy	5	-0.00129688	0.000957114	-1.35499	0.175552	0.348948	0.1725	0.610094
PGS001612	Volume of grey matter in Ventral Striatum (L)	HP:0003198	Myopathy	5	-0.00126765	0.000925034	-1.37039	0.170697	0.350716	0.1681	0.610094
PGS001696	WA ISOVF in tract inferior longitudinal fasciculus (R)	HP:0003198	Myopathy	5	-0.00128355	0.000932316	-1.37674	0.168724	0.351451	0.1699	0.610094
PGS001726	WA L2 in tract superior thalamic radiation (L)	HP:0003198	Myopathy	5	0.00129638	0.000947122	1.36875	0.171206	0.350528	0.1736	0.610094
PGS001763	WA MO in tract posterior thalamic radiation (R)	HP:0003198	Myopathy	5	-0.00130398	0.000951481	-1.37048	0.170668	0.350727	0.17	0.610094
PGS002181	Lipoprotein A	HP:0003198	Myopathy	5	-0.00127721	0.000942727	-1.35481	0.175608	0.348928	0.1718	0.610094
PGS002957	HDL	HP:0003198	Myopathy	5	0.00126443	0.000939306	1.34613	0.178389	0.34794	0.1706	0.610094
PGS001467	Mean ICVF in inferior cerebellar peduncle on FA skeleton (L)	HP:0100633	Esophagitis	25	-0.0012668	0.0020916	-0.60566	0.544798	0.371169	0.5522	0.6101
PGS001571	Volume of grey matter in Intracalcarine Cortex (L)	HP:0100633	Esophagitis	25	-0.00128539	0.00215243	-0.59718	0.550444	0.370737	0.5531	0.6101
PGS001591	Volume of grey matter in Precentral Gyrus (R)	HP:0100633	Esophagitis	25	0.00124211	0.00205268	0.605117	0.545159	0.371141	0.5511	0.6101
PGS001673	WA ICVF in tract inferior longitudinal fasciculus (L)	HP:0100633	Esophagitis	25	0.00122612	0.00208943	0.586821	0.55738	0.370218	0.5542	0.6101
PGS001675	WA ICVF in tract medial lemniscus (L)	HP:0100633	Esophagitis	25	-0.00121813	0.00204914	-0.594458	0.552262	0.3706	0.5528	0.6101
PGS001764	WA MO in tract superior longitudinal fasciculus (L)	HP:0100633	Esophagitis	25	-0.00124867	0.00208187	-0.599782	0.548709	0.370869	0.5501	0.6101
PGS002110	Skin colour	HP:0100633	Esophagitis	25	0.00122264	0.00211827	0.577185	0.563869	0.369743	0.5545	0.6101
PGS000325	Oligoarthritis Juvenile Idiophatic Arthritis	HP:0003401	Paresthesia	11	0.00367208	0.00138897	2.64375	0.00825337	0.405839	0.0173	0.610135
PGS000976	JCV seropositivity for Human Polyomavirus JCV	HP:0003401	Paresthesia	11	0.00327339	0.0013909	2.35342	0.0186829	0.34477	0.0171	0.610135
PGS001410	Intra-ocular pressure, corneal-compensated (R)	HP:0003401	Paresthesia	11	0.0033713	0.00142342	2.36845	0.0179425	0.347759	0.0153	0.610135
PGS001476	Mean ICVF in posterior thalamic radiation on FA skeleton (L)	HP:0003401	Paresthesia	11	-0.00338526	0.00140305	-2.41278	0.0159068	0.356685	0.0173	0.610135
PGS002236	Ascending aorta diameter (MRI-derived)	HP:0003401	Paresthesia	11	0.00342227	0.00140628	2.43355	0.015025	0.360923	0.0164	0.610135
PGS001461	Mean ICVF in external capsule on FA skeleton (L)	HP:0000541	Retinal detachment	5	-0.00104811	0.000929971	-1.12703	0.259843	0.740776	0.2551	0.610144
PGS001683	WA ICVF in tract superior longitudinal fasciculus (R)	HP:0000541	Retinal detachment	5	-0.00109603	0.000944649	-1.16025	0.246064	0.743965	0.2552	0.610144
PGS001011	Viral warts (time-to-event)	HP:0002781	Upper airway obstruction	5	-0.00156825	0.000936466	-1.67465	0.094135	0.261984	0.0929	0.61022
PGS002118	PQ interval	HP:0002553	Highly arched eyebrow	5	0.00131572	0.000938064	1.4026	0.160869	0.264638	0.1625	0.610288
PGS001696	WA ISOVF in tract inferior longitudinal fasciculus (R)	HP:0002608	Celiac disease	14	-0.00245991	0.00155774	-1.57915	0.114434	0.269582	0.1196	0.610299
PGS001685	WA ICVF in tract superior thalamic radiation (R)	HP:0011787	Central hypothyroidism	7	0.00180387	0.00110895	1.62665	0.103945	0.27633	0.1046	0.610307
PGS001683	WA ICVF in tract superior longitudinal fasciculus (R)	HP:0000369	Low-set ears	14	0.00243607	0.00158223	1.53964	0.123782	0.17177	0.1203	0.61031
PGS000278	Pentraxin-related protein PTX3 (PTX3) serum levels	HP:0031417	Rhinorrhea	5	0.0021524	0.00093943	2.29118	0.0220407	0.304378	0.0214	0.610374
PGS001499	Mean ISOVF in fornix on FA skeleton	HP:0031417	Rhinorrhea	5	0.0022445	0.000946081	2.37242	0.0177517	0.320321	0.0205	0.610374
PGS001660	WA FA in tract uncinate fasciculus (R)	HP:0031417	Rhinorrhea	5	-0.00220993	0.000941882	-2.3463	0.0190431	0.315135	0.0214	0.610374
PGS001685	WA ICVF in tract superior thalamic radiation (R)	HP:0031417	Rhinorrhea	5	-0.00220741	0.000937438	-2.35473	0.0186174	0.316803	0.0184	0.610374
PGS001745	WA MD in tract anterior thalamic radiation (L)	HP:0031417	Rhinorrhea	5	0.00217864	0.000942329	2.31197	0.0208647	0.308407	0.0214	0.610374
PGS002081	Superficial cellulitis and abscess	HP:0031417	Rhinorrhea	5	0.00219789	0.000946125	2.32305	0.0202611	0.310566	0.0184	0.610374
PGS002292	Keratoconus	HP:0031417	Rhinorrhea	5	0.00218801	0.000940786	2.32573	0.0201173	0.311091	0.0203	0.610374
PGS002299	Gastric cancer	HP:0031417	Rhinorrhea	5	-0.00218688	0.000935537	-2.33757	0.0194927	0.313414	0.0195	0.610374
PGS000273	Proteinase-activated receptor 1 (PAR-1) serum levels	HP:0100633	Esophagitis	25	-0.00122989	0.00208451	-0.590013	0.555238	0.370377	0.5563	0.610483
PGS001082	MC VP1 antigen for Merkel Cell Polyomavirus	HP:0100633	Esophagitis	25	-0.00122651	0.00209451	-0.585583	0.558212	0.370157	0.5571	0.610483
PGS002314	Balding Type 1	HP:0100633	Esophagitis	25	-0.00123801	0.00208471	-0.593852	0.552668	0.370569	0.5566	0.610483
PGS002790	Autism spectrum disorder	HP:0012514	Lower limb pain	27	0.00659489	0.00218563	3.01739	0.00257683	0.679076	0.0023	0.610514
PGS000252	Interleukin-6 (IL-6) serum levels	HP:0030884	Gastrojejunal tube feeding in infancy	17	-0.0034246	0.00171673	-1.99484	0.0461752	0.473387	0.0488	0.61053
PGS001329	Unspecified diabetes mellitus (time-to-event)	HP:0100633	Esophagitis	25	0.00123333	0.0021009	0.587047	0.557228	0.370229	0.5579	0.610537
PGS001172	Eosinophill count	HP:0001601	Laryngomalacia	43	0.0024451	0.00272177	0.898347	0.369092	0.303088	0.3778	0.61076
PGS000243	Growth/differentiation factor 15 (GDF-15) serum levels	HP:0002172	Postural instability	16	0.00258772	0.00169171	1.52965	0.126237	0.590936	0.1259	0.610853
PGS000267	Matrix metalloproteinase-3 (MMP-3) serum levels	HP:0002172	Postural instability	16	0.00254356	0.00166817	1.52476	0.127452	0.590307	0.1219	0.610853
PGS000288	Tumor necrosis factor receptor 2 (TNF-R2) serum levels	HP:0002172	Postural instability	16	0.00256286	0.00168304	1.52276	0.127953	0.59005	0.1264	0.610853
PGS000703	Angina	HP:0002172	Postural instability	16	0.00256962	0.0016697	1.53897	0.123946	0.59214	0.1237	0.610853
PGS000925	Unspecified acute lower respiratory infection (time-to-event)	HP:0002172	Postural instability	16	0.0025789	0.00167426	1.54032	0.123615	0.592315	0.125	0.610853
PGS001141	Facial ageing (looking younger than you are)	HP:0002172	Postural instability	16	-0.00258722	0.00166914	-1.55003	0.121268	0.593579	0.126	0.610853
PGS001485	Mean ICVF in superior corona radiata on FA skeleton (R)	HP:0002172	Postural instability	16	-0.00257674	0.00165667	-1.55537	0.119992	0.594277	0.1228	0.610853
PGS001628	Volume of grey matter in VIIIb Cerebellum (R)	HP:0002172	Postural instability	16	0.00263301	0.00170254	1.54652	0.122114	0.59312	0.1237	0.610853
PGS001662	WA ICVF in tract acoustic radiation (R)	HP:0002172	Postural instability	16	-0.00261654	0.00168846	-1.54966	0.121358	0.59353	0.1248	0.610853
PGS000959	Connective tissue disorder	HP:0030043	Hip subluxation	21	0.00188561	0.00194591	0.969012	0.332638	0.40532	0.3358	0.610872
PGS002336	Hypothyroidism	HP:0030043	Hip subluxation	21	-0.00187739	0.00193261	-0.971425	0.331436	0.405518	0.3365	0.610872
PGS000088	Basophil count	HP:0000369	Low-set ears	14	-0.00242996	0.00155772	-1.55994	0.118907	0.174431	0.121	0.610882
PGS001383	Corneal resistance factor (R)	HP:0045082	Decreased body mass index	5	0.00299269	0.000940339	3.18257	0.00147867	0.951992	0.0013	0.610896
PGS001417	Mean FA in body of corpus callosum on FA skeleton	HP:0045082	Decreased body mass index	5	0.00293906	0.000954197	3.08014	0.0020928	0.925218	0.0016	0.610896
PGS001337	Family history of breast cancer	HP:0001659	Aortic regurgitation	13	0.00241379	0.00150976	1.59879	0.11	0.783801	0.1043	0.610998
PGS001602	Volume of grey matter in Supracalcarine Cortex (R)	HP:0001659	Aortic regurgitation	13	0.00244515	0.0015227	1.6058	0.108451	0.784745	0.1044	0.610998
PGS000009	ER-negative Breast Cancer	HP:0001272	Cerebellar atrophy	5	0.00150276	0.000948938	1.58362	0.113413	0.223916	0.1138	0.611011
PGS000822	Urinary albumin to creatinine ratio	HP:0008872	Feeding difficulties in infancy	22	0.00231943	0.00200917	1.15442	0.248444	0.170907	0.2408	0.611013
PGS001381	Corneal hysteresis (R)	HP:0008872	Feeding difficulties in infancy	22	0.0023608	0.00198156	1.19138	0.233623	0.17458	0.2405	0.611013
PGS000333	Prostate cancer	HP:0030043	Hip subluxation	21	-0.00182324	0.00191588	-0.951642	0.341376	0.40391	0.3474	0.611074
PGS000359	Cancer of tongue	HP:0030043	Hip subluxation	21	0.00178928	0.00193112	0.926549	0.354255	0.401918	0.3463	0.611074
PGS000652	Multiple myeloma	HP:0030043	Hip subluxation	21	0.00181768	0.00190664	0.953343	0.340514	0.404047	0.3404	0.611074
PGS000707	Cholecystitis	HP:0030043	Hip subluxation	21	-0.00181727	0.00191581	-0.948565	0.342939	0.403663	0.341	0.611074
PGS000819	Diabetic retinopathy	HP:0030043	Hip subluxation	21	0.00176205	0.00187746	0.938528	0.348069	0.402862	0.348	0.611074
PGS000865	Hepatic fat content	HP:0030043	Hip subluxation	21	0.00178808	0.00191559	0.933438	0.350689	0.40246	0.3522	0.611074
PGS001007	Age at first sexual intercourse	HP:0030043	Hip subluxation	21	0.00185812	0.00192705	0.964233	0.335028	0.404929	0.3419	0.611074
PGS001118	Taking other prescription medications	HP:0030043	Hip subluxation	21	-0.00179476	0.00195436	-0.918334	0.358538	0.401277	0.3533	0.611074
PGS001192	Gonarthrosis [arthrosis of knee] (time-to-event)	HP:0030043	Hip subluxation	21	-0.00180957	0.00190958	-0.947631	0.343414	0.403588	0.3444	0.611074
PGS001335	Vascular/heart problems diagnosed by doctor High BP	HP:0030043	Hip subluxation	21	-0.00176247	0.00188179	-0.936596	0.349062	0.402709	0.3525	0.611074
PGS001361	3mm strong meridian angle (L)	HP:0030043	Hip subluxation	21	-0.00182963	0.00194388	-0.941226	0.346685	0.403077	0.3436	0.611074
PGS001462	Mean ICVF in external capsule on FA skeleton (R)	HP:0030043	Hip subluxation	21	-0.00175675	0.00190115	-0.924043	0.355558	0.401722	0.3534	0.611074
PGS001554	Volume of grey matter in Crus II Cerebellum (L)	HP:0030043	Hip subluxation	21	0.00180343	0.00192965	0.934588	0.350096	0.40255	0.3466	0.611074
PGS001577	Volume of grey matter in Middle Frontal Gyrus (L)	HP:0030043	Hip subluxation	21	0.00181923	0.00193679	0.939302	0.347672	0.402924	0.3486	0.611074
PGS001578	Volume of grey matter in Middle Frontal Gyrus (R)	HP:0030043	Hip subluxation	21	0.00180848	0.00193958	0.932405	0.351222	0.402378	0.353	0.611074
PGS001584	Volume of grey matter in Parahippocampal Gyrus, anterior division (R)	HP:0030043	Hip subluxation	21	-0.00183109	0.00192818	-0.949645	0.34239	0.403749	0.3502	0.611074
PGS001671	WA ICVF in tract inferior fronto-occipital fasciculus (L)	HP:0030043	Hip subluxation	21	-0.00181591	0.00190771	-0.951881	0.341255	0.403929	0.3451	0.611074
PGS001672	WA ICVF in tract inferior fronto-occipital fasciculus (R)	HP:0030043	Hip subluxation	21	-0.00184199	0.0019203	-0.959219	0.337546	0.404522	0.3435	0.611074
PGS002041	Macular degeneration (senile) of retina NOS	HP:0030043	Hip subluxation	21	-0.00177061	0.00190694	-0.92851	0.353238	0.402072	0.3538	0.611074
PGS002056	Phlebitis and thrombophlebitis	HP:0030043	Hip subluxation	21	0.00179232	0.00188826	0.949191	0.34262	0.403713	0.3441	0.611074
PGS002136	Recent feelings of foreboding	HP:0030043	Hip subluxation	21	-0.00172902	0.00190631	-0.906997	0.364501	0.400403	0.3538	0.611074
PGS002148	Average total household income before tax	HP:0030043	Hip subluxation	21	0.0017818	0.0019172	0.929377	0.352789	0.40214	0.3511	0.611074
PGS002264	Pancreatic ductal adenocarcinoma	HP:0030043	Hip subluxation	21	0.00178228	0.00191206	0.932124	0.351368	0.402356	0.3526	0.611074
PGS002346	Red Blood Cell Distribution Width	HP:0030043	Hip subluxation	21	0.00184148	0.00191585	0.961181	0.336559	0.404681	0.339	0.611074
PGS001572	Volume of grey matter in IX Cerebellum (L)	HP:0003394	Muscle spasm	7	0.00206611	0.00109782	1.88201	0.0599567	0.384267	0.0577	0.611085
PGS003389	Cervical cancer	HP:0004755	Supraventricular tachycardia	9	-0.00217464	0.0012556	-1.73194	0.0834141	0.380544	0.0793	0.611123
PGS000940	Intestinal malabsorption (time-to-event)	HP:0010886	Osteochondritis dissecans	18	-0.00238057	0.00175587	-1.35578	0.175298	0.167296	0.1806	0.611127
PGS001466	Mean ICVF in genu of corpus callosum on FA skeleton	HP:0011787	Central hypothyroidism	7	0.00180308	0.00110918	1.62559	0.10417	0.276185	0.1054	0.611131
PGS000145	Depression (ICD-10 defined)	HP:0001382	Joint hypermobility	113	-0.00434157	0.0042356	-1.02502	0.305459	1.29405	0.3088	0.61119
PGS002922	Estradiol	HP:0000453	Choanal atresia	5	-0.00181133	0.000963187	-1.88056	0.0601547	0.44777	0.0551	0.611222
PGS000614	Cancer of bladder	HP:0001382	Joint hypermobility	113	-0.00439619	0.00432682	-1.01603	0.309718	1.29327	0.3113	0.611296
PGS001645	WA FA in tract anterior thalamic radiation (L)	HP:0001382	Joint hypermobility	113	0.00430137	0.00428495	1.00383	0.315562	1.29222	0.3117	0.611296
PGS002034	Congenital deficiency of other clotting factors (including factor VII)	HP:0001382	Joint hypermobility	113	-0.00440574	0.00434166	-1.01476	0.310324	1.29316	0.3109	0.611296
PGS002085	Seborrheic keratosis	HP:0001382	Joint hypermobility	113	0.00435874	0.0042459	1.02658	0.304725	1.29419	0.3097	0.611296
PGS000241	Galanin peptides (GAL) serum levels	HP:0010886	Osteochondritis dissecans	18	0.00238953	0.00176824	1.35136	0.176711	0.166789	0.1814	0.611297
PGS000281	Resistin (RETN) serum levels	HP:0010886	Osteochondritis dissecans	18	0.00243098	0.00180399	1.34756	0.177929	0.166356	0.1822	0.611297
PGS000959	Connective tissue disorder	HP:0010886	Osteochondritis dissecans	18	-0.00237171	0.00180489	-1.31405	0.188958	0.16258	0.1825	0.611297
PGS000644	Nodular lymphoma	HP:0002131	Episodic ataxia	7	-0.00245783	0.00110722	-2.21981	0.026526	0.335208	0.0269	0.611302
PGS001359	3mm strong meridian (L)	HP:0002131	Episodic ataxia	7	0.00244243	0.00110925	2.20188	0.0277698	0.33187	0.0263	0.611302
PGS001544	Volume of grey matter	HP:0002131	Episodic ataxia	7	-0.00246732	0.00109676	-2.24965	0.0245625	0.340823	0.0261	0.611302
PGS001592	Volume of grey matter in Precuneous Cortex (L)	HP:0002131	Episodic ataxia	7	-0.00238995	0.00108618	-2.20032	0.0278806	0.331581	0.0267	0.611302
PGS001633	Volume of peripheral cortical grey matter	HP:0002131	Episodic ataxia	7	-0.00238045	0.0010868	-2.19032	0.0285981	0.329733	0.0264	0.611302
PGS002093	Hallux valgus (Bunion)	HP:0002131	Episodic ataxia	7	-0.00249238	0.00111988	-2.22557	0.0261368	0.336286	0.0264	0.611302
PGS002136	Recent feelings of foreboding	HP:0002131	Episodic ataxia	7	0.00254388	0.00110414	2.30394	0.0213122	0.351227	0.0236	0.611302
PGS000861	Urine Albumin-to-Creatinine ratio	HP:0000085	Horseshoe kidney	8	-0.0025805	0.00120453	-2.14232	0.0322693	0.619692	0.0316	0.611351
PGS001019	Attending social / leisure activities (regular attendance at a gym or sports club)	HP:0000085	Horseshoe kidney	8	0.00254612	0.00119589	2.12906	0.0333525	0.617313	0.0319	0.611351
PGS001497	Mean ISOVF in cingulum cingulate gyrus on FA skeleton (R)	HP:0000085	Horseshoe kidney	8	-0.00261892	0.00119772	-2.18658	0.0288707	0.627737	0.0314	0.611351
PGS001511	Median T2star in putamen (L)	HP:0000085	Horseshoe kidney	8	0.00258078	0.0012018	2.14743	0.0318601	0.620613	0.0306	0.611351
PGS001590	Volume of grey matter in Precentral Gyrus (L)	HP:0000085	Horseshoe kidney	8	-0.00256396	0.00118042	-2.17208	0.0299489	0.625083	0.0294	0.611351
PGS001691	WA ISOVF in tract cingulate gyrus part of cingulum (L)	HP:0000085	Horseshoe kidney	8	-0.00259553	0.00118832	-2.1842	0.0290453	0.627301	0.0318	0.611351
PGS002029	Disorders of lipoid metabolism	HP:0000085	Horseshoe kidney	8	0.00250247	0.00116322	2.15133	0.0315514	0.621316	0.0324	0.611351
PGS000707	Cholecystitis	HP:0012469	Infantile spasms	16	-0.00249276	0.00167349	-1.48956	0.136474	0.468051	0.1379	0.611427
PGS000042	Coeliac disease	HP:0001276	Hypertonia	25	0.00278214	0.0020873	1.33289	0.182696	0.29635	0.1836	0.611499
PGS001717	WA L2 in tract cingulate gyrus part of cingulum (L)	HP:0001276	Hypertonia	25	-0.0027818	0.00208421	-1.33471	0.182101	0.296555	0.1843	0.611499
PGS000093	Hemoglobin concentration	HP:0002754	Osteomyelitis	5	-0.00149871	0.00093833	-1.59721	0.110352	0.514598	0.109	0.611502
PGS000273	Proteinase-activated receptor 1 (PAR-1) serum levels	HP:0002754	Osteomyelitis	5	-0.00148131	0.000935505	-1.58344	0.113456	0.512756	0.109	0.611502
PGS000681	Direct bilirubin [umol/L]	HP:0002754	Osteomyelitis	5	0.0015198	0.000945374	1.60762	0.108051	0.516001	0.1111	0.611502
PGS001458	Mean ICVF in cingulum cingulate gyrus on FA skeleton (R)	HP:0002754	Osteomyelitis	5	0.00151807	0.000942545	1.61061	0.107399	0.516405	0.1075	0.611502
PGS001624	Volume of grey matter in VIIb Cerebellum (R)	HP:0002754	Osteomyelitis	5	0.00155256	0.000953779	1.6278	0.1037	0.518746	0.1078	0.611502
PGS001669	WA ICVF in tract forceps major	HP:0002754	Osteomyelitis	5	0.0014684	0.000935676	1.56934	0.116701	0.510888	0.111	0.611502
PGS001746	WA MD in tract cingulate gyrus part of cingulum (L)	HP:0002754	Osteomyelitis	5	-0.00154521	0.000944088	-1.63672	0.101822	0.51997	0.1072	0.611502
PGS002184	Mean carotid IMT (intima-medial thickness) at 120/150/210/240 degrees	HP:0002754	Osteomyelitis	5	0.00154112	0.000955791	1.6124	0.107008	0.516648	0.1104	0.611502
PGS002749	Total knee replacement	HP:0002754	Osteomyelitis	5	0.00147375	0.000924746	1.59368	0.111141	0.514124	0.1112	0.611502
PGS000247	Kallikrein-11 (hK11) serum levels	HP:0000646	Amblyopia	24	-0.00288787	0.00210544	-1.37162	0.17031	0.410642	0.1659	0.611502
PGS001009	PEF	HP:0030043	Hip subluxation	21	0.00179262	0.00193805	0.924961	0.355081	0.401794	0.3548	0.611563
PGS000822	Urinary albumin to creatinine ratio	HP:0000646	Amblyopia	24	0.00290695	0.00209509	1.38751	0.165418	0.412495	0.1666	0.611576
PGS000017	Inflammatory bowel disease	HP:0000572	Visual loss	5	0.00139123	0.000942321	1.47639	0.139974	0.224073	0.1407	0.611585
PGS000237	Fatty acid-binding protein, adipocyte (FABP4) serum levels	HP:0000572	Visual loss	5	0.00139457	0.000933811	1.49342	0.135462	0.226206	0.1368	0.611585
PGS000359	Cancer of tongue	HP:0000572	Visual loss	5	0.00141829	0.000946314	1.49875	0.134072	0.226879	0.139	0.611585
PGS000964	Slipped disc	HP:0000572	Visual loss	5	0.0013815	0.000935346	1.47699	0.13981	0.224149	0.1381	0.611585
PGS001423	Mean FA in corticospinal tract on FA skeleton (R)	HP:0000572	Visual loss	5	-0.00135123	0.000927446	-1.45694	0.145266	0.221667	0.1395	0.611585
PGS001446	Mean FA in superior longitudinal fasciculus on FA skeleton (R)	HP:0000572	Visual loss	5	0.00139735	0.000940995	1.48497	0.137684	0.225146	0.1398	0.611585
PGS001485	Mean ICVF in superior corona radiata on FA skeleton (R)	HP:0000572	Visual loss	5	0.00136242	0.000929992	1.46498	0.14306	0.222658	0.1413	0.611585
PGS001491	Mean ICVF in uncinate fasciculus on FA skeleton (L)	HP:0000572	Visual loss	5	0.00137615	0.00093806	1.46701	0.142505	0.22291	0.1397	0.611585
PGS001658	WA FA in tract superior longitudinal fasciculus (L)	HP:0000572	Visual loss	5	0.00140401	0.000945843	1.4844	0.137837	0.225074	0.1405	0.611585
PGS002330	Hair Color	HP:0000572	Visual loss	5	-0.00140096	0.000951503	-1.47236	0.141056	0.223573	0.1386	0.611585
PGS000932	Other intervertebral disk disorders (time-to-event)	HP:0010535	Sleep apnea	28	0.00367636	0.00224782	1.63552	0.102073	0.409592	0.104	0.611631
PGS001452	Mean ICVF in anterior limb of internal capsule on FA skeleton (L)	HP:0010535	Sleep apnea	28	0.00366966	0.00223588	1.64126	0.100877	0.410387	0.1048	0.611631
PGS001557	Volume of grey matter in Frontal Operculum Cortex (L)	HP:0010535	Sleep apnea	28	-0.00359659	0.00221596	-1.62304	0.104713	0.407872	0.1045	0.611631
PGS002099	Albumin	HP:0010535	Sleep apnea	28	0.00359056	0.00218165	1.6458	0.0999387	0.411017	0.1036	0.611631
PGS001279	previously: Blood clot in the lung	HP:0000646	Amblyopia	24	-0.00282308	0.00204036	-1.38362	0.166606	0.412039	0.1673	0.611649
PGS000269	Myeloperoxidase (MPO) serum levels	HP:0031437	Pregnancy exposure	24	0.00369173	0.00203803	1.81142	0.0702025	0.447289	0.0706	0.6117
PGS001387	Degree bothered by urinary frequency/bladder irritability in the last 3 months	HP:0031437	Pregnancy exposure	24	-0.00364725	0.00203485	-1.7924	0.073197	0.444394	0.0703	0.6117
PGS000405	Skin cancer	HP:0000790	Hematuria	6	0.00209385	0.00104577	2.00221	0.0453757	0.481426	0.0464	0.611722
PGS001547	Volume of grey matter in Brain-Stem	HP:0100280	Crohn's disease	20	0.00301426	0.00188839	1.5962	0.110577	0.402643	0.1085	0.611769
PGS000430	Melanomas of skin (diagnosis or history)	HP:0031801	Vocal cord dysfunction	5	-0.00129125	0.00093266	-1.38448	0.166342	0.211909	0.1635	0.611818
PGS000707	Cholecystitis	HP:0031801	Vocal cord dysfunction	5	-0.00128248	0.000938897	-1.36594	0.172086	0.209759	0.1642	0.611818
PGS001234	Left arm mass (predicted)	HP:0031801	Vocal cord dysfunction	5	0.00130689	0.000936671	1.39525	0.163072	0.213172	0.1673	0.611818
PGS001254	Dupuytren's contracture	HP:0031801	Vocal cord dysfunction	5	-0.00127667	0.000949158	-1.34506	0.178735	0.20737	0.1688	0.611818
PGS001584	Volume of grey matter in Parahippocampal Gyrus, anterior division (R)	HP:0031801	Vocal cord dysfunction	5	0.00130649	0.000944954	1.38259	0.16692	0.211689	0.1626	0.611818
PGS001631	Volume of pallidum (L)	HP:0031801	Vocal cord dysfunction	5	0.0013061	0.000933263	1.3995	0.161793	0.213674	0.1684	0.611818
PGS001707	WA L1 in tract inferior longitudinal fasciculus (L)	HP:0031801	Vocal cord dysfunction	5	-0.00134088	0.000953989	-1.40555	0.159989	0.214389	0.161	0.611818
PGS001716	WA L2 in tract anterior thalamic radiation (R)	HP:0031801	Vocal cord dysfunction	5	-0.00132912	0.000952238	-1.39579	0.162909	0.213236	0.1676	0.611818
PGS001770	WA OD in tract superior longitudinal fasciculus (R)	HP:0031801	Vocal cord dysfunction	5	0.00132087	0.000941612	1.40277	0.160816	0.21406	0.1614	0.611818
PGS002065	Inguinal hernia	HP:0031801	Vocal cord dysfunction	5	0.00131027	0.000948535	1.38136	0.167299	0.211545	0.169	0.611818
PGS002071	Other chronic nonalcoholic liver disease	HP:0031801	Vocal cord dysfunction	5	-0.00131146	0.000948718	-1.38235	0.166995	0.211661	0.1684	0.611818
PGS002168	Whole body fat-free mass	HP:0031801	Vocal cord dysfunction	5	0.00131643	0.000930347	1.41499	0.157204	0.215512	0.1592	0.611818
PGS002187	Neutrophil count	HP:0031801	Vocal cord dysfunction	5	0.00126861	0.000923243	1.37408	0.169548	0.210699	0.1688	0.611818
PGS002276	QTc duration	HP:0031801	Vocal cord dysfunction	5	0.00130965	0.000933235	1.40334	0.160647	0.214127	0.1603	0.611818
PGS002309	Number of children ever born	HP:0031801	Vocal cord dysfunction	5	0.00131322	0.000929539	1.41276	0.157857	0.215247	0.1658	0.611818
PGS003072	Systolic Blood Pressure	HP:0031801	Vocal cord dysfunction	5	-0.0013013	0.000939035	-1.38578	0.165944	0.212062	0.1607	0.611818
PGS001566	Volume of grey matter in I-IV Cerebellum (R)	HP:0000541	Retinal detachment	5	-0.00107702	0.000937468	-1.14886	0.25073	0.742861	0.2575	0.61199
PGS002209	Morning/evening person (chronotype)	HP:0000541	Retinal detachment	5	-0.00106785	0.000939839	-1.13621	0.255984	0.741647	0.2568	0.61199
PGS001454	Mean ICVF in body of corpus callosum on FA skeleton	HP:0000554	Uveitis	7	-0.00216291	0.00110161	-1.9634	0.0497169	0.432133	0.049	0.612047
PGS001489	Mean ICVF in superior longitudinal fasciculus on FA skeleton (R)	HP:0000554	Uveitis	7	-0.00219274	0.00111974	-1.95827	0.0503159	0.431286	0.0497	0.612047
PGS001674	WA ICVF in tract inferior longitudinal fasciculus (R)	HP:0000554	Uveitis	7	-0.00222042	0.00111901	-1.98428	0.0473399	0.435601	0.0476	0.612047
PGS001708	WA L1 in tract inferior longitudinal fasciculus (R)	HP:0000554	Uveitis	7	0.00218484	0.00109811	1.98963	0.0467465	0.436496	0.0478	0.612047
PGS001752	WA MD in tract inferior longitudinal fasciculus (L)	HP:0000554	Uveitis	7	0.00221926	0.00112525	1.97224	0.048699	0.433596	0.0492	0.612047
PGS002136	Recent feelings of foreboding	HP:0000554	Uveitis	7	-0.00219165	0.00110368	-1.98577	0.0471736	0.435851	0.0484	0.612047
PGS002267	Ascending thoracic aortic diameter	HP:0000554	Uveitis	7	-0.00222601	0.00111852	-1.99015	0.0466895	0.436582	0.0501	0.612047
PGS000083	Pancreatic cancer	HP:0000572	Visual loss	5	0.00138589	0.000942281	1.47078	0.141484	0.223376	0.1432	0.612275
PGS000358	Cancer of mouth	HP:0000572	Visual loss	5	0.0013842	0.000947145	1.46145	0.144026	0.222222	0.1453	0.612275
PGS000597	Malignant neoplasm of testis	HP:0000572	Visual loss	5	-0.00137182	0.000934576	-1.46786	0.142276	0.223014	0.1443	0.612275
PGS001438	Mean FA in splenium of corpus callosum on FA skeleton	HP:0000572	Visual loss	5	0.00136748	0.000927025	1.47513	0.14031	0.223917	0.1439	0.612275
PGS001715	WA L2 in tract anterior thalamic radiation (L)	HP:0000572	Visual loss	5	-0.00139502	0.000945672	-1.47517	0.140301	0.223922	0.1452	0.612275
PGS001745	WA MD in tract anterior thalamic radiation (L)	HP:0000572	Visual loss	5	-0.00137907	0.000942735	-1.46284	0.143644	0.222394	0.1435	0.612275
PGS000238	Tumor necrosis factor receptor superfamily member 6 (FAS) serum levels	HP:0010886	Osteochondritis dissecans	18	0.00233689	0.00177373	1.3175	0.187799	0.162965	0.1849	0.612496
PGS000283	Spondin-1 (SPON1) serum levels	HP:0010886	Osteochondritis dissecans	18	0.00232067	0.00179035	1.29621	0.195031	0.16061	0.1863	0.612496
PGS000840	Fasting Proinsulin	HP:0010886	Osteochondritis dissecans	18	-0.00235596	0.00179773	-1.31052	0.190147	0.162189	0.1875	0.612496
PGS001043	Hyperthyroidism, thyrotoxicosis	HP:0010886	Osteochondritis dissecans	18	-0.00235362	0.00178747	-1.31674	0.188054	0.16288	0.1878	0.612496
PGS001438	Mean FA in splenium of corpus callosum on FA skeleton	HP:0010886	Osteochondritis dissecans	18	-0.00230969	0.00175461	-1.31635	0.188183	0.162838	0.1877	0.612496
PGS001442	Mean FA in superior corona radiata on FA skeleton (R)	HP:0010886	Osteochondritis dissecans	18	-0.00240189	0.00181767	-1.32142	0.186491	0.163403	0.1851	0.612496
PGS001447	Mean FA in tapetum on FA skeleton (L)	HP:0010886	Osteochondritis dissecans	18	-0.00243954	0.00179907	-1.356	0.175228	0.167322	0.1854	0.612496
PGS002185	Microalbumin in urine	HP:0010886	Osteochondritis dissecans	18	0.00241956	0.00181163	1.33557	0.181818	0.164994	0.185	0.612496
PGS001115	Paracetamol use self-reported	HP:0003198	Myopathy	5	-0.00127635	0.00093952	-1.35852	0.174429	0.349352	0.1771	0.612669
PGS001243	Ankle spacing width (R)	HP:0003198	Myopathy	5	-0.00125588	0.000935181	-1.34293	0.179423	0.347578	0.1753	0.612669
PGS001413	LV stroke volume	HP:0003198	Myopathy	5	-0.0012849	0.000947809	-1.35566	0.175338	0.349025	0.1759	0.612669
PGS002167	Eosinophil percentage	HP:0003198	Myopathy	5	-0.00129552	0.000947992	-1.3666	0.171882	0.350279	0.1772	0.612669
PGS002273	COVID-19 infection	HP:0003198	Myopathy	5	0.00126849	0.000946971	1.33953	0.180527	0.347193	0.1763	0.612669
PGS001111	Male genital tract cancer	HP:0003198	Myopathy	5	-0.00126338	0.000942652	-1.34024	0.180295	0.347274	0.1812	0.61271
PGS001148	Trunk fat mass	HP:0003198	Myopathy	5	-0.00127108	0.000938881	-1.35382	0.175922	0.348815	0.1796	0.61271
PGS001327	Diabetes	HP:0003198	Myopathy	5	-0.00124771	0.000947474	-1.31688	0.188006	0.344659	0.179	0.61271
PGS001575	Volume of grey matter in Lateral Occipital Cortex, superior division (R)	HP:0003198	Myopathy	5	-0.00123691	0.000940394	-1.31531	0.188533	0.344484	0.1805	0.61271
PGS001598	Volume of grey matter in Superior Frontal Gyrus (R)	HP:0003198	Myopathy	5	0.00126165	0.000936298	1.34749	0.177952	0.348094	0.1817	0.61271
PGS001704	WA L1 in tract forceps minor	HP:0003198	Myopathy	5	0.00124955	0.000932505	1.33999	0.180376	0.347246	0.1818	0.61271
PGS001710	WA L1 in tract superior longitudinal fasciculus (R)	HP:0003198	Myopathy	5	0.00122715	0.000924603	1.32722	0.184565	0.34581	0.181	0.61271
PGS002195	Sex hormone binding globulin (SHBG)	HP:0003198	Myopathy	5	-0.00129498	0.000952581	-1.35945	0.174135	0.349458	0.1789	0.61271
PGS000366	Cancer of esophagus	HP:0003394	Muscle spasm	7	0.00212278	0.00111695	1.90051	0.0574873	0.387213	0.0585	0.61275
PGS002122	Red blood cell (erythrocyte) distribution width	HP:0001382	Joint hypermobility	113	0.0043877	0.00432547	1.01439	0.310502	1.29313	0.3132	0.612838
PGS002099	Albumin	HP:0000453	Choanal atresia	5	0.00176991	0.000926223	1.91088	0.0561402	0.452605	0.0558	0.612859
PGS002202	Whole body water mass	HP:0000369	Low-set ears	14	0.0023939	0.0015554	1.53908	0.123918	0.171698	0.122	0.612955
PGS001003	Number of medications taken	HP:0011787	Central hypothyroidism	7	-0.00175912	0.00110056	-1.59839	0.11009	0.272488	0.1074	0.612973
PGS001601	Volume of grey matter in Supracalcarine Cortex (L)	HP:0011787	Central hypothyroidism	7	-0.00183828	0.00113799	-1.61537	0.106364	0.274788	0.1077	0.612973
PGS002787	Type 1 bipolar disorder	HP:0011787	Central hypothyroidism	7	-0.00181827	0.00113147	-1.607	0.108188	0.273652	0.1076	0.612973
PGS000617	Cancer of eye	HP:0000790	Hematuria	6	-0.00201543	0.00101917	-1.97753	0.0480982	0.477295	0.0473	0.613057
PGS000977	MCV seropositivity for Merkel Cell Polyomavirus	HP:0000790	Hematuria	6	-0.00196907	0.00102656	-1.91813	0.0552149	0.467565	0.0509	0.613057
PGS001141	Facial ageing (looking younger than you are)	HP:0000790	Hematuria	6	0.00203577	0.00102488	1.98634	0.0471105	0.478765	0.0485	0.613057
PGS001166	Leg fat free mass (L)	HP:0000790	Hematuria	6	0.00197535	0.00101373	1.94859	0.0514628	0.472518	0.0498	0.613057
PGS001603	Volume of grey matter in Temporal Fusiform Cortex, anterior division (L)	HP:0000790	Hematuria	6	0.00206375	0.00103411	1.99568	0.0460837	0.480327	0.0497	0.613057
PGS002115	Alcohol drinker status	HP:0000790	Hematuria	6	0.00205086	0.001033	1.98535	0.0472211	0.478598	0.0485	0.613057
PGS002330	Hair Color	HP:0000790	Hematuria	6	0.00205126	0.00104078	1.97088	0.0488537	0.476192	0.0505	0.613057
PGS000233	Dickkopf-related protein 1 (Dkk-1) serum levels	HP:0010893	Abnormal circulating phenylalanine concentration	11	0.00155515	0.00142273	1.09308	0.274471	0.344199	0.276	0.61306
PGS001164	Testicular cancer	HP:0010893	Abnormal circulating phenylalanine concentration	11	0.00150212	0.00139479	1.07695	0.281612	0.342722	0.279	0.61306
PGS001413	LV stroke volume	HP:0010893	Abnormal circulating phenylalanine concentration	11	0.0015122	0.00140409	1.077	0.281592	0.342726	0.2785	0.61306
PGS001443	Mean FA in superior fronto-occipital fasciculus on FA skeleton (L)	HP:0010893	Abnormal circulating phenylalanine concentration	11	-0.00147531	0.00138241	-1.0672	0.285989	0.34184	0.2798	0.61306
PGS001477	Mean ICVF in posterior thalamic radiation on FA skeleton (R)	HP:0010893	Abnormal circulating phenylalanine concentration	11	-0.00150427	0.00138456	-1.08646	0.277387	0.34359	0.2807	0.61306
PGS001580	Volume of grey matter in Occipital Fusiform Gyrus (L)	HP:0010893	Abnormal circulating phenylalanine concentration	11	0.00151819	0.0014082	1.07811	0.281095	0.342828	0.2784	0.61306
PGS001655	WA FA in tract inferior longitudinal fasciculus (R)	HP:0010893	Abnormal circulating phenylalanine concentration	11	-0.00154202	0.00140532	-1.09727	0.272634	0.344587	0.2734	0.61306
PGS001688	WA ISOVF in tract acoustic radiation (L)	HP:0010893	Abnormal circulating phenylalanine concentration	11	-0.001522	0.00139982	-1.08728	0.277022	0.343666	0.2788	0.61306
PGS001711	WA L1 in tract superior thalamic radiation (L)	HP:0010893	Abnormal circulating phenylalanine concentration	11	0.00154207	0.00140082	1.10083	0.271081	0.344917	0.2745	0.61306
PGS001747	WA MD in tract cingulate gyrus part of cingulum (R)	HP:0010893	Abnormal circulating phenylalanine concentration	11	0.00149458	0.00138819	1.07664	0.281751	0.342694	0.2785	0.61306
PGS001779	Brugada syndrome	HP:0010893	Abnormal circulating phenylalanine concentration	11	0.00155321	0.00141583	1.09703	0.27274	0.344564	0.2747	0.61306
PGS002077	Endometriosis	HP:0010893	Abnormal circulating phenylalanine concentration	11	-0.00154882	0.00142276	-1.0886	0.276441	0.343787	0.2736	0.61306
PGS002121	RR interval	HP:0010893	Abnormal circulating phenylalanine concentration	11	-0.00148901	0.00138957	-1.07156	0.284027	0.342233	0.2795	0.61306
PGS002201	Waist circumference	HP:0010893	Abnormal circulating phenylalanine concentration	11	-0.00144527	0.00135688	-1.06514	0.286921	0.341655	0.2806	0.61306
PGS001729	WA L3 in tract acoustic radiation (R)	HP:0001250	Seizure	446	-0.0159964	0.00804395	-1.98863	0.046857	0.45849	0.047	0.613071
PGS000430	Melanomas of skin (diagnosis or history)	HP:0001800	Hypoplastic toenails	5	0.00185411	0.000931625	1.99019	0.0466852	0.433663	0.0503	0.613081
PGS001141	Facial ageing (looking younger than you are)	HP:0001800	Hypoplastic toenails	5	-0.00179485	0.000936052	-1.91747	0.0552986	0.421711	0.0505	0.613081
PGS000728	Chronic kidney disease	HP:0000369	Low-set ears	14	-0.00248379	0.00163228	-1.52167	0.128225	0.169445	0.1271	0.613086
PGS001435	Mean FA in retrolenticular part of internal capsule on FA skeleton (R)	HP:0000369	Low-set ears	14	0.00243793	0.00158747	1.53574	0.124737	0.171263	0.1253	0.613086
PGS001671	WA ICVF in tract inferior fronto-occipital fasciculus (L)	HP:0000369	Low-set ears	14	0.00238827	0.00156177	1.52921	0.126346	0.170417	0.1288	0.613086
PGS001751	WA MD in tract inferior fronto-occipital fasciculus (R)	HP:0000369	Low-set ears	14	-0.00244272	0.00156254	-1.5633	0.118115	0.174874	0.1229	0.613086
PGS002022	Nontoxic multinodular goiter	HP:0000369	Low-set ears	14	-0.00238537	0.00156513	-1.52407	0.127624	0.169754	0.1281	0.613086
PGS002074	Hematuria	HP:0000369	Low-set ears	14	0.00238148	0.00157808	1.5091	0.131406	0.167834	0.1257	0.613086
PGS002110	Skin colour	HP:0000369	Low-set ears	14	-0.00242572	0.00159046	-1.52517	0.127349	0.169896	0.1285	0.613086
PGS002133	Body fat percentage	HP:0000369	Low-set ears	14	0.0023125	0.00154741	1.49443	0.135197	0.165971	0.1291	0.613086
PGS002168	Whole body fat-free mass	HP:0000369	Low-set ears	14	0.00235026	0.00155418	1.51222	0.130611	0.168233	0.1278	0.613086
PGS002237	Chronic Kidney Disease (stage 3 or greater)	HP:0000369	Low-set ears	14	-0.00251521	0.00160611	-1.56603	0.117476	0.175235	0.1259	0.613086
PGS003330	Factor VIII levels	HP:0000369	Low-set ears	14	-0.00238371	0.0015669	-1.52129	0.128321	0.169396	0.1249	0.613086
PGS003390	Head and neck squamous cell carcinoma	HP:0000369	Low-set ears	14	-0.00245993	0.00160755	-1.53024	0.126091	0.17055	0.1233	0.613086
PGS001985	logMAR in round (left/right)	HP:0001601	Laryngomalacia	43	-0.00246105	0.00276591	-0.88978	0.373674	0.302437	0.3801	0.613334
PGS000710	Myocardial infarction	HP:0000486	Strabismus	26	0.00427299	0.0021199	2.01566	0.0439483	0.427033	0.0453	0.613415
PGS000262	Myoglobin (MB) serum levels	HP:0007018	Attention deficit hyperactivity disorder	263	0.00839701	0.00637268	1.31766	0.187746	1.84445	0.1908	0.613472
PGS000957	Essential (primary hypertension) (time-to-event)	HP:0007018	Attention deficit hyperactivity disorder	263	0.00815979	0.00625916	1.30366	0.192478	1.84285	0.1965	0.613472
PGS001074	Types of physical activity in last 4 weeks (other exercises)	HP:0007018	Attention deficit hyperactivity disorder	263	0.00836234	0.0064086	1.30486	0.192067	1.84299	0.1956	0.613472
PGS001080	Freq. of tiredness / lethargy in last 2 weeks	HP:0007018	Attention deficit hyperactivity disorder	263	-0.00824181	0.00632404	-1.30325	0.192616	1.84281	0.193	0.613472
PGS001430	Mean FA in posterior limb of internal capsule on FA skeleton (L)	HP:0007018	Attention deficit hyperactivity disorder	263	0.00831017	0.00632418	1.31403	0.188963	1.84404	0.1936	0.613472
PGS001455	Mean ICVF in cerebral peduncle on FA skeleton (L)	HP:0007018	Attention deficit hyperactivity disorder	263	0.00832643	0.00641466	1.29803	0.194403	1.84222	0.1953	0.613472
PGS001514	Non-cancer illness year/age first occurred	HP:0007018	Attention deficit hyperactivity disorder	263	0.00831282	0.00643013	1.29279	0.19621	1.84163	0.1971	0.613472
PGS001591	Volume of grey matter in Precentral Gyrus (R)	HP:0007018	Attention deficit hyperactivity disorder	263	-0.00804506	0.00626747	-1.28362	0.1994	1.8406	0.1951	0.613472
PGS002031	Disorders of iron metabolism	HP:0007018	Attention deficit hyperactivity disorder	263	0.008091	0.00631274	1.28169	0.200076	1.84038	0.1967	0.613472
PGS002089	Ankylosing spondylitis	HP:0007018	Attention deficit hyperactivity disorder	263	0.00864292	0.00658448	1.31262	0.189438	1.84387	0.1938	0.613472
PGS002124	Ever addicted to any substance or behaviour	HP:0007018	Attention deficit hyperactivity disorder	263	0.00819452	0.00630263	1.30018	0.193668	1.84246	0.1935	0.613472
PGS002137	Fractured/broken bones in last 5 years	HP:0007018	Attention deficit hyperactivity disorder	263	0.00821825	0.00637021	1.29011	0.19714	1.84133	0.1977	0.613472
PGS001308	Sjogren's syndrome/sicca syndrome	HP:0002608	Celiac disease	14	0.0024804	0.00159299	1.55707	0.119588	0.266657	0.1208	0.613473
PGS000256	Melusin (ITGB1BP2) serum levels	HP:0000369	Low-set ears	14	0.00238173	0.00158969	1.49823	0.134206	0.166453	0.1298	0.613608
PGS001384	Degree bothered by feeling tired all the time in the last 3 months	HP:0010886	Osteochondritis dissecans	18	-0.00232202	0.00174468	-1.33091	0.183345	0.164469	0.19	0.613615
PGS002250	Epithelial ovarian cancer	HP:0010886	Osteochondritis dissecans	18	-0.00233956	0.00179858	-1.30078	0.19346	0.161113	0.1899	0.613615
PGS002767	Knee osteoarthritis	HP:0010886	Osteochondritis dissecans	18	-0.00232655	0.00176491	-1.31823	0.187555	0.163046	0.1896	0.613615
PGS002185	Microalbumin in urine	HP:0005681	Juvenile rheumatoid arthritis	17	-0.00205873	0.00175847	-1.17075	0.241817	0.44822	0.2436	0.613663
PGS001132	Family history of chronic bronchitis/emphysema	HP:0100633	Esophagitis	25	0.00119178	0.00208706	0.571035	0.56803	0.369445	0.5621	0.6137
PGS002059	Circulatory disease NEC	HP:0100633	Esophagitis	25	-0.00120151	0.00207244	-0.579753	0.562136	0.369869	0.5623	0.6137
PGS000829	Body mass index (male)	HP:0000369	Low-set ears	14	0.00228791	0.00150355	1.52167	0.128224	0.169445	0.1309	0.613702
PGS002118	PQ interval	HP:0000369	Low-set ears	14	-0.00236594	0.00156746	-1.50941	0.131326	0.167874	0.131	0.613702
PGS000324	Enthesitis-related Juvenile Idiophatic Arthritis	HP:0030043	Hip subluxation	21	0.00184366	0.0019663	0.937626	0.348532	0.402791	0.3568	0.613771
PGS000997	Diverticular disease of intestine (time-to-event)	HP:0012734	Ketotic hypoglycemia	5	0.00177037	0.000965807	1.83305	0.0669209	0.364205	0.0681	0.613777
PGS000358	Cancer of mouth	HP:0000122	Unilateral renal agenesis	8	0.00336136	0.00119482	2.81328	0.00494442	0.634944	0.0047	0.613867
PGS001497	Mean ISOVF in cingulum cingulate gyrus on FA skeleton (R)	HP:0000122	Unilateral renal agenesis	8	0.0033604	0.00119769	2.80573	0.00506128	0.633167	0.0048	0.613867
PGS001693	WA ISOVF in tract inferior fronto-occipital fasciculus (L)	HP:0000122	Unilateral renal agenesis	8	0.0034458	0.00118593	2.90557	0.00369991	0.657068	0.0031	0.613867
PGS002040	Retinal detachments and defects	HP:0000122	Unilateral renal agenesis	8	-0.00339327	0.00117638	-2.8845	0.00395581	0.651955	0.004	0.613867
PGS002098	Recent poor appetite or overeating	HP:0000122	Unilateral renal agenesis	8	0.00341781	0.0011821	2.89131	0.00387141	0.653603	0.0039	0.613867
PGS001100	Spherical power (right eye)	HP:0000720	Emotional lability	11	-0.00443238	0.00138484	-3.20064	0.00138939	0.705896	0.0016	0.613867
PGS000205	Risk-taking tendency (4-domain principal component model)	HP:0000957	Cafe-au-lait spot	22	0.00592486	0.00195598	3.02911	0.00247931	0.415953	0.0032	0.613867
PGS001590	Volume of grey matter in Precentral Gyrus (L)	HP:0000957	Cafe-au-lait spot	22	0.00575153	0.00195397	2.9435	0.00327678	0.394414	0.0032	0.613867
PGS000634	Thyroid cancer	HP:0002321	Vertigo	15	-0.00475245	0.00164723	-2.88512	0.003948	0.746504	0.0029	0.613867
PGS001365	6mm strong meridian (L)	HP:0002321	Vertigo	15	-0.00535244	0.00162105	-3.30183	0.000974835	0.854497	0.0012	0.613867
PGS001367	6mm weak meridian (L)	HP:0002321	Vertigo	15	-0.0049487	0.00161111	-3.0716	0.00215335	0.793062	0.0014	0.613867
PGS001690	WA ISOVF in tract anterior thalamic radiation (R)	HP:0002321	Vertigo	15	-0.00475966	0.00165573	-2.87465	0.00408084	0.743975	0.0032	0.613867
PGS001761	WA MO in tract middle cerebellar peduncle	HP:0002321	Vertigo	15	-0.00477011	0.00161977	-2.94493	0.0032618	0.761122	0.0031	0.613867
PGS003406	Intracranial aneurysm	HP:0002321	Vertigo	15	0.00477584	0.00163991	2.91226	0.00362181	0.753101	0.0029	0.613867
PGS000089	Basophil percentage of white cells	HP:0003193	Allergic rhinitis	8	0.00330698	0.00117488	2.81473	0.00492219	0.427946	0.0048	0.613867
PGS000228	Cathepsin L1 (CTSL1) serum levels	HP:0007663	Reduced visual acuity	5	-0.00288795	0.000938301	-3.07785	0.00210891	0.735607	0.0016	0.613867
PGS001582	Volume of grey matter in Paracingulate Gyrus (R)	HP:0025267	Snoring	14	0.00454732	0.00155741	2.91979	0.00353578	0.720577	0.0032	0.613867
PGS000597	Malignant neoplasm of testis	HP:0010893	Abnormal circulating phenylalanine concentration	11	0.00148989	0.00138362	1.07681	0.281675	0.342709	0.2817	0.613895
PGS000656	Non-alcoholic fatty liver disease activity score	HP:0031801	Vocal cord dysfunction	5	-0.00127105	0.000930216	-1.36641	0.171941	0.209812	0.1703	0.613966
PGS000233	Dickkopf-related protein 1 (Dkk-1) serum levels	HP:0002608	Celiac disease	14	-0.00237876	0.00160473	-1.48234	0.138384	0.257063	0.1368	0.613994
PGS000266	Matrix metalloproteinase-12 (MMP-12) serum levels	HP:0002608	Celiac disease	14	0.00235686	0.0015685	1.50262	0.13307	0.259621	0.1371	0.613994
PGS000594	Cancer of other male genital organs	HP:0002608	Celiac disease	14	0.00244712	0.00158531	1.54363	0.122812	0.264897	0.1238	0.613994
PGS000877	Insulin resistance	HP:0002608	Celiac disease	14	0.00240512	0.00155608	1.54562	0.122329	0.265157	0.1266	0.613994
PGS000932	Other intervertebral disk disorders (time-to-event)	HP:0002608	Celiac disease	14	0.00239984	0.00159537	1.50425	0.132649	0.259828	0.1317	0.613994
PGS000939	Hiatus hernia	HP:0002608	Celiac disease	14	-0.00234292	0.00156614	-1.49598	0.134793	0.258779	0.1353	0.613994
PGS000947	Mouth ulcers	HP:0002608	Celiac disease	14	0.00236178	0.0015874	1.48783	0.136929	0.257752	0.1308	0.613994
PGS001028	Diabetic eye disease	HP:0002608	Celiac disease	14	0.00244159	0.00159052	1.53508	0.124897	0.263786	0.1257	0.613994
PGS001110	Reactive arthropathies (time-to-event)	HP:0002608	Celiac disease	14	-0.00246561	0.00158058	-1.55994	0.118909	0.267034	0.1247	0.613994
PGS001274	Osteoporosis without pathological fracture (time-to-event)	HP:0002608	Celiac disease	14	0.00236096	0.00156326	1.51028	0.131105	0.260595	0.1267	0.613994
PGS001390	Duodenal ulcer (time-to-event)	HP:0002608	Celiac disease	14	0.00236125	0.00158423	1.49048	0.136232	0.258085	0.1363	0.613994
PGS001452	Mean ICVF in anterior limb of internal capsule on FA skeleton (L)	HP:0002608	Celiac disease	14	0.00237504	0.00158691	1.49664	0.134619	0.258863	0.1309	0.613994
PGS001467	Mean ICVF in inferior cerebellar peduncle on FA skeleton (L)	HP:0002608	Celiac disease	14	0.00240937	0.00156971	1.53492	0.124937	0.263764	0.1235	0.613994
PGS001469	Mean ICVF in medial lemniscus on FA skeleton (L)	HP:0002608	Celiac disease	14	0.00236521	0.00158201	1.49506	0.135031	0.258663	0.1345	0.613994
PGS001478	Mean ICVF in retrolenticular part of internal capsule on FA skeleton (L)	HP:0002608	Celiac disease	14	0.00235557	0.00158785	1.48349	0.138077	0.257208	0.1345	0.613994
PGS001482	Mean ICVF in superior cerebellar peduncle on FA skeleton (L)	HP:0002608	Celiac disease	14	0.00242491	0.0015763	1.53835	0.124097	0.26421	0.1242	0.613994
PGS001491	Mean ICVF in uncinate fasciculus on FA skeleton (L)	HP:0002608	Celiac disease	14	0.00237901	0.00156639	1.51879	0.12895	0.261683	0.1295	0.613994
PGS001499	Mean ISOVF in fornix on FA skeleton	HP:0002608	Celiac disease	14	0.00236281	0.00158058	1.4949	0.135073	0.258643	0.1368	0.613994
PGS001506	Mean ISOVF in superior corona radiata on FA skeleton (R)	HP:0002608	Celiac disease	14	-0.00243985	0.00159973	-1.52517	0.127351	0.262504	0.125	0.613994
PGS001533	Tinnitus severity	HP:0002608	Celiac disease	14	-0.00246239	0.00159496	-1.54386	0.122757	0.264926	0.1248	0.613994
PGS001547	Volume of grey matter in Brain-Stem	HP:0002608	Celiac disease	14	0.00240266	0.00158307	1.51772	0.129219	0.261547	0.1285	0.613994
PGS001559	Volume of grey matter in Frontal Orbital Cortex (R)	HP:0002608	Celiac disease	14	0.00238337	0.00156473	1.52318	0.127846	0.262248	0.1299	0.613994
PGS001577	Volume of grey matter in Middle Frontal Gyrus (L)	HP:0002608	Celiac disease	14	0.00235549	0.00158488	1.48623	0.137352	0.257551	0.1347	0.613994
PGS001670	WA ICVF in tract forceps minor	HP:0002608	Celiac disease	14	0.0023255	0.00156482	1.48612	0.137382	0.257537	0.1366	0.613994
PGS001675	WA ICVF in tract medial lemniscus (L)	HP:0002608	Celiac disease	14	0.00226418	0.0015379	1.47225	0.141085	0.255805	0.136	0.613994
PGS002141	Haematocrit percentage	HP:0002608	Celiac disease	14	0.00230686	0.00155405	1.48442	0.137831	0.257324	0.135	0.613994
PGS002310	Age of Menarche	HP:0002608	Celiac disease	14	0.00235001	0.00155236	1.51383	0.130202	0.261049	0.1347	0.613994
PGS003308	estimated glomerular filtration rate (Cystatin C)	HP:0002608	Celiac disease	14	0.00239842	0.00157015	1.52751	0.126768	0.262806	0.1252	0.613994
PGS000430	Melanomas of skin (diagnosis or history)	HP:0004755	Supraventricular tachycardia	9	0.00218763	0.00124917	1.75127	0.0800288	0.38338	0.0803	0.613995
PGS000241	Galanin peptides (GAL) serum levels	HP:0040197	Encephalomalacia	6	-0.00172886	0.00102266	-1.69055	0.0910543	0.328541	0.0889	0.614062
PGS001042	Thyrotoxicosis [hyperthyroidism] (time-to-event)	HP:0040197	Encephalomalacia	6	-0.00173994	0.00103232	-1.68547	0.0920302	0.327818	0.0904	0.614062
PGS001287	Psoriatic arthropathy	HP:0040197	Encephalomalacia	6	-0.00170527	0.00103074	-1.65442	0.0981757	0.323449	0.0907	0.614062
PGS001684	WA ICVF in tract superior thalamic radiation (L)	HP:0040197	Encephalomalacia	6	0.00176181	0.00103352	1.70467	0.0883875	0.330561	0.0878	0.614062
PGS002207	Mean corpuscular volume	HP:0040197	Encephalomalacia	6	-0.00171968	0.00102549	-1.67693	0.0936886	0.326609	0.0892	0.614062
PGS002351	Thyroid (self-reported conditions)	HP:0040197	Encephalomalacia	6	-0.00175173	0.00102765	-1.7046	0.0884	0.330551	0.0899	0.614062
PGS000819	Diabetic retinopathy	HP:0031437	Pregnancy exposure	24	-0.00358092	0.00200541	-1.78563	0.0742872	0.443371	0.0727	0.614111
PGS000905	PR interval	HP:0031437	Pregnancy exposure	24	0.00374534	0.00208731	1.79434	0.0728866	0.444688	0.0735	0.614111
PGS000932	Other intervertebral disk disorders (time-to-event)	HP:0031437	Pregnancy exposure	24	-0.00371931	0.0020825	-1.78599	0.0742296	0.443425	0.074	0.614111
PGS001588	Volume of grey matter in Planum Polare (R)	HP:0031437	Pregnancy exposure	24	-0.00372868	0.00208946	-1.78451	0.0744684	0.443203	0.074	0.614111
PGS002347	Respiratory and ear-nose-throat diseases	HP:0031437	Pregnancy exposure	24	0.00370136	0.00205551	1.8007	0.0718769	0.445654	0.0715	0.614111
PGS003389	Cervical cancer	HP:0031437	Pregnancy exposure	24	-0.00364815	0.00204325	-1.78546	0.0743144	0.443346	0.0741	0.614111
PGS000103	Monocyte percentage of white cells	HP:0002119	Ventriculomegaly	26	0.00518526	0.0021585	2.40225	0.0163711	0.426754	0.0175	0.614132
PGS001140	Seborrheic keratosis (time-to-event)	HP:0002119	Ventriculomegaly	26	-0.00491036	0.00211607	-2.32051	0.0203982	0.410456	0.0189	0.614132
PGS001387	Degree bothered by urinary frequency/bladder irritability in the last 3 months	HP:0002119	Ventriculomegaly	26	-0.00502455	0.00211728	-2.37311	0.0177184	0.42088	0.017	0.614132
PGS001563	Volume of grey matter in Hippocampus (L)	HP:0002119	Ventriculomegaly	26	0.005031	0.00214901	2.34107	0.0193109	0.414504	0.019	0.614132
PGS001564	Volume of grey matter in Hippocampus (R)	HP:0002119	Ventriculomegaly	26	0.00504202	0.00215921	2.33513	0.01962	0.41333	0.0174	0.614132
PGS001586	Volume of grey matter in Parahippocampal Gyrus, posterior division (R)	HP:0002119	Ventriculomegaly	26	0.00519889	0.00216538	2.40091	0.0164311	0.426482	0.0175	0.614132
PGS001638	Volume of thalamus (R)	HP:0002119	Ventriculomegaly	26	0.00509534	0.00216109	2.35776	0.0184666	0.417814	0.0178	0.614132
PGS002080	Rhesus isoimmunization in pregnancy	HP:0002119	Ventriculomegaly	26	-0.00524445	0.00215609	-2.43239	0.0150733	0.432903	0.0158	0.614132
PGS002141	Haematocrit percentage	HP:0001382	Joint hypermobility	113	0.00432454	0.00429963	1.00579	0.314618	1.29239	0.3146	0.614179
PGS002077	Endometriosis	HP:0040180	Keratosis pilaris	5	-0.00206527	0.000959447	-2.15256	0.0314539	0.550384	0.0312	0.614186
PGS000640	Hodgkin's disease	HP:0000421	Epistaxis	16	-0.00350522	0.00169335	-2.06999	0.0385613	0.368142	0.0373	0.614193
PGS001595	Volume of grey matter in Subcallosal Cortex (L)	HP:0001332	Dystonia	126	-0.00958702	0.00453562	-2.11372	0.0346438	0.543653	0.0397	0.614244
PGS001331	Crohns disease	HP:0001880	Eosinophilia	8	0.00090909	0.00120516	0.754334	0.450724	0.728305	0.4537	0.61425
PGS000218	Agouti-related protein (AGRP) serum levels	HP:0002020	Gastroesophageal reflux	162	-0.0103398	0.00513207	-2.01474	0.044045	0.552771	0.0436	0.614406
PGS000679	Creatinine in urine [umol/L]	HP:0002020	Gastroesophageal reflux	162	0.0102497	0.00513973	1.99421	0.0462435	0.549208	0.0419	0.614406
PGS001102	Body fat percentage (left arm)	HP:0002020	Gastroesophageal reflux	162	0.0105108	0.00514222	2.04403	0.0410615	0.557918	0.0433	0.614406
PGS001104	Body fat percentage (right leg)	HP:0002020	Gastroesophageal reflux	162	0.0102901	0.00511188	2.01297	0.0442309	0.552463	0.0425	0.614406
PGS001282	Migraine (time-to-event)	HP:0002020	Gastroesophageal reflux	162	0.0107752	0.00525688	2.04974	0.0404997	0.558931	0.0414	0.614406
PGS001346	Asthma (time-to-event)	HP:0002020	Gastroesophageal reflux	162	0.0104715	0.00520656	2.01121	0.0444167	0.552156	0.0423	0.614406
PGS001390	Duodenal ulcer (time-to-event)	HP:0002020	Gastroesophageal reflux	162	0.0108046	0.00520976	2.07392	0.0381948	0.563247	0.0392	0.614406
PGS001520	Position of the pulse wave peak	HP:0002020	Gastroesophageal reflux	162	0.0104474	0.00518675	2.01424	0.0440969	0.552685	0.0439	0.614406
PGS001563	Volume of grey matter in Hippocampus (L)	HP:0002020	Gastroesophageal reflux	162	-0.0107172	0.00520316	-2.05976	0.0395309	0.560713	0.041	0.614406
PGS001712	WA L1 in tract superior thalamic radiation (R)	HP:0002020	Gastroesophageal reflux	162	0.0105891	0.00515707	2.05331	0.0401522	0.559565	0.0384	0.614406
PGS003354	Childhood steroid-sensitive nephrotic syndrome	HP:0002020	Gastroesophageal reflux	162	-0.0105346	0.00519518	-2.02777	0.0426955	0.555052	0.0411	0.614406
PGS000095	High light scatter reticulocyte percentage of red cells	HP:0003394	Muscle spasm	7	-0.00188143	0.00111826	-1.68247	0.0926101	0.354312	0.0916	0.614478
PGS000098	Lymphocyte percentage of white cells	HP:0003394	Muscle spasm	7	0.00177663	0.00107474	1.65308	0.0984467	0.350183	0.0998	0.614478
PGS000224	Chitinase-3-like protein 1 (CHI3L1) serum levels	HP:0003394	Muscle spasm	7	0.00180766	0.00111533	1.62075	0.105205	0.345723	0.1041	0.614478
PGS000226	Cystatin-B (CSTB) serum levels	HP:0003394	Muscle spasm	7	-0.00185524	0.00110863	-1.67346	0.094369	0.353039	0.0933	0.614478
PGS000241	Galanin peptides (GAL) serum levels	HP:0003394	Muscle spasm	7	0.00174312	0.00110431	1.57847	0.11459	0.340024	0.1168	0.614478
PGS000263	Monocyte chemotactic protein 1 (MCP-1) serum levels	HP:0003394	Muscle spasm	7	0.00182423	0.00110733	1.64742	0.0996047	0.349395	0.0973	0.614478
PGS000266	Matrix metalloproteinase-12 (MMP-12) serum levels	HP:0003394	Muscle spasm	7	0.00200575	0.00111011	1.8068	0.07092	0.372585	0.0699	0.614478
PGS000280	Renin (REN) serum levels	HP:0003394	Muscle spasm	7	-0.00196153	0.00111057	-1.76624	0.0774841	0.366482	0.0771	0.614478
PGS000286	Thrombomodulin (TM) serum levels	HP:0003394	Muscle spasm	7	0.00187778	0.00111023	1.69135	0.0909026	0.355574	0.0894	0.614478
PGS000295	Vascular endothelial growth factor D (VEGF-D) serum levels	HP:0003394	Muscle spasm	7	-0.00176687	0.00110733	-1.59561	0.11071	0.342316	0.1148	0.614478
PGS000469	Carcinoma in situ of skin	HP:0003394	Muscle spasm	7	-0.00189596	0.0011361	-1.66884	0.0952809	0.352389	0.0929	0.614478
PGS000909	Headache	HP:0003394	Muscle spasm	7	0.00195752	0.00110363	1.77372	0.0762389	0.367596	0.0749	0.614478
PGS000930	Blood clot (diagnosed by doctor)	HP:0003394	Muscle spasm	7	-0.00190789	0.00110577	-1.72539	0.084587	0.360474	0.091	0.614478
PGS000972	Microalbumin [> 40 mg/L]	HP:0003394	Muscle spasm	7	-0.00172961	0.00112949	-1.53132	0.125824	0.333844	0.1237	0.614478
PGS000989	Reticulocyte %	HP:0003394	Muscle spasm	7	-0.00192121	0.00108973	-1.76301	0.078028	0.366001	0.0817	0.614478
PGS001004	Number of non-cancer illnesses	HP:0003394	Muscle spasm	7	0.00172381	0.00110861	1.55493	0.120096	0.336916	0.1239	0.614478
PGS001010	PEF pred. ratio	HP:0003394	Muscle spasm	7	0.00196255	0.00112877	1.73866	0.0822246	0.36241	0.084	0.614478
PGS001011	Viral warts (time-to-event)	HP:0003394	Muscle spasm	7	-0.00179826	0.00110711	-1.62428	0.104448	0.346206	0.1242	0.614478
PGS001014	Other disorders of pancreatic internal secretion (time-to-event)	HP:0003394	Muscle spasm	7	0.00199948	0.00110763	1.80519	0.0711726	0.372339	0.074	0.614478
PGS001081	JC VP1 antigen for Human Polyomavirus JCV	HP:0003394	Muscle spasm	7	0.00176379	0.00111022	1.58869	0.112263	0.341388	0.1125	0.614478
PGS001127	Never Smoker	HP:0003394	Muscle spasm	7	-0.00169061	0.00111467	-1.51669	0.129478	0.331965	0.127	0.614478
PGS001142	Volume of grey matter in Intracalcarine Cortex (R)	HP:0003394	Muscle spasm	7	-0.00182479	0.00112391	-1.62361	0.104593	0.346114	0.1048	0.614478
PGS001153	Folic acid or folate (Vitamin B9)	HP:0003394	Muscle spasm	7	-0.00193786	0.00111062	-1.74485	0.0811415	0.363318	0.0787	0.614478
PGS001154	Impedance (left arm)	HP:0003394	Muscle spasm	7	-0.00198197	0.00110656	-1.79111	0.0734042	0.370207	0.074	0.614478
PGS001156	Impedance (right arm)	HP:0003394	Muscle spasm	7	-0.00173029	0.00109868	-1.57488	0.115418	0.339547	0.1115	0.614478
PGS001180	Lung function (FEV1/FVC)	HP:0003394	Muscle spasm	7	0.0019631	0.00112877	1.73914	0.0821397	0.362481	0.0771	0.614478
PGS001279	previously: Blood clot in the lung	HP:0003394	Muscle spasm	7	-0.00183766	0.00110623	-1.66119	0.0968071	0.351315	0.1022	0.614478
PGS001280	PE (time-to-event)	HP:0003394	Muscle spasm	7	-0.00165175	0.00109865	-1.50344	0.132859	0.330279	0.1266	0.614478
PGS001282	Migraine (time-to-event)	HP:0003394	Muscle spasm	7	-0.00192989	0.00113143	-1.7057	0.0881944	0.357629	0.0853	0.614478
PGS001287	Psoriatic arthropathy	HP:0003394	Muscle spasm	7	0.00175426	0.001113	1.57616	0.115123	0.339716	0.1183	0.614478
PGS001296	Insulin-dependent diabetes mellitus (time-to-event)	HP:0003394	Muscle spasm	7	0.00177621	0.00110379	1.60919	0.107709	0.34415	0.1105	0.614478
PGS001371	Age diabetes diagnosed	HP:0003394	Muscle spasm	7	-0.00179426	0.00109532	-1.63812	0.10153	0.348108	0.1043	0.614478
PGS001390	Duodenal ulcer (time-to-event)	HP:0003394	Muscle spasm	7	0.00186696	0.00112135	1.66493	0.0960596	0.351839	0.0959	0.614478
PGS001404	Heel bone mineral density (BMD) (R)	HP:0003394	Muscle spasm	7	-0.00175616	0.00113823	-1.54288	0.122994	0.335342	0.1177	0.614478
PGS001435	Mean FA in retrolenticular part of internal capsule on FA skeleton (R)	HP:0003394	Muscle spasm	7	-0.00195234	0.00112309	-1.73835	0.0822786	0.362365	0.0822	0.614478
PGS001448	Mean FA in tapetum on FA skeleton (R)	HP:0003394	Muscle spasm	7	0.00208068	0.00110643	1.88054	0.0601578	0.384033	0.0617	0.614478
PGS001472	Mean ICVF in posterior corona radiata on FA skeleton (L)	HP:0003394	Muscle spasm	7	-0.00209446	0.00112144	-1.86766	0.0619337	0.382	0.0638	0.614478
PGS001474	Mean ICVF in posterior limb of internal capsule on FA skeleton (L)	HP:0003394	Muscle spasm	7	-0.00208967	0.00110847	-1.88517	0.0595289	0.384768	0.0621	0.614478
PGS001484	Mean ICVF in superior corona radiata on FA skeleton (L)	HP:0003394	Muscle spasm	7	-0.00182701	0.00110295	-1.65647	0.0977585	0.350656	0.0985	0.614478
PGS001485	Mean ICVF in superior corona radiata on FA skeleton (R)	HP:0003394	Muscle spasm	7	-0.00191937	0.00109914	-1.74625	0.080898	0.363524	0.0836	0.614478
PGS001488	Mean ICVF in superior longitudinal fasciculus on FA skeleton (L)	HP:0003394	Muscle spasm	7	-0.00187181	0.00112023	-1.67092	0.0948688	0.352681	0.0956	0.614478
PGS001504	Mean ISOVF in superior cerebellar peduncle on FA skeleton (R)	HP:0003394	Muscle spasm	7	-0.00178976	0.00111632	-1.60326	0.10901	0.343348	0.1126	0.614478
PGS001531	Speed of sound through heel (R)	HP:0003394	Muscle spasm	7	-0.0017514	0.00112932	-1.55084	0.121073	0.33638	0.1184	0.614478
PGS001538	Volume of accumbens (R)	HP:0003394	Muscle spasm	7	-0.00168016	0.00109407	-1.5357	0.124746	0.334411	0.1243	0.614478
PGS001541	Volume of brain, grey+white matter (normalised for head size)	HP:0003394	Muscle spasm	7	-0.00170947	0.00111737	-1.5299	0.126176	0.333661	0.1259	0.614478
PGS001550	Volume of grey matter in Cingulate Gyrus, anterior division (L)	HP:0003394	Muscle spasm	7	0.00186612	0.00111093	1.67978	0.0931329	0.353931	0.0934	0.614478
PGS001551	Volume of grey matter in Cingulate Gyrus, anterior division (R)	HP:0003394	Muscle spasm	7	0.00203104	0.00109211	1.85974	0.0630469	0.380758	0.0633	0.614478
PGS001555	Volume of grey matter in Crus II Cerebellum (R)	HP:0003394	Muscle spasm	7	-0.00176649	0.00115514	-1.52924	0.126339	0.333576	0.1239	0.614478
PGS001565	Volume of grey matter in I-IV Cerebellum (L)	HP:0003394	Muscle spasm	7	0.00176575	0.00112632	1.56772	0.117081	0.338598	0.1188	0.614478
PGS001599	Volume of grey matter in Superior Temporal Gyrus, anterior division (L)	HP:0003394	Muscle spasm	7	-0.00174907	0.00110384	-1.58453	0.113208	0.340831	0.1069	0.614478
PGS001600	Volume of grey matter in Superior Temporal Gyrus, posterior division (L)	HP:0003394	Muscle spasm	7	-0.00191917	0.00110495	-1.73689	0.0825364	0.362151	0.0852	0.614478
PGS001638	Volume of thalamus (R)	HP:0003394	Muscle spasm	7	-0.00173886	0.00112632	-1.54384	0.12276	0.335467	0.1237	0.614478
PGS001643	WA FA in tract acoustic radiation (L)	HP:0003394	Muscle spasm	7	-0.00189405	0.00112097	-1.68965	0.0912263	0.355333	0.0922	0.614478
PGS001657	WA FA in tract posterior thalamic radiation (R)	HP:0003394	Muscle spasm	7	-0.00178817	0.00111021	-1.61067	0.107386	0.34435	0.1062	0.614478
PGS001677	WA ICVF in tract middle cerebellar peduncle	HP:0003394	Muscle spasm	7	-0.00175162	0.00110229	-1.58907	0.112178	0.341438	0.1076	0.614478
PGS001679	WA ICVF in tract parahippocampal part of cingulum (R)	HP:0003394	Muscle spasm	7	-0.0018282	0.00109671	-1.66699	0.0956483	0.352129	0.0923	0.614478
PGS001685	WA ICVF in tract superior thalamic radiation (R)	HP:0003394	Muscle spasm	7	-0.00191738	0.00110848	-1.72974	0.0838071	0.361107	0.0886	0.614478
PGS001692	WA ISOVF in tract cingulate gyrus part of cingulum (R)	HP:0003394	Muscle spasm	7	-0.00177582	0.00112166	-1.5832	0.113509	0.340654	0.1132	0.614478
PGS001695	WA ISOVF in tract inferior longitudinal fasciculus (L)	HP:0003394	Muscle spasm	7	-0.00170156	0.00111377	-1.52774	0.126711	0.333383	0.1262	0.614478
PGS001701	WA ISOVF in tract superior thalamic radiation (R)	HP:0003394	Muscle spasm	7	-0.0018897	0.00111746	-1.69106	0.0909576	0.355533	0.0943	0.614478
PGS001702	WA ISOVF in tract uncinate fasciculus (L)	HP:0003394	Muscle spasm	7	-0.00192745	0.00110819	-1.73928	0.0821149	0.362501	0.0827	0.614478
PGS001722	WA L2 in tract inferior fronto-occipital fasciculus (R)	HP:0003394	Muscle spasm	7	0.00177917	0.00111741	1.59223	0.111466	0.341862	0.1095	0.614478
PGS001724	WA L2 in tract inferior longitudinal fasciculus (R)	HP:0003394	Muscle spasm	7	0.00184901	0.00112268	1.64696	0.0996996	0.349331	0.1021	0.614478
PGS001726	WA L2 in tract superior thalamic radiation (L)	HP:0003394	Muscle spasm	7	0.00178523	0.00112023	1.59364	0.11115	0.342051	0.1143	0.614478
PGS001734	WA L3 in tract forceps minor	HP:0003394	Muscle spasm	7	0.00207935	0.00111524	1.86449	0.0623769	0.381503	0.0621	0.614478
PGS001735	WA L3 in tract inferior fronto-occipital fasciculus (L)	HP:0003394	Muscle spasm	7	0.00178868	0.0011234	1.5922	0.111473	0.341858	0.1098	0.614478
PGS001736	WA L3 in tract inferior fronto-occipital fasciculus (R)	HP:0003394	Muscle spasm	7	0.00190503	0.00111928	1.70201	0.0888842	0.357099	0.0914	0.614478
PGS001738	WA L3 in tract inferior longitudinal fasciculus (R)	HP:0003394	Muscle spasm	7	0.00171699	0.0011106	1.546	0.122237	0.335749	0.1177	0.614478
PGS001746	WA MD in tract cingulate gyrus part of cingulum (L)	HP:0003394	Muscle spasm	7	0.00186751	0.00111753	1.67111	0.0948326	0.352707	0.0925	0.614478
PGS001751	WA MD in tract inferior fronto-occipital fasciculus (R)	HP:0003394	Muscle spasm	7	0.00188027	0.00110551	1.70082	0.0891088	0.356927	0.091	0.614478
PGS001762	WA MO in tract posterior thalamic radiation (L)	HP:0003394	Muscle spasm	7	0.00173892	0.00113127	1.53714	0.124394	0.334597	0.1228	0.614478
PGS001771	WA OD in tract superior thalamic radiation (R)	HP:0003394	Muscle spasm	7	0.00194044	0.0011047	1.75653	0.0791269	0.365041	0.0743	0.614478
PGS001795	Uterine cancer	HP:0003394	Muscle spasm	7	-0.00175119	0.0011361	-1.54141	0.123352	0.335151	0.1176	0.614478
PGS002020	Benign neoplasm of other parts of digestive system	HP:0003394	Muscle spasm	7	0.00204151	0.00111506	1.83086	0.0672477	0.37627	0.0633	0.614478
PGS002023	Thyrotoxicosis with or without goiter	HP:0003394	Muscle spasm	7	0.00206246	0.00112737	1.82945	0.067458	0.376053	0.0686	0.614478
PGS002045	Inflammation of the eye	HP:0003394	Muscle spasm	7	-0.00179075	0.00110625	-1.61876	0.105632	0.345451	0.1066	0.614478
PGS002049	Pulmonary heart disease	HP:0003394	Muscle spasm	7	-0.00187287	0.00110973	-1.68768	0.0916039	0.355053	0.0899	0.614478
PGS002050	Atrial fibrillation and flutter	HP:0003394	Muscle spasm	7	0.00191406	0.00113491	1.68653	0.0918261	0.354888	0.0909	0.614478
PGS002053	Cerebrovascular disease	HP:0003394	Muscle spasm	7	0.00206132	0.00112684	1.8293	0.0674808	0.376029	0.0645	0.614478
PGS002058	Hemorrhoids	HP:0003394	Muscle spasm	7	0.00179463	0.0011306	1.58733	0.112571	0.341206	0.1149	0.614478
PGS002066	Ulcerative colitis	HP:0003394	Muscle spasm	7	-0.00186716	0.00110783	-1.68542	0.092039	0.354731	0.0922	0.614478
PGS002069	Functional digestive disorders	HP:0003394	Muscle spasm	7	0.00180362	0.00112528	1.60282	0.109107	0.343288	0.1065	0.614478
PGS002071	Other chronic nonalcoholic liver disease	HP:0003394	Muscle spasm	7	0.00184399	0.00112129	1.64452	0.100202	0.348993	0.1024	0.614478
PGS002077	Endometriosis	HP:0003394	Muscle spasm	7	0.00192099	0.00113586	1.69121	0.0909276	0.355555	0.0918	0.614478
PGS002084	Sarcoidosis	HP:0003394	Muscle spasm	7	0.00187992	0.00110564	1.7003	0.0892059	0.356853	0.0864	0.614478
PGS002092	Contracture of palmar fascia [Dupuytren's disease]	HP:0003394	Muscle spasm	7	0.00177318	0.00111726	1.58707	0.112629	0.341171	0.1091	0.614478
PGS002116	P duration	HP:0003394	Muscle spasm	7	-0.00178995	0.00113206	-1.58115	0.113978	0.34038	0.1132	0.614478
PGS002148	Average total household income before tax	HP:0003394	Muscle spasm	7	0.0019319	0.0011104	1.73983	0.0820191	0.362581	0.0769	0.614478
PGS002151	Handedness (chirality/laterality)	HP:0003394	Muscle spasm	7	0.0018028	0.00112219	1.60651	0.108296	0.343786	0.1094	0.614478
PGS002158	Alanine aminotransferase	HP:0003394	Muscle spasm	7	0.00173352	0.00109992	1.57603	0.115152	0.3397	0.1165	0.614478
PGS002201	Waist circumference	HP:0003394	Muscle spasm	7	0.00194288	0.00108317	1.79369	0.0729906	0.370597	0.0692	0.614478
PGS002203	Lymphocyte percentage	HP:0003394	Muscle spasm	7	0.00190869	0.00108746	1.75519	0.0793569	0.364842	0.0817	0.614478
PGS002204	Hair/balding pattern	HP:0003394	Muscle spasm	7	-0.00179023	0.00109262	-1.63847	0.101456	0.348157	0.1012	0.614478
PGS002226	Sodium in urine	HP:0003394	Muscle spasm	7	-0.00200079	0.00110785	-1.80601	0.0710435	0.372465	0.0735	0.614478
PGS002248	Childhood asthma	HP:0003394	Muscle spasm	7	-0.00200396	0.00112812	-1.77637	0.0758005	0.367993	0.0805	0.614478
PGS002256	Gestational diabetes mellitus in early pregnancy	HP:0003394	Muscle spasm	7	0.0020208	0.00110472	1.82925	0.0674879	0.376022	0.0769	0.614478
PGS002261	Neuroblastoma	HP:0003394	Muscle spasm	7	-0.00175696	0.00112547	-1.56109	0.118636	0.337724	0.12	0.614478
PGS002266	Nonsyndromic cleft lip with or without cleft palate	HP:0003394	Muscle spasm	7	0.00174698	0.00110313	1.58365	0.113407	0.340714	0.1137	0.614478
PGS002278	Supranormal left ventricular ejection fraction	HP:0003394	Muscle spasm	7	0.00188967	0.00110023	1.71752	0.0860151	0.359332	0.0894	0.614478
PGS002282	Nonalcoholic fatty liver disease	HP:0003394	Muscle spasm	7	0.00174447	0.00110033	1.5854	0.113008	0.340948	0.1144	0.614478
PGS002732	Chronic elevation of alanine aminotransferase	HP:0003394	Muscle spasm	7	0.00171286	0.00108389	1.58029	0.114173	0.340266	0.1147	0.614478
PGS002763	Hip osteoarthritis	HP:0003394	Muscle spasm	7	0.00170314	0.00111227	1.53122	0.125848	0.333832	0.1269	0.614478
PGS002790	Autism spectrum disorder	HP:0003394	Muscle spasm	7	-0.00171226	0.00111952	-1.52945	0.126286	0.333603	0.1249	0.614478
PGS002867	C-reactive Protein	HP:0003394	Muscle spasm	7	-0.00178962	0.00112802	-1.58651	0.112758	0.341096	0.1168	0.614478
PGS003147	Triglycerides	HP:0003394	Muscle spasm	7	0.00177247	0.00109401	1.62016	0.105331	0.345643	0.1061	0.614478
PGS003381	Uterine endometrial carcinoma	HP:0003394	Muscle spasm	7	0.00184967	0.00111374	1.66077	0.0968918	0.351256	0.0936	0.614478
PGS001378	Basophill count	HP:0003198	Myopathy	5	-0.00124244	0.000923886	-1.3448	0.178818	0.34779	0.1829	0.614479
PGS000594	Cancer of other male genital organs	HP:0040197	Encephalomalacia	6	-0.00167149	0.00103931	-1.60827	0.10791	0.317105	0.103	0.614495
PGS000843	WHR adjusted for BMI	HP:0040197	Encephalomalacia	6	-0.00168825	0.00103294	-1.63441	0.102305	0.320677	0.1027	0.614495
PGS001117	Started insulin within one year diagnosis of diabetes	HP:0040197	Encephalomalacia	6	-0.00167887	0.00101932	-1.64705	0.0996804	0.322424	0.1009	0.614495
PGS001257	Childhood sunburn	HP:0040197	Encephalomalacia	6	-0.00164982	0.00102754	-1.6056	0.108495	0.316743	0.1046	0.614495
PGS001314	Acute myocardial infarction (time-to-event)	HP:0040197	Encephalomalacia	6	-0.00171195	0.00102038	-1.67776	0.0935251	0.326727	0.0941	0.614495
PGS001321	Eye problems/disorders (Glaucoma)	HP:0040197	Encephalomalacia	6	-0.00169732	0.00103156	-1.64538	0.100023	0.322193	0.0997	0.614495
PGS001324	Family history of high blood pressure	HP:0040197	Encephalomalacia	6	-0.00168845	0.00102743	-1.64337	0.10044	0.321913	0.0982	0.614495
PGS001387	Degree bothered by urinary frequency/bladder irritability in the last 3 months	HP:0040197	Encephalomalacia	6	0.00169414	0.00102192	1.6578	0.0974898	0.323922	0.0982	0.614495
PGS001404	Heel bone mineral density (BMD) (R)	HP:0040197	Encephalomalacia	6	-0.00170452	0.00105411	-1.61702	0.106007	0.318294	0.1	0.614495
PGS001513	Median T2star in thalamus (R)	HP:0040197	Encephalomalacia	6	-0.00164606	0.00102964	-1.59868	0.110025	0.315809	0.1061	0.614495
PGS001519	Position of pulse wave notch	HP:0040197	Encephalomalacia	6	0.0016705	0.00102786	1.62521	0.10425	0.319413	0.1061	0.614495
PGS001554	Volume of grey matter in Crus II Cerebellum (L)	HP:0040197	Encephalomalacia	6	0.00166263	0.00103516	1.60615	0.108373	0.316818	0.1062	0.614495
PGS001610	Volume of grey matter in V Cerebellum (L)	HP:0040197	Encephalomalacia	6	0.00176325	0.00104331	1.69006	0.0911489	0.328471	0.0936	0.614495
PGS001625	Volume of grey matter in VIIIa Cerebellum (L)	HP:0040197	Encephalomalacia	6	0.00171504	0.00102896	1.66676	0.0956938	0.325177	0.0932	0.614495
PGS001659	WA FA in tract uncinate fasciculus (L)	HP:0040197	Encephalomalacia	6	0.00166622	0.00102183	1.63063	0.103102	0.320156	0.1036	0.614495
PGS001670	WA ICVF in tract forceps minor	HP:0040197	Encephalomalacia	6	0.00170874	0.0010258	1.66576	0.0958933	0.325036	0.0984	0.614495
PGS001682	WA ICVF in tract superior longitudinal fasciculus (L)	HP:0040197	Encephalomalacia	6	0.00171448	0.00104223	1.64502	0.100099	0.322142	0.1041	0.614495
PGS001721	WA L2 in tract inferior fronto-occipital fasciculus (L)	HP:0040197	Encephalomalacia	6	-0.00170258	0.00103773	-1.64069	0.100996	0.321543	0.1031	0.614495
PGS001790	Heart Failure	HP:0040197	Encephalomalacia	6	0.00166508	0.00102543	1.62378	0.104556	0.319217	0.1018	0.614495
PGS002035	Dementias	HP:0040197	Encephalomalacia	6	0.00178633	0.00106761	1.6732	0.0944197	0.326083	0.1018	0.614495
PGS002103	avMSE	HP:0040197	Encephalomalacia	6	0.00165174	0.00102115	1.61753	0.105898	0.318363	0.1017	0.614495
PGS002121	RR interval	HP:0040197	Encephalomalacia	6	-0.00166466	0.00102747	-1.62016	0.105331	0.318722	0.1035	0.614495
PGS002154	General happiness	HP:0040197	Encephalomalacia	6	0.00162151	0.00101861	1.59188	0.111544	0.314895	0.1041	0.614495
PGS002319	College education	HP:0040197	Encephalomalacia	6	0.0016719	0.00101831	1.64184	0.100755	0.321703	0.1019	0.614495
PGS002320	Dermatologic diseases	HP:0040197	Encephalomalacia	6	0.00174081	0.0010299	1.69027	0.0911082	0.328501	0.0919	0.614495
PGS001610	Volume of grey matter in V Cerebellum (L)	HP:0100334	Unilateral cleft palate	7	0.00140012	0.00112622	1.2432	0.213918	0.406552	0.2128	0.614528
PGS001770	WA OD in tract superior longitudinal fasciculus (R)	HP:0100334	Unilateral cleft palate	7	-0.00138327	0.00111259	-1.24329	0.213884	0.406562	0.213	0.614528
PGS001709	WA L1 in tract superior longitudinal fasciculus (L)	HP:0002608	Celiac disease	14	-0.00232067	0.00157219	-1.47608	0.140056	0.256281	0.1378	0.614536
PGS000284	ST2 protein (ST2) serum levels	HP:0100334	Unilateral cleft palate	7	0.00140454	0.00111762	1.25673	0.208976	0.407977	0.2137	0.614587
PGS001365	6mm strong meridian (L)	HP:0100334	Unilateral cleft palate	7	-0.0013741	0.00111176	-1.23596	0.216594	0.405797	0.2157	0.614587
PGS002040	Retinal detachments and defects	HP:0100334	Unilateral cleft palate	7	0.0013781	0.00110199	1.25056	0.21122	0.407325	0.2147	0.614587
PGS002778	Incident hypertension	HP:0100334	Unilateral cleft palate	7	0.00140168	0.00110791	1.26516	0.20594	0.408872	0.2152	0.614587
PGS000027	Body Mass Index	HP:0100559	Lower limb asymmetry	15	-0.00364705	0.00159431	-2.28755	0.0222518	0.610278	0.0233	0.614604
PGS000100	Mean corpuscular hemoglobin concentration	HP:0100559	Lower limb asymmetry	15	-0.0036384	0.0016191	-2.24718	0.0247203	0.602581	0.0237	0.614604
PGS000205	Risk-taking tendency (4-domain principal component model)	HP:0100559	Lower limb asymmetry	15	-0.00401901	0.00161559	-2.48764	0.0129278	0.650435	0.013	0.614604
PGS000361	Cancer of larynx	HP:0100559	Lower limb asymmetry	15	-0.0037728	0.00163919	-2.30163	0.0214426	0.612995	0.0226	0.614604
PGS000829	Body mass index (male)	HP:0100559	Lower limb asymmetry	15	-0.00417089	0.00155191	-2.68758	0.00724751	0.693888	0.0064	0.614604
PGS000931	Blood clot or deep vein thrombosis (diagnosed by doctor)	HP:0100559	Lower limb asymmetry	15	0.00503696	0.00161565	3.1176	0.00184523	0.798561	0.0028	0.614604
PGS000947	Mouth ulcers	HP:0100559	Lower limb asymmetry	15	-0.00388835	0.00163973	-2.37133	0.0178038	0.626687	0.0185	0.614604
PGS001033	Other coagulation defects (time-to-event)	HP:0100559	Lower limb asymmetry	15	0.00561468	0.00163195	3.44048	0.000590754	0.887175	0.0069	0.614604
PGS001070	Volume of ventricular cerebrospinal fluid (normalised for head size)	HP:0100559	Lower limb asymmetry	15	-0.00392699	0.00162839	-2.41158	0.0159594	0.634778	0.0179	0.614604
PGS001102	Body fat percentage (left arm)	HP:0100559	Lower limb asymmetry	15	-0.00392063	0.00161511	-2.42747	0.0152788	0.638009	0.0152	0.614604
PGS001106	Percentage of right arm fat	HP:0100559	Lower limb asymmetry	15	-0.00391341	0.00161625	-2.42129	0.0155401	0.636751	0.0177	0.614604
PGS001136	Hematologic disease, genetic	HP:0100559	Lower limb asymmetry	15	0.00421065	0.00158757	2.65226	0.0080489	0.68597	0.0126	0.614604
PGS001233	Heart rate (AR)	HP:0100559	Lower limb asymmetry	15	-0.0040769	0.0016132	-2.52722	0.0115617	0.658773	0.0112	0.614604
PGS001266	Deep vein thrombosis (diagnosed by doctor)	HP:0100559	Lower limb asymmetry	15	0.0043034	0.00160802	2.6762	0.0074975	0.691326	0.0078	0.614604
PGS001274	Osteoporosis without pathological fracture (time-to-event)	HP:0100559	Lower limb asymmetry	15	-0.00428727	0.00161434	-2.65575	0.00796641	0.686747	0.0071	0.614604
PGS001278	previously: Blood clot in the leg (DVT) or lung	HP:0100559	Lower limb asymmetry	15	0.00477196	0.00161584	2.95324	0.00317559	0.756748	0.0045	0.614604
PGS001284	Allergic disease (hay fever, allergic rhinitis, or eczema)	HP:0100559	Lower limb asymmetry	15	0.00375307	0.00164448	2.28221	0.0225651	0.609253	0.022	0.614604
PGS001448	Mean FA in tapetum on FA skeleton (R)	HP:0100559	Lower limb asymmetry	15	0.00426244	0.00161449	2.64011	0.00834227	0.683272	0.0099	0.614604
PGS001479	Mean ICVF in retrolenticular part of internal capsule on FA skeleton (R)	HP:0100559	Lower limb asymmetry	15	0.00390591	0.00163128	2.39438	0.0167259	0.631304	0.0156	0.614604
PGS001484	Mean ICVF in superior corona radiata on FA skeleton (L)	HP:0100559	Lower limb asymmetry	15	0.00361719	0.0016098	2.24699	0.0247327	0.602544	0.0235	0.614604
PGS001514	Non-cancer illness year/age first occurred	HP:0100559	Lower limb asymmetry	15	0.00383583	0.00163268	2.3494	0.0188853	0.622336	0.0184	0.614604
PGS001573	Volume of grey matter in IX Cerebellum (R)	HP:0100559	Lower limb asymmetry	15	-0.00373281	0.00160734	-2.32235	0.0202987	0.617023	0.0198	0.614604
PGS001586	Volume of grey matter in Parahippocampal Gyrus, posterior division (R)	HP:0100559	Lower limb asymmetry	15	-0.00375926	0.00164706	-2.28241	0.0225537	0.60929	0.022	0.614604
PGS001592	Volume of grey matter in Precuneous Cortex (L)	HP:0100559	Lower limb asymmetry	15	-0.00353134	0.0015852	-2.22769	0.0259949	0.598913	0.0234	0.614604
PGS001606	Volume of grey matter in Temporal Pole (L)	HP:0100559	Lower limb asymmetry	15	0.00368458	0.00162838	2.26273	0.0237429	0.605529	0.0212	0.614604
PGS001639	Volume of ventricular cerebrospinal fluid	HP:0100559	Lower limb asymmetry	15	-0.00367729	0.0016214	-2.26797	0.0234211	0.606527	0.0225	0.614604
PGS001724	WA L2 in tract inferior longitudinal fasciculus (R)	HP:0100559	Lower limb asymmetry	15	-0.00408532	0.00163818	-2.49381	0.0127056	0.651728	0.0141	0.614604
PGS001743	WA L3 in tract uncinate fasciculus (R)	HP:0100559	Lower limb asymmetry	15	-0.00361841	0.001605	-2.25447	0.024258	0.60396	0.0222	0.614604
PGS002034	Congenital deficiency of other clotting factors (including factor VII)	HP:0100559	Lower limb asymmetry	15	0.00529391	0.00161926	3.26935	0.00109341	0.839141	0.003	0.614604
PGS002056	Phlebitis and thrombophlebitis	HP:0100559	Lower limb asymmetry	15	0.0037603	0.00159614	2.35587	0.0185604	0.623616	0.0184	0.614604
PGS002059	Circulatory disease NEC	HP:0100559	Lower limb asymmetry	15	0.00395727	0.0016065	2.4633	0.0138374	0.645372	0.0143	0.614604
PGS002065	Inguinal hernia	HP:0100559	Lower limb asymmetry	15	0.00381293	0.00163611	2.33049	0.0198639	0.618616	0.0208	0.614604
PGS002069	Functional digestive disorders	HP:0100559	Lower limb asymmetry	15	0.00424188	0.00164176	2.58374	0.00983309	0.670906	0.0088	0.614604
PGS002075	Urinary calculus	HP:0100559	Lower limb asymmetry	15	-0.00379225	0.00161636	-2.34617	0.0190498	0.621697	0.0193	0.614604
PGS002078	Genital prolapse	HP:0100559	Lower limb asymmetry	15	0.00367424	0.00160642	2.28723	0.0222704	0.610217	0.0217	0.614604
PGS002194	Reticulocyte count	HP:0100559	Lower limb asymmetry	15	-0.00376751	0.00160966	-2.34057	0.0193371	0.620594	0.0204	0.614604
PGS002309	Number of children ever born	HP:0100559	Lower limb asymmetry	15	-0.00376572	0.00160334	-2.34867	0.0189226	0.622191	0.0193	0.614604
PGS002823	Age at Menopause	HP:0100559	Lower limb asymmetry	15	-0.00366927	0.00162885	-2.25268	0.0243709	0.603621	0.0234	0.614604
PGS002972	Height	HP:0100559	Lower limb asymmetry	15	0.00397401	0.00166157	2.39172	0.0168473	0.630769	0.0184	0.614604
PGS003400	Obesity	HP:0100559	Lower limb asymmetry	15	-0.00369233	0.0015967	-2.31248	0.0208367	0.6151	0.0206	0.614604
PGS000096	Immature fraction of reticulocytes	HP:0001601	Laryngomalacia	43	-0.00232271	0.00273378	-0.849633	0.395615	0.299469	0.3887	0.614622
PGS000839	Two hour glucose during OGTT	HP:0001601	Laryngomalacia	43	0.00235545	0.00271847	0.86646	0.386326	0.300696	0.3879	0.614622
PGS000882	25-hydroxyvitamin D	HP:0001601	Laryngomalacia	43	-0.00242696	0.00278983	-0.869932	0.384426	0.300953	0.3833	0.614622
PGS001293	Other diseases of liver (time-to-event)	HP:0001601	Laryngomalacia	43	0.0023129	0.00269431	0.858441	0.390736	0.300109	0.3868	0.614622
PGS001335	Vascular/heart problems diagnosed by doctor High BP	HP:0001601	Laryngomalacia	43	0.00230446	0.00268152	0.859387	0.390214	0.300178	0.3882	0.614622
PGS001434	Mean FA in retrolenticular part of internal capsule on FA skeleton (L)	HP:0001601	Laryngomalacia	43	0.002367	0.00272087	0.869944	0.384419	0.300954	0.3849	0.614622
PGS002060	Nasal polyps	HP:0001601	Laryngomalacia	43	0.00235418	0.0027364	0.860319	0.3897	0.300246	0.3886	0.614622
PGS002101	Apolipoprotein A	HP:0001601	Laryngomalacia	43	-0.00242519	0.00278797	-0.869878	0.384455	0.300949	0.3883	0.614622
PGS002159	Aspartate aminotransferase	HP:0001601	Laryngomalacia	43	-0.00237373	0.00272594	-0.870791	0.383956	0.301016	0.3849	0.614622
PGS002236	Ascending aorta diameter (MRI-derived)	HP:0001601	Laryngomalacia	43	-0.00238541	0.0027624	-0.863529	0.387934	0.300481	0.3883	0.614622
PGS002892	Diastolic Blood Pressure	HP:0001601	Laryngomalacia	43	-0.00239595	0.00273773	-0.875158	0.381577	0.30134	0.382	0.614622
PGS002167	Eosinophil percentage	HP:0000572	Visual loss	5	-0.00137197	0.000948609	-1.4463	0.148226	0.220364	0.1465	0.614624
PGS001127	Never Smoker	HP:0002553	Highly arched eyebrow	5	-0.0012926	0.0009428	-1.37102	0.170499	0.260945	0.1666	0.614632
PGS001255	Otosclerosis (time-to-event)	HP:0002553	Highly arched eyebrow	5	0.00129127	0.000931313	1.3865	0.165723	0.262745	0.1659	0.614632
PGS001508	Median T2star in caudate (R)	HP:0002553	Highly arched eyebrow	5	-0.00130088	0.000947779	-1.37255	0.170021	0.261122	0.1651	0.614632
PGS001722	WA L2 in tract inferior fronto-occipital fasciculus (R)	HP:0002553	Highly arched eyebrow	5	-0.00129012	0.000945164	-1.36497	0.172393	0.260246	0.1659	0.614632
PGS002227	Mean sphered cell volume	HP:0002553	Highly arched eyebrow	5	-0.00129871	0.000937709	-1.38498	0.166189	0.262567	0.1664	0.614632
PGS000201	Problematic Alcohol Use	HP:0001276	Hypertonia	25	0.00282183	0.00215453	1.30972	0.190417	0.293758	0.1894	0.614639
PGS000594	Cancer of other male genital organs	HP:0001276	Hypertonia	25	-0.00272437	0.00211324	-1.28919	0.197458	0.291499	0.1956	0.614639
PGS001155	Impedance (left leg)	HP:0001276	Hypertonia	25	-0.00271691	0.00206377	-1.31648	0.18814	0.29451	0.1872	0.614639
PGS001174	Cholelithiasis (time-to-event)	HP:0001276	Hypertonia	25	-0.00275704	0.00210211	-1.31156	0.189795	0.293962	0.1916	0.614639
PGS001192	Gonarthrosis [arthrosis of knee] (time-to-event)	HP:0001276	Hypertonia	25	0.00265517	0.00208293	1.27473	0.202531	0.28993	0.2008	0.614639
PGS001292	Family history of prostate cancer	HP:0001276	Hypertonia	25	-0.00274486	0.00211574	-1.29735	0.194636	0.292393	0.1951	0.614639
PGS001424	Mean FA in external capsule on FA skeleton (R)	HP:0001276	Hypertonia	25	0.00268938	0.00210015	1.28056	0.200473	0.290561	0.2003	0.614639
PGS001441	Mean FA in superior corona radiata on FA skeleton (L)	HP:0001276	Hypertonia	25	0.00276127	0.00212427	1.29986	0.193774	0.292669	0.196	0.614639
PGS001446	Mean FA in superior longitudinal fasciculus on FA skeleton (R)	HP:0001276	Hypertonia	25	0.002769	0.00209451	1.32203	0.186287	0.295129	0.1898	0.614639
PGS001465	Mean ICVF in fornix on FA skeleton	HP:0001276	Hypertonia	25	0.00275467	0.00208344	1.32217	0.186238	0.295145	0.1879	0.614639
PGS001466	Mean ICVF in genu of corpus callosum on FA skeleton	HP:0001276	Hypertonia	25	0.00262716	0.00208806	1.25818	0.20845	0.288156	0.2037	0.614639
PGS001554	Volume of grey matter in Crus II Cerebellum (L)	HP:0001276	Hypertonia	25	-0.0027073	0.00210481	-1.28625	0.198483	0.291178	0.198	0.614639
PGS001567	Volume of grey matter in Inferior Frontal Gyrus, pars triangularis (R)	HP:0001276	Hypertonia	25	0.00274578	0.00212384	1.29283	0.196195	0.291898	0.1874	0.614639
PGS001586	Volume of grey matter in Parahippocampal Gyrus, posterior division (R)	HP:0001276	Hypertonia	25	-0.0027357	0.00212522	-1.28725	0.198131	0.291288	0.2	0.614639
PGS001638	Volume of thalamus (R)	HP:0001276	Hypertonia	25	0.00275819	0.0021209	1.30048	0.193562	0.292737	0.193	0.614639
PGS001645	WA FA in tract anterior thalamic radiation (L)	HP:0001276	Hypertonia	25	0.00263298	0.00206444	1.2754	0.202294	0.290002	0.2017	0.614639
PGS001678	WA ICVF in tract parahippocampal part of cingulum (L)	HP:0001276	Hypertonia	25	0.00270315	0.00206642	1.30813	0.190956	0.293582	0.1931	0.614639
PGS001685	WA ICVF in tract superior thalamic radiation (R)	HP:0001276	Hypertonia	25	-0.00268859	0.00208759	-1.28789	0.19791	0.291358	0.2015	0.614639
PGS001786	Appendectomy	HP:0001276	Hypertonia	25	-0.00272278	0.00207932	-1.30945	0.190508	0.293728	0.1935	0.614639
PGS001800	Forced expiratory volume (FEV1)	HP:0001276	Hypertonia	25	-0.00275798	0.00214005	-1.28875	0.197612	0.291451	0.2031	0.614639
PGS001852	Duodenitis	HP:0001276	Hypertonia	25	-0.00277946	0.00210208	-1.32224	0.186216	0.295153	0.1898	0.614639
PGS002019	Benign neoplasm of colon	HP:0001276	Hypertonia	25	0.00276248	0.00215249	1.28338	0.199483	0.290867	0.1978	0.614639
PGS002146	Standing height	HP:0001276	Hypertonia	25	0.00262501	0.00207834	1.26303	0.206702	0.288673	0.2036	0.614639
PGS002160	Total bilirubin	HP:0001276	Hypertonia	25	-0.0027037	0.00211432	-1.27876	0.201107	0.290365	0.2032	0.614639
PGS002212	Daytime dozing / sleeping (narcolepsy)	HP:0001276	Hypertonia	25	-0.00265235	0.00208532	-1.27191	0.203529	0.289626	0.2027	0.614639
PGS002218	Overall health rating	HP:0001276	Hypertonia	25	0.00263535	0.00207599	1.26944	0.204409	0.28936	0.2014	0.614639
PGS001372	Age hayfever or allergic rhinitis diagnosed by doctor	HP:0002781	Upper airway obstruction	5	-0.0015902	0.000933143	-1.70414	0.0884871	0.266182	0.0942	0.614741
PGS001636	Volume of putamen (R)	HP:0001601	Laryngomalacia	43	-0.00227678	0.0026517	-0.858611	0.390642	0.300121	0.3896	0.614922
PGS001448	Mean FA in tapetum on FA skeleton (R)	HP:0100334	Unilateral cleft palate	7	0.00134761	0.00110632	1.21811	0.223305	0.40395	0.2165	0.614956
PGS000013	Coronary artery disease	HP:0000540	Hypermetropia	56	-0.00640894	0.00310954	-2.06105	0.0394068	0.379732	0.0407	0.614974
PGS001720	WA L2 in tract forceps minor	HP:0000540	Hypermetropia	56	0.00643166	0.00309347	2.07911	0.0377149	0.38291	0.0406	0.614974
PGS001475	Mean ICVF in posterior limb of internal capsule on FA skeleton (R)	HP:0002539	Cortical dysplasia	5	-0.00178708	0.000936524	-1.9082	0.0564859	0.460666	0.0575	0.614983
PGS001584	Volume of grey matter in Parahippocampal Gyrus, anterior division (R)	HP:0007018	Attention deficit hyperactivity disorder	263	-0.00823387	0.00641921	-1.28269	0.199725	1.8405	0.1996	0.615021
PGS002972	Height	HP:0007018	Attention deficit hyperactivity disorder	263	-0.00837014	0.00654423	-1.27901	0.201019	1.84009	0.1996	0.615021
PGS001263	Atrial flutter	HP:0010535	Sleep apnea	28	0.00358026	0.00225624	1.58683	0.112685	0.402956	0.1082	0.615028
PGS001496	Mean ISOVF in cingulum cingulate gyrus on FA skeleton (L)	HP:0010535	Sleep apnea	28	0.00365897	0.00224934	1.62668	0.103937	0.408373	0.108	0.615028
PGS001510	Median T2star in pallidum (R)	HP:0010535	Sleep apnea	28	-0.00351249	0.00219118	-1.60301	0.109066	0.405139	0.1079	0.615028
PGS001556	Volume of grey matter in Cuneal Cortex (R)	HP:0010535	Sleep apnea	28	-0.00349935	0.00222143	-1.57527	0.115328	0.40141	0.1097	0.615028
PGS001566	Volume of grey matter in I-IV Cerebellum (R)	HP:0010535	Sleep apnea	28	-0.0035189	0.00221145	-1.59122	0.111693	0.403547	0.1102	0.615028
PGS002157	Alkaline phosphatase	HP:0010535	Sleep apnea	28	0.00343431	0.00216666	1.58507	0.113084	0.40272	0.1079	0.615028
PGS002341	Monocyte Count	HP:0010535	Sleep apnea	28	0.00353994	0.00223521	1.58372	0.113392	0.402539	0.1103	0.615028
PGS001656	WA FA in tract posterior thalamic radiation (L)	HP:0012734	Ketotic hypoglycemia	5	0.00168232	0.00092472	1.81927	0.0689966	0.362086	0.0688	0.615045
PGS000284	ST2 protein (ST2) serum levels	HP:0025502	Overweight	8	-0.00191702	0.00119556	-1.60345	0.108968	0.23668	0.1084	0.615149
PGS000950	Skin changes due to chronic exposure to nonionising radiation (time-to-event)	HP:0025502	Overweight	8	-0.00191182	0.00119655	-1.59777	0.110227	0.235913	0.1047	0.615149
PGS001003	Number of medications taken	HP:0025502	Overweight	8	0.00189995	0.0011765	1.61492	0.106461	0.238238	0.106	0.615149
PGS001119	Left hand grip strength	HP:0025502	Overweight	8	0.00188956	0.00118707	1.59178	0.111567	0.235107	0.1057	0.615149
PGS001156	Impedance (right arm)	HP:0025502	Overweight	8	-0.00190677	0.00117488	-1.62295	0.104734	0.239334	0.1067	0.615149
PGS001507	Median T2star in caudate (L)	HP:0025502	Overweight	8	0.00195279	0.00119398	1.63553	0.102071	0.241064	0.1047	0.615149
PGS001561	Volume of grey matter in Heschl's Gyrus (includes H1 and H2) (L)	HP:0025502	Overweight	8	0.0018587	0.0011694	1.58945	0.112093	0.234794	0.1073	0.615149
PGS001755	WA MD in tract superior thalamic radiation (L)	HP:0025502	Overweight	8	-0.00186927	0.00118266	-1.58056	0.114113	0.233605	0.1086	0.615149
PGS002997	Hypertension	HP:0025502	Overweight	8	0.00193335	0.00119289	1.62072	0.105211	0.239029	0.1075	0.615149
PGS001250	Calculus of kidney and ureter (time-to-event)	HP:0002781	Upper airway obstruction	5	-0.00157494	0.000947746	-1.66177	0.0966914	0.260172	0.0961	0.615157
PGS002052	Occlusion and stenosis of precerebral arteries	HP:0002781	Upper airway obstruction	5	0.00159392	0.000945044	1.68661	0.09181	0.263678	0.096	0.615157
PGS002278	Supranormal left ventricular ejection fraction	HP:0002781	Upper airway obstruction	5	-0.00154575	0.000930722	-1.66081	0.0968841	0.260038	0.0956	0.615157
PGS001108	Basal metabolic rate	HP:0004324	Increased body weight	57	0.00668304	0.00310528	2.15215	0.0314863	0.464269	0.0278	0.615342
PGS001553	Volume of grey matter in Crus I Cerebellum (R)	HP:0001880	Eosinophilia	8	-0.000886397	0.00118783	-0.746231	0.455602	0.727794	0.4552	0.615353
PGS001627	Volume of grey matter in VIIIb Cerebellum (L)	HP:0001601	Laryngomalacia	43	-0.0023735	0.00272506	-0.870989	0.383848	0.301031	0.3908	0.615695
PGS000257	Kidney injury molecule 1 (KIM-1) serum levels	HP:0001276	Hypertonia	25	-0.00262829	0.00209228	-1.25619	0.209172	0.287943	0.205	0.615746
PGS001136	Hematologic disease, genetic	HP:0001276	Hypertonia	25	-0.00257694	0.00204928	-1.25749	0.208701	0.288082	0.2062	0.615746
PGS001318	Disorders of lipoprotein metabolism and other lipidaemias (time-to-event)	HP:0001276	Hypertonia	25	0.0025837	0.0020655	1.25089	0.2111	0.28738	0.2055	0.615746
PGS002108	Cholesterol	HP:0030043	Hip subluxation	21	0.00175833	0.00191621	0.917607	0.358918	0.401221	0.3587	0.615798
PGS000341	Systemic sclerosis	HP:0031417	Rhinorrhea	5	0.0021939	0.000956201	2.29439	0.0218551	0.304999	0.0226	0.615819
PGS000430	Melanomas of skin (diagnosis or history)	HP:0031417	Rhinorrhea	5	-0.00213976	0.000932225	-2.29533	0.0218015	0.305179	0.0233	0.615819
PGS001415	Mean FA in anterior limb of internal capsule on FA skeleton (L)	HP:0031417	Rhinorrhea	5	-0.00208794	0.000938741	-2.22419	0.0262296	0.291646	0.0243	0.615819
PGS002062	Chronic airway obstruction	HP:0031417	Rhinorrhea	5	0.00215165	0.000940639	2.28743	0.0222584	0.303657	0.0233	0.615819
PGS002072	Cholelithiasis and cholecystitis	HP:0031417	Rhinorrhea	5	-0.00213714	0.000935436	-2.28464	0.0224221	0.303119	0.0245	0.615819
PGS002089	Ankylosing spondylitis	HP:0031417	Rhinorrhea	5	0.00252511	0.000968533	2.60715	0.00918736	0.369475	0.025	0.615819
PGS002064	Appendiceal conditions	HP:0025502	Overweight	8	0.00188818	0.00119155	1.58465	0.11318	0.234151	0.1094	0.615822
PGS002159	Aspartate aminotransferase	HP:0025502	Overweight	8	0.00189964	0.00118495	1.60315	0.109036	0.236639	0.1104	0.615822
PGS002263	Uterine fibroids	HP:0025502	Overweight	8	-0.0019398	0.00121499	-1.59655	0.110499	0.235749	0.1104	0.615822
PGS001049	Risk taking behaviour	HP:0100334	Unilateral cleft palate	7	-0.00135119	0.00109869	-1.22982	0.218887	0.405158	0.2178	0.615851
PGS001282	Migraine (time-to-event)	HP:0100334	Unilateral cleft palate	7	0.0013968	0.00113116	1.23484	0.217014	0.405679	0.2188	0.615851
PGS001462	Mean ICVF in external capsule on FA skeleton (R)	HP:0100334	Unilateral cleft palate	7	0.00135164	0.00110087	1.2278	0.219645	0.404949	0.2195	0.615851
PGS001695	WA ISOVF in tract inferior longitudinal fasciculus (L)	HP:0100334	Unilateral cleft palate	7	-0.00137031	0.00111337	-1.23078	0.218528	0.405257	0.2195	0.615851
PGS001602	Volume of grey matter in Supracalcarine Cortex (R)	HP:0001382	Joint hypermobility	113	0.00442864	0.00438255	1.01052	0.312351	1.29279	0.3162	0.615902
PGS000140	Broad Depression (seen a General Practitioner for nerves, anxiety, tension or depression)	HP:0100334	Unilateral cleft palate	7	0.00135181	0.00110246	1.22617	0.220255	0.404781	0.2202	0.615931
PGS002088	Rheumatoid arthritis	HP:0012533	Allodynia	9	0.00295681	0.00126673	2.3342	0.0196686	0.53175	0.0196	0.615941
PGS002148	Average total household income before tax	HP:0012533	Allodynia	9	0.00295301	0.00125746	2.3484	0.0189362	0.534544	0.0198	0.615941
PGS000681	Direct bilirubin [umol/L]	HP:0001276	Hypertonia	25	-0.00261825	0.00210741	-1.2424	0.214212	0.286485	0.2106	0.616137
PGS001157	Impedance (right leg)	HP:0001276	Hypertonia	25	-0.00264786	0.0020633	-1.28331	0.199509	0.290859	0.2093	0.616137
PGS001457	Mean ICVF in cingulum cingulate gyrus on FA skeleton (L)	HP:0001276	Hypertonia	25	0.00263028	0.00209886	1.25319	0.210259	0.287625	0.21	0.616137
PGS002106	Calcium	HP:0001276	Hypertonia	25	0.00269648	0.00211949	1.27223	0.203417	0.28966	0.2093	0.616137
PGS002145	Headaches for 3+ months	HP:0001276	Hypertonia	25	0.00261184	0.00207304	1.25991	0.207826	0.28834	0.2093	0.616137
PGS002342	Neuroticism	HP:0001276	Hypertonia	25	0.00263806	0.00209325	1.26027	0.207695	0.288378	0.2086	0.616137
PGS000546	Malignant neoplasm of ovary	HP:0100280	Crohn's disease	20	-0.00299134	0.00188867	-1.58383	0.113366	0.400982	0.1106	0.616141
PGS001350	Fasting glucose	HP:0100280	Crohn's disease	20	-0.00301253	0.00191137	-1.57612	0.115133	0.399952	0.1105	0.616141
PGS000197	Spondyloarthroparthy	HP:0001257	Spasticity	53	-0.00751758	0.0030492	-2.46543	0.0137556	0.75909	0.0127	0.616326
PGS001635	Volume of putamen (L)	HP:0001257	Spasticity	53	0.00744112	0.00299847	2.48164	0.013147	0.762482	0.0122	0.616326
PGS002288	Pelvic organ prolapse	HP:0001257	Spasticity	53	-0.00739968	0.00298265	-2.48091	0.0131738	0.762329	0.0139	0.616326
PGS002295	Insulin growth-like factor-1 level	HP:0001257	Spasticity	53	0.00749016	0.0030353	2.46768	0.0136694	0.759561	0.0138	0.616326
PGS001350	Fasting glucose	HP:0000541	Retinal detachment	5	-0.00107629	0.000957078	-1.12456	0.260891	0.740542	0.2601	0.61634
PGS001007	Age at first sexual intercourse	HP:0001880	Eosinophilia	8	-0.000880332	0.00119074	-0.739313	0.459791	0.727362	0.4574	0.616353
PGS001138	Rheumatoid factor [> 16 IU/mL]	HP:0001880	Eosinophilia	8	-0.000878025	0.00118171	-0.743011	0.457549	0.727593	0.458	0.616353
PGS003282	Cystatin C	HP:0001880	Eosinophilia	8	0.000908011	0.00119709	0.758516	0.448218	0.728571	0.4569	0.616353
PGS000963	Follicular cysts of skin and subcutaneous tissue (time-to-event)	HP:0000717	Autism	283	0.0166307	0.00664887	2.50128	0.0124415	3.53408	0.011	0.616378
PGS001023	Disorders of mineral metabolism (time-to-event)	HP:0000717	Autism	283	0.0158623	0.0064639	2.45398	0.0142003	3.52405	0.0135	0.616378
PGS001422	Mean FA in cingulum hippocampus on FA skeleton (R)	HP:0000717	Autism	283	-0.0164315	0.00659118	-2.49296	0.0127361	3.5323	0.0128	0.616378
PGS001424	Mean FA in external capsule on FA skeleton (R)	HP:0000717	Autism	283	-0.0163689	0.00656324	-2.49402	0.0126982	3.53253	0.0135	0.616378
PGS001611	Volume of grey matter in V Cerebellum (R)	HP:0000717	Autism	283	-0.0167462	0.00651542	-2.57024	0.0102234	3.54903	0.0108	0.616378
PGS002319	College education	HP:0000717	Autism	283	0.0164008	0.00647057	2.53467	0.0113192	3.54127	0.0117	0.616378
PGS002344	Psoriasis	HP:0000717	Autism	283	0.0167066	0.00655561	2.54845	0.0108831	3.54426	0.0128	0.616378
PGS002115	Alcohol drinker status	HP:0030043	Hip subluxation	21	-0.00172563	0.0019272	-0.895405	0.370662	0.39952	0.3598	0.616446
PGS000914	Abnormal electrocardiogram	HP:0100633	Esophagitis	25	0.00120204	0.00211569	0.568155	0.569984	0.369306	0.5694	0.616484
PGS001384	Degree bothered by feeling tired all the time in the last 3 months	HP:0100633	Esophagitis	25	-0.00119389	0.00205097	-0.582112	0.560546	0.369985	0.5676	0.616484
PGS001399	GE / gI antigen for Varicella Zoster Virus	HP:0100633	Esophagitis	25	-0.00121187	0.00209522	-0.578398	0.563051	0.369803	0.5658	0.616484
PGS001508	Median T2star in caudate (R)	HP:0100633	Esophagitis	25	0.00119619	0.00210921	0.567127	0.570682	0.369256	0.569	0.616484
PGS001721	WA L2 in tract inferior fronto-occipital fasciculus (L)	HP:0100633	Esophagitis	25	-0.00125687	0.00210923	-0.595888	0.551307	0.370672	0.5666	0.616484
PGS001741	WA L3 in tract superior thalamic radiation (R)	HP:0100633	Esophagitis	25	-0.00122049	0.00208991	-0.583993	0.559281	0.370078	0.5687	0.616484
PGS001003	Number of medications taken	HP:0002020	Gastroesophageal reflux	162	0.0101149	0.00511155	1.97882	0.0479516	0.54656	0.0456	0.616514
PGS001007	Age at first sexual intercourse	HP:0002020	Gastroesophageal reflux	162	-0.0102069	0.0051862	-1.9681	0.0491735	0.544727	0.0462	0.616514
PGS001081	JC VP1 antigen for Human Polyomavirus JCV	HP:0002020	Gastroesophageal reflux	162	0.0102667	0.00515815	1.99038	0.0466644	0.548546	0.0464	0.616514
PGS003400	Obesity	HP:0002020	Gastroesophageal reflux	162	0.0102541	0.00508314	2.01727	0.0437801	0.553213	0.0453	0.616514
PGS000135	Schizophrenia	HP:0001880	Eosinophilia	8	-0.000928631	0.00125365	-0.740742	0.458923	0.727451	0.46	0.616558
PGS001144	Arm fat mass (L)	HP:0001880	Eosinophilia	8	-0.000855589	0.00116746	-0.732862	0.463715	0.726963	0.4606	0.616558
PGS001453	Mean ICVF in anterior limb of internal capsule on FA skeleton (R)	HP:0001880	Eosinophilia	8	0.000882915	0.00119899	0.736381	0.461572	0.72718	0.4609	0.616558
PGS001788	Chronic obstructive pulmonary disease	HP:0001880	Eosinophilia	8	0.000895195	0.0011902	0.75214	0.452042	0.728166	0.4599	0.616558
PGS000228	Cathepsin L1 (CTSL1) serum levels	HP:0000369	Low-set ears	14	-0.00234726	0.00157158	-1.49357	0.135422	0.165862	0.1326	0.616579
PGS001144	Arm fat mass (L)	HP:0000369	Low-set ears	14	0.00234696	0.00154677	1.51733	0.129317	0.168887	0.1328	0.616579
PGS001665	WA ICVF in tract cingulate gyrus part of cingulum (L)	HP:0100633	Esophagitis	25	-0.00118257	0.00209923	-0.563336	0.57326	0.369075	0.5703	0.616637
PGS001634	Volume of peripheral cortical grey matter (normalised for head size)	HP:0040180	Keratosis pilaris	5	-0.00198657	0.000933107	-2.12898	0.0333589	0.546144	0.032	0.616811
PGS000232	C-X-C motif chemokine 6 (CXCL6) serum levels	HP:0001601	Laryngomalacia	43	0.00237914	0.00274691	0.866115	0.386515	0.300671	0.3944	0.616825
PGS001308	Sjogren's syndrome/sicca syndrome	HP:0001601	Laryngomalacia	43	0.00236584	0.00277416	0.852812	0.39385	0.299699	0.3944	0.616825
PGS001329	Unspecified diabetes mellitus (time-to-event)	HP:0001601	Laryngomalacia	43	0.00231324	0.00274572	0.842489	0.399599	0.298955	0.3954	0.616825
PGS001709	WA L1 in tract superior longitudinal fasciculus (L)	HP:0001601	Laryngomalacia	43	-0.00232035	0.00273779	-0.847525	0.396788	0.299317	0.3937	0.616825
PGS001766	WA OD in tract corticospinal tract (L)	HP:0001601	Laryngomalacia	43	0.00240762	0.00271126	0.888006	0.374628	0.302303	0.3944	0.616825
PGS002029	Disorders of lipoid metabolism	HP:0001601	Laryngomalacia	43	-0.00227616	0.00268116	-0.848949	0.395996	0.29942	0.3965	0.616825
PGS002350	Tanning	HP:0001601	Laryngomalacia	43	0.00237784	0.00277105	0.858103	0.390922	0.300084	0.3958	0.616825
PGS000256	Melusin (ITGB1BP2) serum levels	HP:0007018	Attention deficit hyperactivity disorder	263	-0.00810045	0.00646457	-1.25305	0.21031	1.83723	0.2023	0.616847
PGS001401	Health satisfaction	HP:0007018	Attention deficit hyperactivity disorder	263	0.00824857	0.00638563	1.29174	0.196574	1.84151	0.202	0.616847
PGS002350	Tanning	HP:0007018	Attention deficit hyperactivity disorder	263	0.00823322	0.00647391	1.27175	0.203586	1.83928	0.2015	0.616847
PGS002769	Seropositive rheumatoid arthritis	HP:0100633	Esophagitis	25	-0.00120149	0.00210894	-0.56971	0.568928	0.369381	0.5713	0.616898
PGS000716	Early life body size	HP:0002608	Celiac disease	14	-0.00224141	0.00152507	-1.46972	0.141772	0.255489	0.139	0.616933
PGS002221	Mean reticulocyte volume	HP:0002608	Celiac disease	14	0.00234352	0.00158198	1.48138	0.138637	0.256944	0.1395	0.616933
PGS001292	Family history of prostate cancer	HP:0000541	Retinal detachment	5	0.00108116	0.000948057	1.1404	0.254236	0.742048	0.2618	0.616955
PGS002142	Haemoglobin concentration	HP:0000541	Retinal detachment	5	0.00104436	0.000927137	1.12644	0.260093	0.74072	0.2619	0.616955
PGS000469	Carcinoma in situ of skin	HP:0001382	Joint hypermobility	113	-0.00447017	0.00444078	-1.00662	0.314222	1.29246	0.3179	0.617
PGS001257	Childhood sunburn	HP:0001382	Joint hypermobility	113	-0.00432224	0.00433661	-0.996687	0.319018	1.29161	0.3182	0.617
PGS001469	Mean ICVF in medial lemniscus on FA skeleton (L)	HP:0003394	Muscle spasm	7	-0.00174352	0.00111987	-1.5569	0.119628	0.337174	0.1282	0.617151
PGS001277	PE +/- DVT	HP:0003394	Muscle spasm	7	-0.00166073	0.00109816	-1.51228	0.130597	0.331402	0.1292	0.617175
PGS002175	Speed of sound through heel	HP:0003394	Muscle spasm	7	-0.00173091	0.0011405	-1.51768	0.129229	0.332092	0.1295	0.617175
PGS001166	Leg fat free mass (L)	HP:0001659	Aortic regurgitation	13	0.00236999	0.00148765	1.59311	0.111269	0.783039	0.1067	0.617239
PGS002081	Superficial cellulitis and abscess	HP:0001659	Aortic regurgitation	13	0.0024565	0.00151938	1.61678	0.106059	0.786231	0.1062	0.617239
PGS000219	Ovarian cancer-related tumor marker CA 125 (CA-125) serum levels	HP:0001513	Obesity	98	-0.00597932	0.00408004	-1.4655	0.142916	0.341271	0.1415	0.617388
PGS000292	TNF-related activation-induced cytokine (TRANCE) serum levels	HP:0001513	Obesity	98	-0.00607448	0.004109	-1.47834	0.139451	0.342892	0.14	0.617388
PGS001360	3mm strong meridian (R)	HP:0001513	Obesity	98	-0.00588649	0.0040632	-1.44873	0.147545	0.339173	0.1415	0.617388
PGS001583	Volume of grey matter in Parahippocampal Gyrus, anterior division (L)	HP:0001513	Obesity	98	-0.00593713	0.00406924	-1.45903	0.14469	0.340458	0.1414	0.617388
PGS001729	WA L3 in tract acoustic radiation (R)	HP:0001513	Obesity	98	-0.00597371	0.00409871	-1.45746	0.145122	0.340262	0.1418	0.617388
PGS002175	Speed of sound through heel	HP:0001513	Obesity	98	0.00617233	0.00418443	1.47507	0.140326	0.342479	0.1399	0.617388
PGS000248	Heat shock 27 kDa protein (HSP_27) serum levels	HP:0001611	Nasal speech	13	0.00479524	0.0015271	3.1401	0.00170973	0.50269	0.0013	0.61751
PGS000965	Hypothyroidism/myxoedema	HP:0001611	Nasal speech	13	-0.00450757	0.0015177	-2.97001	0.00300788	0.459028	0.003	0.61751
PGS001181	Other hypothyroidism (time-to-event)	HP:0001611	Nasal speech	13	-0.00502719	0.0015067	-3.33655	0.000861365	0.556088	0.0012	0.61751
PGS001694	WA ISOVF in tract inferior fronto-occipital fasciculus (R)	HP:0001611	Nasal speech	13	-0.00476852	0.0015234	-3.13018	0.00176833	0.500076	0.002	0.61751
PGS001696	WA ISOVF in tract inferior longitudinal fasciculus (R)	HP:0001611	Nasal speech	13	-0.00453428	0.00149987	-3.02311	0.00252873	0.472403	0.003	0.61751
PGS001296	Insulin-dependent diabetes mellitus (time-to-event)	HP:0001880	Eosinophilia	8	0.000876435	0.00117749	0.744326	0.456753	0.727675	0.4631	0.617543
PGS001537	Volume of accumbens (L)	HP:0001880	Eosinophilia	8	-0.000869967	0.00118162	-0.736249	0.461652	0.727172	0.4637	0.617543
PGS001852	Duodenitis	HP:0001880	Eosinophilia	8	-0.000882591	0.00119082	-0.741162	0.458669	0.727477	0.4634	0.617543
PGS001104	Body fat percentage (right leg)	HP:0100334	Unilateral cleft palate	7	-0.00133826	0.00109994	-1.21667	0.223851	0.403803	0.2219	0.617556
PGS001795	Uterine cancer	HP:0100334	Unilateral cleft palate	7	0.00138412	0.00113571	1.21873	0.223068	0.404014	0.2228	0.617556
PGS002338	Lymphocyte Count	HP:0100334	Unilateral cleft palate	7	0.00138367	0.00111746	1.23823	0.215753	0.406033	0.2228	0.617556
PGS000076	Kidney cancer	HP:0000646	Amblyopia	24	-0.00285324	0.00209146	-1.36423	0.172623	0.409788	0.1741	0.617664
PGS000083	Pancreatic cancer	HP:0000646	Amblyopia	24	0.00253918	0.00205438	1.23598	0.216587	0.39569	0.212	0.617664
PGS000264	Matrix metalloproteinase-1 (MMP-1) serum levels	HP:0000646	Amblyopia	24	-0.00259697	0.00206701	-1.25639	0.209098	0.39784	0.2091	0.617664
PGS000266	Matrix metalloproteinase-12 (MMP-12) serum levels	HP:0000646	Amblyopia	24	0.00255045	0.00204789	1.2454	0.213108	0.396678	0.213	0.617664
PGS000287	Tumor necrosis factor receptor 1 (TNF-R1) serum levels	HP:0000646	Amblyopia	24	0.00261332	0.00206431	1.26596	0.205654	0.39886	0.2109	0.617664
PGS000294	Vascular endothelial growth factor A (VEGF-A) serum levels	HP:0000646	Amblyopia	24	-0.00263995	0.00208265	-1.26759	0.20507	0.399035	0.206	0.617664
PGS000325	Oligoarthritis Juvenile Idiophatic Arthritis	HP:0000646	Amblyopia	24	-0.00260026	0.00204606	-1.27086	0.203904	0.399386	0.1954	0.617664
PGS000361	Cancer of larynx	HP:0000646	Amblyopia	24	-0.00282135	0.00207159	-1.36193	0.17335	0.409522	0.1754	0.617664
PGS000446	Basal cell carcinoma	HP:0000646	Amblyopia	24	-0.00261158	0.00207846	-1.2565	0.20906	0.397852	0.2032	0.617664
PGS000924	Disorders of porphyrin and bilirubin metabolism (time-to-event)	HP:0000646	Amblyopia	24	-0.00253099	0.00207419	-1.22023	0.222499	0.394054	0.2213	0.617664
PGS000958	Essential hypertension	HP:0000646	Amblyopia	24	0.00249628	0.00201207	1.24065	0.214857	0.396179	0.2194	0.617664
PGS000964	Slipped disc	HP:0000646	Amblyopia	24	0.00250556	0.00203928	1.22865	0.219324	0.394926	0.2154	0.617664
PGS000994	Tea intake	HP:0000646	Amblyopia	24	-0.00272117	0.00209722	-1.29751	0.194582	0.40228	0.1956	0.617664
PGS001011	Viral warts (time-to-event)	HP:0000646	Amblyopia	24	0.00269199	0.00204201	1.31831	0.187528	0.40458	0.1798	0.617664
PGS001012	Number of falls in the last year	HP:0000646	Amblyopia	24	0.00254987	0.00207043	1.23157	0.218233	0.395229	0.2166	0.617664
PGS001028	Diabetic eye disease	HP:0000646	Amblyopia	24	0.00272978	0.00207662	1.31454	0.188794	0.40416	0.1881	0.617664
PGS001033	Other coagulation defects (time-to-event)	HP:0000646	Amblyopia	24	-0.00251022	0.00206544	-1.21534	0.224356	0.393551	0.2231	0.617664
PGS001080	Freq. of tiredness / lethargy in last 2 weeks	HP:0000646	Amblyopia	24	-0.00251546	0.00202956	-1.23941	0.215317	0.396048	0.2165	0.617664
PGS001117	Started insulin within one year diagnosis of diabetes	HP:0000646	Amblyopia	24	0.00251712	0.00203014	1.23988	0.215143	0.396098	0.2186	0.617664
PGS001118	Taking other prescription medications	HP:0000646	Amblyopia	24	0.00268804	0.00208798	1.28739	0.198085	0.401174	0.2008	0.617664
PGS001127	Never Smoker	HP:0000646	Amblyopia	24	0.0027333	0.00205579	1.32956	0.183792	0.405839	0.1861	0.617664
PGS001165	Arm fat free mass (L)	HP:0000646	Amblyopia	24	-0.00260628	0.00203613	-1.28002	0.200663	0.400374	0.2013	0.617664
PGS001264	Deep vein thrombosis	HP:0000646	Amblyopia	24	-0.0024849	0.00203471	-1.22125	0.222112	0.39416	0.2204	0.617664
PGS001285	Allergic disease (hay fever, rhinitis, or eczema) (diagnosed by doctor)	HP:0000646	Amblyopia	24	-0.00260912	0.00207764	-1.25581	0.209308	0.397779	0.2013	0.617664
PGS001330	Crohn's disease [regional enteritis] (time-to-event)	HP:0000646	Amblyopia	24	0.00269912	0.00209248	1.28991	0.197207	0.401449	0.2016	0.617664
PGS001335	Vascular/heart problems diagnosed by doctor High BP	HP:0000646	Amblyopia	24	0.00251313	0.00201049	1.25001	0.211421	0.397164	0.2151	0.617664
PGS001368	6mm weak meridian (R)	HP:0000646	Amblyopia	24	-0.00270973	0.00203379	-1.33235	0.182874	0.406153	0.1808	0.617664
PGS001397	Frequency of walking for pleasure in last 4 weeks	HP:0000646	Amblyopia	24	-0.00258901	0.00205259	-1.26134	0.207312	0.398367	0.2112	0.617664
PGS001407	HTLV-1 gag antigen for Human T-Lymphotropic Virus 1	HP:0000646	Amblyopia	24	-0.00256456	0.0020747	-1.23611	0.216539	0.395703	0.2232	0.617664
PGS001415	Mean FA in anterior limb of internal capsule on FA skeleton (L)	HP:0000646	Amblyopia	24	-0.00259955	0.00204733	-1.26973	0.204306	0.399265	0.209	0.617664
PGS001422	Mean FA in cingulum hippocampus on FA skeleton (R)	HP:0000646	Amblyopia	24	0.0027682	0.00206572	1.34007	0.180352	0.407025	0.1792	0.617664
PGS001424	Mean FA in external capsule on FA skeleton (R)	HP:0000646	Amblyopia	24	-0.00276361	0.00205696	-1.34354	0.179225	0.40742	0.1847	0.617664
PGS001428	Mean FA in inferior cerebellar peduncle on FA skeleton (R)	HP:0000646	Amblyopia	24	-0.00255933	0.00201824	-1.2681	0.204886	0.39909	0.2056	0.617664
PGS001454	Mean ICVF in body of corpus callosum on FA skeleton	HP:0000646	Amblyopia	24	-0.00271569	0.00203273	-1.33598	0.181683	0.406563	0.1833	0.617664
PGS001491	Mean ICVF in uncinate fasciculus on FA skeleton (L)	HP:0000646	Amblyopia	24	-0.00261545	0.00204513	-1.27887	0.201069	0.40025	0.1968	0.617664
PGS001503	Mean ISOVF in sagittal stratum on FA skeleton (R)	HP:0000646	Amblyopia	24	-0.00269563	0.00202908	-1.32849	0.184143	0.40572	0.1845	0.617664
PGS001514	Non-cancer illness year/age first occurred	HP:0000646	Amblyopia	24	-0.00262076	0.00206357	-1.27001	0.204205	0.399295	0.2101	0.617664
PGS001516	Other diseases of intestine (time-to-event)	HP:0000646	Amblyopia	24	0.00275293	0.00211247	1.30318	0.192639	0.402904	0.1909	0.617664
PGS001566	Volume of grey matter in I-IV Cerebellum (R)	HP:0000646	Amblyopia	24	-0.00252994	0.00204923	-1.23458	0.217109	0.395544	0.2194	0.617664
PGS001575	Volume of grey matter in Lateral Occipital Cortex, superior division (R)	HP:0000646	Amblyopia	24	-0.00259292	0.00205148	-1.26393	0.206381	0.398643	0.2077	0.617664
PGS001582	Volume of grey matter in Paracingulate Gyrus (R)	HP:0000646	Amblyopia	24	-0.00248195	0.00203815	-1.21775	0.223442	0.393798	0.218	0.617664
PGS001590	Volume of grey matter in Precentral Gyrus (L)	HP:0000646	Amblyopia	24	0.00277023	0.00203984	1.35806	0.174575	0.409077	0.1734	0.617664
PGS001601	Volume of grey matter in Supracalcarine Cortex (L)	HP:0000646	Amblyopia	24	0.00279673	0.00209821	1.33291	0.182689	0.406217	0.1843	0.617664
PGS001605	Volume of grey matter in Temporal Fusiform Cortex, posterior division (R)	HP:0000646	Amblyopia	24	0.00253121	0.00206098	1.22816	0.219509	0.394875	0.2203	0.617664
PGS001663	WA ICVF in tract anterior thalamic radiation (L)	HP:0000646	Amblyopia	24	-0.00266172	0.00203357	-1.30889	0.190698	0.403534	0.1886	0.617664
PGS001679	WA ICVF in tract parahippocampal part of cingulum (R)	HP:0000646	Amblyopia	24	-0.00246041	0.00202299	-1.21622	0.224022	0.393641	0.2222	0.617664
PGS001684	WA ICVF in tract superior thalamic radiation (L)	HP:0000646	Amblyopia	24	-0.00257642	0.0020585	-1.2516	0.210839	0.397332	0.2091	0.617664
PGS001708	WA L1 in tract inferior longitudinal fasciculus (R)	HP:0000646	Amblyopia	24	0.00253588	0.00202641	1.25142	0.210906	0.397313	0.2092	0.617664
PGS001721	WA L2 in tract inferior fronto-occipital fasciculus (L)	HP:0000646	Amblyopia	24	0.00263541	0.00206676	1.27515	0.202383	0.399848	0.2024	0.617664
PGS001725	WA L2 in tract superior longitudinal fasciculus (L)	HP:0000646	Amblyopia	24	0.00273035	0.00205852	1.32637	0.184847	0.405481	0.181	0.617664
PGS001735	WA L3 in tract inferior fronto-occipital fasciculus (L)	HP:0000646	Amblyopia	24	0.00264541	0.00207207	1.2767	0.201833	0.400016	0.1984	0.617664
PGS001764	WA MO in tract superior longitudinal fasciculus (L)	HP:0000646	Amblyopia	24	0.00257032	0.00203996	1.25999	0.207798	0.398223	0.2115	0.617664
PGS001800	Forced expiratory volume (FEV1)	HP:0000646	Amblyopia	24	0.00259537	0.00209616	1.23815	0.215782	0.395917	0.2147	0.617664
PGS002032	Disorders of bilirubin excretion	HP:0000646	Amblyopia	24	-0.00266349	0.00208316	-1.27858	0.20117	0.400219	0.2111	0.617664
PGS002034	Congenital deficiency of other clotting factors (including factor VII)	HP:0000646	Amblyopia	24	-0.00273519	0.00204875	-1.33505	0.181988	0.406458	0.1765	0.617664
PGS002045	Inflammation of the eye	HP:0000646	Amblyopia	24	0.00266663	0.00204042	1.3069	0.191373	0.403314	0.1931	0.617664
PGS002070	Anal and rectal polyp	HP:0000646	Amblyopia	24	0.00265281	0.00204139	1.29951	0.193895	0.4025	0.194	0.617664
PGS002082	Lupus (localized and systemic)	HP:0000646	Amblyopia	24	0.0026634	0.00205099	1.29859	0.19421	0.402399	0.1964	0.617664
PGS002084	Sarcoidosis	HP:0000646	Amblyopia	24	0.00247408	0.00203952	1.21307	0.225224	0.393317	0.2215	0.617664
PGS002104	Hearing difficulty/problems	HP:0000646	Amblyopia	24	-0.00247407	0.00204728	-1.20847	0.226988	0.392846	0.2227	0.617664
PGS002119	QT interval	HP:0000646	Amblyopia	24	0.00259416	0.00205418	1.26287	0.20676	0.39853	0.2093	0.617664
PGS002122	Red blood cell (erythrocyte) distribution width	HP:0000646	Amblyopia	24	-0.00272655	0.00204111	-1.33582	0.181738	0.406544	0.1714	0.617664
PGS002143	Hand grip strength (mean of both)	HP:0000646	Amblyopia	24	-0.00279503	0.00204789	-1.36484	0.172434	0.409857	0.172	0.617664
PGS002157	Alkaline phosphatase	HP:0000646	Amblyopia	24	0.00253833	0.00200768	1.26431	0.206243	0.398684	0.2077	0.617664
PGS002176	Hip circumference	HP:0000646	Amblyopia	24	-0.00264913	0.00202829	-1.30609	0.191649	0.403225	0.1886	0.617664
PGS002201	Waist circumference	HP:0000646	Amblyopia	24	-0.00251823	0.00199817	-1.26027	0.207698	0.398253	0.2089	0.617664
PGS002232	Stool Frequency	HP:0000646	Amblyopia	24	0.00273813	0.0020352	1.34539	0.178628	0.407629	0.1821	0.617664
PGS002242	Breast cancer	HP:0000646	Amblyopia	24	-0.00251838	0.00205982	-1.22262	0.221595	0.394301	0.2211	0.617664
PGS002263	Uterine fibroids	HP:0000646	Amblyopia	24	-0.0028226	0.0020955	-1.34698	0.178116	0.40781	0.1827	0.617664
PGS002323	Eczema	HP:0000646	Amblyopia	24	-0.00273683	0.00208812	-1.31066	0.190099	0.40373	0.1868	0.617664
PGS002327	Forced Vital Capacity	HP:0000646	Amblyopia	24	-0.00275726	0.00206855	-1.33294	0.182679	0.40622	0.1872	0.617664
PGS002346	Red Blood Cell Distribution Width	HP:0000646	Amblyopia	24	-0.00279905	0.00204677	-1.36754	0.171585	0.41017	0.1733	0.617664
PGS002787	Type 1 bipolar disorder	HP:0000646	Amblyopia	24	-0.00274421	0.00208619	-1.31542	0.188496	0.404259	0.1873	0.617664
PGS002812	Gluteofemoral adipose tissue volumes adjusted for BMI and height	HP:0000646	Amblyopia	24	0.00284448	0.00209466	1.35797	0.174603	0.409067	0.1732	0.617664
PGS002867	C-reactive Protein	HP:0000646	Amblyopia	24	-0.00261153	0.0020806	-1.25518	0.209537	0.397712	0.2127	0.617664
PGS002912	Drinking Status	HP:0000646	Amblyopia	24	0.00257699	0.002044	1.26076	0.20752	0.398305	0.2023	0.617664
PGS003242	Creatine	HP:0000646	Amblyopia	24	0.0027121	0.00207403	1.30765	0.191119	0.403397	0.1956	0.617664
PGS003354	Childhood steroid-sensitive nephrotic syndrome	HP:0000646	Amblyopia	24	0.00269766	0.00206247	1.30798	0.191009	0.403433	0.1898	0.617664
PGS003373	Drinks per week	HP:0000646	Amblyopia	24	-0.00260504	0.00206998	-1.25848	0.208341	0.398063	0.2104	0.617664
PGS000927	Other dermatitis (time-to-event)	HP:0100633	Esophagitis	25	0.00118755	0.00208772	0.568827	0.569528	0.369338	0.5728	0.617697
PGS001337	Family history of breast cancer	HP:0040197	Encephalomalacia	6	-0.0016229	0.00102962	-1.5762	0.115113	0.312802	0.108	0.617727
PGS001392	Family history of lung cancer	HP:0040197	Encephalomalacia	6	-0.00165505	0.00101787	-1.62598	0.104086	0.319519	0.1079	0.617727
PGS000260	Lectin-like oxidized LDL receptor 1 (LOX-1) serum levels	HP:0003394	Muscle spasm	7	-0.00163149	0.00109777	-1.48618	0.137365	0.328104	0.1369	0.61776
PGS000956	Right heel quantitative ultrasound index (QUI), direct entry	HP:0003394	Muscle spasm	7	-0.0016715	0.00113397	-1.47403	0.140607	0.326587	0.1352	0.61776
PGS001463	Mean ICVF in fornix cres+stria terminalis on FA skeleton (L)	HP:0003394	Muscle spasm	7	-0.00164307	0.0011046	-1.48749	0.137019	0.328268	0.1374	0.61776
PGS001631	Volume of pallidum (L)	HP:0003394	Muscle spasm	7	0.00164503	0.00110315	1.49121	0.136039	0.328735	0.1362	0.61776
PGS001648	WA FA in tract cingulate gyrus part of cingulum (R)	HP:0003394	Muscle spasm	7	0.0017146	0.00111711	1.53485	0.124953	0.334301	0.1313	0.61776
PGS001698	WA ISOVF in tract superior longitudinal fasciculus (L)	HP:0003394	Muscle spasm	7	-0.00168252	0.00111363	-1.51084	0.130963	0.331219	0.1368	0.61776
PGS001708	WA L1 in tract inferior longitudinal fasciculus (R)	HP:0003394	Muscle spasm	7	0.00161957	0.00109872	1.47405	0.1406	0.326591	0.1342	0.61776
PGS001725	WA L2 in tract superior longitudinal fasciculus (L)	HP:0003394	Muscle spasm	7	0.0016604	0.00111616	1.48759	0.136991	0.328281	0.1358	0.61776
PGS001750	WA MD in tract inferior fronto-occipital fasciculus (L)	HP:0003394	Muscle spasm	7	0.0016952	0.00113281	1.49645	0.134669	0.329395	0.1355	0.61776
PGS001753	WA MD in tract inferior longitudinal fasciculus (R)	HP:0003394	Muscle spasm	7	0.00165349	0.00111208	1.48685	0.137188	0.328187	0.1329	0.61776
PGS002153	General happiness with own health	HP:0003394	Muscle spasm	7	0.0016771	0.00111303	1.50679	0.131998	0.330704	0.135	0.61776
PGS002163	Creatinine	HP:0003394	Muscle spasm	7	0.00171416	0.00112968	1.51739	0.129302	0.332055	0.1366	0.61776
PGS000248	Heat shock 27 kDa protein (HSP_27) serum levels	HP:0002032	Esophageal atresia	5	-0.00216231	0.000949652	-2.27696	0.0228778	0.295247	0.022	0.617825
PGS001282	Migraine (time-to-event)	HP:0002032	Esophageal atresia	5	0.00224089	0.000956876	2.34188	0.0192695	0.307868	0.0202	0.617825
PGS001399	GE / gI antigen for Varicella Zoster Virus	HP:0002032	Esophageal atresia	5	0.00215905	0.00094132	2.29364	0.0218987	0.298456	0.0213	0.617825
PGS001663	WA ICVF in tract anterior thalamic radiation (L)	HP:0002032	Esophageal atresia	5	-0.00213214	0.000932428	-2.28665	0.0223043	0.297109	0.0217	0.617825
PGS001675	WA ICVF in tract medial lemniscus (L)	HP:0002032	Esophageal atresia	5	-0.00211583	0.000920618	-2.29827	0.0216333	0.299352	0.0206	0.617825
PGS001017	Suffer from 'nerves'	HP:0012734	Ketotic hypoglycemia	5	0.00169399	0.000945271	1.79207	0.0732495	0.357951	0.0708	0.617854
PGS001482	Mean ICVF in superior cerebellar peduncle on FA skeleton (L)	HP:0012734	Ketotic hypoglycemia	5	-0.00171361	0.000943353	-1.81651	0.0694184	0.361664	0.0704	0.617854
PGS002229	Urate	HP:0012734	Ketotic hypoglycemia	5	0.00171104	0.000948839	1.8033	0.0714689	0.35965	0.0705	0.617854
PGS001131	Zoster [herpes zoster] (time-to-event)	HP:0001880	Eosinophilia	8	0.000892076	0.0012036	0.741173	0.458662	0.727478	0.4665	0.617871
PGS001369	Acute appendicitis (time-to-event)	HP:0001880	Eosinophilia	8	0.000888384	0.00118876	0.747319	0.454945	0.727862	0.4667	0.617871
PGS002725	Ischemic stroke	HP:0001880	Eosinophilia	8	0.00087155	0.00118843	0.733359	0.463412	0.726994	0.4662	0.617871
PGS002790	Autism spectrum disorder	HP:0001880	Eosinophilia	8	0.000868631	0.00119421	0.727368	0.467073	0.726626	0.4653	0.617871
PGS000236	Endothelial cell-specific molecule 1 (ESM-1) serum levels	HP:0003198	Myopathy	5	-0.00125506	0.000958446	-1.30947	0.190501	0.343839	0.1845	0.617911
PGS001272	Chronic renal failure (time-to-event)	HP:0001513	Obesity	98	-0.00596079	0.00414659	-1.43751	0.150704	0.337784	0.1443	0.617931
PGS001618	Volume of grey matter in Vermis VIIIa Cerebellum	HP:0001513	Obesity	98	0.00603802	0.00413246	1.46112	0.144115	0.340721	0.1435	0.617931
PGS001717	WA L2 in tract cingulate gyrus part of cingulum (L)	HP:0001513	Obesity	98	-0.00591244	0.00406111	-1.45587	0.145562	0.340063	0.1441	0.617931
PGS002079	Irregular menstrual cycle/bleeding	HP:0001513	Obesity	98	-0.00612741	0.00411941	-1.48745	0.13703	0.344052	0.1431	0.617931
PGS000126	Serum urate	HP:0011787	Central hypothyroidism	7	-0.00172646	0.00108502	-1.59117	0.111704	0.271517	0.112	0.617951
PGS000326	Rheumatoid-factor-negative Polyarthritis (Juvenile Idiophatic Arthritis)	HP:0011787	Central hypothyroidism	7	0.00133408	0.00111681	1.19454	0.232385	0.224905	0.1138	0.617951
PGS000957	Essential (primary hypertension) (time-to-event)	HP:0011787	Central hypothyroidism	7	0.00170139	0.00108946	1.56169	0.118496	0.267597	0.1166	0.617951
PGS001111	Male genital tract cancer	HP:0011787	Central hypothyroidism	7	-0.00175458	0.00111533	-1.57315	0.115817	0.269113	0.1156	0.617951
PGS001412	LV ejection fraction	HP:0011787	Central hypothyroidism	7	0.00178407	0.00112529	1.58543	0.113003	0.270747	0.113	0.617951
PGS001454	Mean ICVF in body of corpus callosum on FA skeleton	HP:0011787	Central hypothyroidism	7	0.00171961	0.00110252	1.5597	0.118964	0.267336	0.1179	0.617951
PGS001583	Volume of grey matter in Parahippocampal Gyrus, anterior division (L)	HP:0011787	Central hypothyroidism	7	0.0017408	0.00110944	1.56908	0.116764	0.268572	0.1166	0.617951
PGS001681	WA ICVF in tract posterior thalamic radiation (R)	HP:0011787	Central hypothyroidism	7	0.00176203	0.00111055	1.58663	0.112729	0.270909	0.1177	0.617951
PGS001800	Forced expiratory volume (FEV1)	HP:0011787	Central hypothyroidism	7	0.00180097	0.00113685	1.58418	0.113287	0.27058	0.1127	0.617951
PGS002025	Type 1 diabetes	HP:0011787	Central hypothyroidism	7	0.00173362	0.00109731	1.57988	0.114268	0.270007	0.1108	0.617951
PGS002040	Retinal detachments and defects	HP:0011787	Central hypothyroidism	7	0.00173749	0.00110275	1.57559	0.115253	0.269437	0.1161	0.617951
PGS002099	Albumin	HP:0011787	Central hypothyroidism	7	-0.00173055	0.00109646	-1.5783	0.11463	0.269797	0.115	0.617951
PGS002213	Neuroticism score	HP:0011787	Central hypothyroidism	7	-0.00178383	0.0011165	-1.5977	0.110244	0.272394	0.1103	0.617951
PGS002224	Sitting height	HP:0011787	Central hypothyroidism	7	0.0017615	0.00112143	1.57077	0.116371	0.268796	0.1179	0.617951
PGS001419	Mean FA in cingulum cingulate gyrus on FA skeleton (L)	HP:0001363	Craniosynostosis	20	-0.00363199	0.0019224	-1.8893	0.0589737	0.369566	0.0596	0.61801
PGS001497	Mean ISOVF in cingulum cingulate gyrus on FA skeleton (R)	HP:0001363	Craniosynostosis	20	-0.00357077	0.00189142	-1.88788	0.0591639	0.36934	0.0599	0.61801
PGS000284	ST2 protein (ST2) serum levels	HP:0001342	Cerebral hemorrhage	8	0.0023131	0.00119333	1.93835	0.052699	0.608209	0.0494	0.618037
PGS000584	Cancer of prostate	HP:0001342	Cerebral hemorrhage	8	-0.00234699	0.0011995	-1.95664	0.0505072	0.611202	0.0493	0.618037
PGS001492	Mean ICVF in uncinate fasciculus on FA skeleton (R)	HP:0012469	Infantile spasms	16	-0.00244064	0.0016716	-1.46006	0.144406	0.464382	0.14	0.618039
PGS000377	Colon cancer	HP:0001382	Joint hypermobility	113	0.00431348	0.00434278	0.993255	0.320687	1.29132	0.3198	0.618087
PGS001556	Volume of grey matter in Cuneal Cortex (R)	HP:0001382	Joint hypermobility	113	0.00430356	0.00436204	0.986595	0.323942	1.29075	0.3202	0.618087
PGS001146	Arm fat-free mass (R)	HP:0100633	Esophagitis	25	-0.00115652	0.00207384	-0.557673	0.577121	0.368806	0.5743	0.618107
PGS001263	Atrial flutter	HP:0100633	Esophagitis	25	0.00118147	0.00213367	0.553728	0.579817	0.368621	0.5747	0.618107
PGS000939	Hiatus hernia	HP:0001880	Eosinophilia	8	-0.000855294	0.00118262	-0.723221	0.469616	0.726373	0.4734	0.618154
PGS001021	Feelings of worry or anxiety	HP:0001880	Eosinophilia	8	-0.000867385	0.00119772	-0.724194	0.469018	0.726433	0.4724	0.618154
PGS001049	Risk taking behaviour	HP:0001880	Eosinophilia	8	0.000846477	0.00117241	0.721997	0.470367	0.726299	0.4698	0.618154
PGS001103	Body fat percentage (left leg)	HP:0001880	Eosinophilia	8	-0.000850727	0.00117538	-0.723788	0.469267	0.726408	0.4717	0.618154
PGS001112	Aspirin	HP:0001880	Eosinophilia	8	-0.000861068	0.00118107	-0.729056	0.46604	0.726729	0.4696	0.618154
PGS001519	Position of pulse wave notch	HP:0001880	Eosinophilia	8	0.000832166	0.00118396	0.702866	0.482208	0.725154	0.4699	0.618154
PGS001579	Volume of grey matter in Middle Temporal Gyrus, posterior division (R)	HP:0001880	Eosinophilia	8	-0.000881713	0.00120107	-0.734108	0.462956	0.72704	0.4709	0.618154
PGS001753	WA MD in tract inferior longitudinal fasciculus (R)	HP:0001880	Eosinophilia	8	0.00083772	0.00118625	0.706193	0.480137	0.725351	0.4731	0.618154
PGS002074	Hematuria	HP:0001880	Eosinophilia	8	0.000869573	0.00119108	0.730069	0.46542	0.726792	0.4738	0.618154
PGS002726	Multiple sclerosis	HP:0001880	Eosinophilia	8	0.000861085	0.00118405	0.727236	0.467154	0.726618	0.4725	0.618154
PGS000405	Skin cancer	HP:0000572	Visual loss	5	0.00138006	0.000956103	1.44343	0.149033	0.220014	0.148	0.618206
PGS000931	Blood clot or deep vein thrombosis (diagnosed by doctor)	HP:0001601	Laryngomalacia	43	-0.00231293	0.00272605	-0.848452	0.396272	0.299384	0.4001	0.618213
PGS001099	Spherical power (left eye)	HP:0001601	Laryngomalacia	43	-0.00225771	0.00269977	-0.83626	0.403093	0.298511	0.4011	0.618213
PGS001619	Volume of grey matter in Vermis VIIIb Cerebellum	HP:0001601	Laryngomalacia	43	0.00232533	0.00274829	0.846101	0.397582	0.299215	0.402	0.618213
PGS001784	Abdominal aortic aneurysm	HP:0001601	Laryngomalacia	43	0.00228827	0.00270813	0.844962	0.398218	0.299133	0.4031	0.618213
PGS001792	Primary open-angle glaucoma	HP:0001601	Laryngomalacia	43	-0.00225032	0.00268236	-0.838933	0.401592	0.298701	0.4023	0.618213
PGS002096	Abdominal pain	HP:0001601	Laryngomalacia	43	-0.00233339	0.00274465	-0.850159	0.395323	0.299507	0.4001	0.618213
PGS002291	Nasopharyngeal carcinoma	HP:0001601	Laryngomalacia	43	-0.0022952	0.00275643	-0.832672	0.405114	0.298256	0.4009	0.618213
PGS003354	Childhood steroid-sensitive nephrotic syndrome	HP:0001601	Laryngomalacia	43	0.00231121	0.00275095	0.840147	0.400911	0.298788	0.4024	0.618213
PGS000283	Spondin-1 (SPON1) serum levels	HP:0007302	Bipolar affective disorder	10	-0.00336521	0.00133396	-2.52273	0.01171	0.572542	0.0128	0.618255
PGS000738	Vitiligo	HP:0007302	Bipolar affective disorder	10	0.00310624	0.00135445	2.29335	0.021915	0.526126	0.023	0.618255
PGS000861	Urine Albumin-to-Creatinine ratio	HP:0007302	Bipolar affective disorder	10	-0.00303215	0.00134683	-2.25133	0.0244563	0.518096	0.0261	0.618255
PGS001040	Non melanoma skin cancer	HP:0007302	Bipolar affective disorder	10	-0.00368404	0.00135005	-2.72882	0.00640314	0.617977	0.0062	0.618255
PGS001090	Often felt loved as a child	HP:0007302	Bipolar affective disorder	10	0.00329422	0.00132702	2.48242	0.0131184	0.564068	0.0116	0.618255
PGS001243	Ankle spacing width (R)	HP:0007302	Bipolar affective disorder	10	-0.0033303	0.00131966	-2.5236	0.0116809	0.572728	0.0126	0.618255
PGS001309	Other rheumatoid arthritis (time-to-event)	HP:0007302	Bipolar affective disorder	10	0.00311561	0.00133991	2.32524	0.0201433	0.532317	0.0195	0.618255
PGS001352	Glycated haemoglobin levels (HbA1c)	HP:0007302	Bipolar affective disorder	10	-0.00321976	0.00133458	-2.41256	0.0159165	0.549703	0.0151	0.618255
PGS001364	6mm cylindrical power angle (L)	HP:0007302	Bipolar affective disorder	10	0.00364743	0.00132393	2.75501	0.00591395	0.624003	0.0051	0.618255
PGS001424	Mean FA in external capsule on FA skeleton (R)	HP:0007302	Bipolar affective disorder	10	-0.00328026	0.00133068	-2.4651	0.0137682	0.560468	0.0144	0.618255
PGS001434	Mean FA in retrolenticular part of internal capsule on FA skeleton (L)	HP:0007302	Bipolar affective disorder	10	-0.00370111	0.00131915	-2.80569	0.00506197	0.635824	0.0045	0.618255
PGS001435	Mean FA in retrolenticular part of internal capsule on FA skeleton (R)	HP:0007302	Bipolar affective disorder	10	-0.00351951	0.00133994	-2.62662	0.00867943	0.595005	0.0086	0.618255
PGS001472	Mean ICVF in posterior corona radiata on FA skeleton (L)	HP:0007302	Bipolar affective disorder	10	-0.00349686	0.00133811	-2.61328	0.0090247	0.59207	0.0109	0.618255
PGS001476	Mean ICVF in posterior thalamic radiation on FA skeleton (L)	HP:0007302	Bipolar affective disorder	10	-0.00379556	0.00133611	-2.84075	0.00453926	0.644127	0.0048	0.618255
PGS001477	Mean ICVF in posterior thalamic radiation on FA skeleton (R)	HP:0007302	Bipolar affective disorder	10	-0.00294774	0.00131927	-2.23437	0.025552	0.514898	0.0256	0.618255
PGS001480	Mean ICVF in sagittal stratum on FA skeleton (L)	HP:0007302	Bipolar affective disorder	10	-0.00297655	0.00133522	-2.22927	0.0258898	0.51394	0.024	0.618255
PGS001483	Mean ICVF in superior cerebellar peduncle on FA skeleton (R)	HP:0007302	Bipolar affective disorder	10	-0.00333188	0.00133136	-2.5026	0.0123953	0.568295	0.0133	0.618255
PGS001488	Mean ICVF in superior longitudinal fasciculus on FA skeleton (L)	HP:0007302	Bipolar affective disorder	10	-0.00312257	0.00133686	-2.33575	0.0195875	0.534375	0.0197	0.618255
PGS001591	Volume of grey matter in Precentral Gyrus (R)	HP:0007302	Bipolar affective disorder	10	-0.00290724	0.00130142	-2.23389	0.0255835	0.514808	0.0235	0.618255
PGS001652	WA FA in tract inferior fronto-occipital fasciculus (L)	HP:0007302	Bipolar affective disorder	10	-0.003059	0.00131269	-2.33034	0.0198719	0.533314	0.0173	0.618255
PGS001656	WA FA in tract posterior thalamic radiation (L)	HP:0007302	Bipolar affective disorder	10	-0.00329304	0.001305	-2.52341	0.0116873	0.572687	0.0113	0.618255
PGS001662	WA ICVF in tract acoustic radiation (R)	HP:0007302	Bipolar affective disorder	10	-0.00309342	0.00133696	-2.31377	0.0207659	0.530079	0.0208	0.618255
PGS001671	WA ICVF in tract inferior fronto-occipital fasciculus (L)	HP:0007302	Bipolar affective disorder	10	-0.003076	0.00131865	-2.33269	0.019748	0.533775	0.0196	0.618255
PGS001674	WA ICVF in tract inferior longitudinal fasciculus (R)	HP:0007302	Bipolar affective disorder	10	-0.00310526	0.00133598	-2.32434	0.0201916	0.532141	0.0208	0.618255
PGS001676	WA ICVF in tract medial lemniscus (R)	HP:0007302	Bipolar affective disorder	10	-0.00325681	0.00131176	-2.48278	0.0131051	0.564143	0.0143	0.618255
PGS001680	WA ICVF in tract posterior thalamic radiation (L)	HP:0007302	Bipolar affective disorder	10	-0.00325277	0.00133177	-2.44244	0.0146613	0.555796	0.0154	0.618255
PGS001681	WA ICVF in tract posterior thalamic radiation (R)	HP:0007302	Bipolar affective disorder	10	-0.00336204	0.00132449	-2.53836	0.0112008	0.575866	0.0127	0.618255
PGS001685	WA ICVF in tract superior thalamic radiation (R)	HP:0007302	Bipolar affective disorder	10	-0.00308707	0.0013229	-2.33356	0.019702	0.533946	0.0202	0.618255
PGS001686	WA ICVF in tract uncinate fasciculus (L)	HP:0007302	Bipolar affective disorder	10	-0.00329413	0.00131787	-2.49959	0.0125009	0.567662	0.0122	0.618255
PGS001687	WA ICVF in tract uncinate fasciculus (R)	HP:0007302	Bipolar affective disorder	10	-0.00353272	0.00131817	-2.68003	0.00741269	0.606901	0.0085	0.618255
PGS001723	WA L2 in tract inferior longitudinal fasciculus (L)	HP:0007302	Bipolar affective disorder	10	0.00314613	0.00134397	2.34092	0.0193189	0.535392	0.018	0.618255
PGS001726	WA L2 in tract superior thalamic radiation (L)	HP:0007302	Bipolar affective disorder	10	0.00365769	0.00133621	2.73735	0.00623988	0.619934	0.006	0.618255
PGS001729	WA L3 in tract acoustic radiation (R)	HP:0007302	Bipolar affective disorder	10	0.00313301	0.001333	2.35034	0.0188378	0.53725	0.0195	0.618255
PGS001737	WA L3 in tract inferior longitudinal fasciculus (L)	HP:0007302	Bipolar affective disorder	10	0.0031977	0.0013408	2.38492	0.0171612	0.544131	0.0178	0.618255
PGS001738	WA L3 in tract inferior longitudinal fasciculus (R)	HP:0007302	Bipolar affective disorder	10	0.00299432	0.00132536	2.25925	0.0239586	0.519598	0.0245	0.618255
PGS001740	WA L3 in tract superior thalamic radiation (L)	HP:0007302	Bipolar affective disorder	10	0.00372097	0.00134063	2.77555	0.00555426	0.628767	0.0059	0.618255
PGS001741	WA L3 in tract superior thalamic radiation (R)	HP:0007302	Bipolar affective disorder	10	0.00323651	0.00132475	2.44312	0.0146336	0.555937	0.0135	0.618255
PGS001742	WA L3 in tract uncinate fasciculus (L)	HP:0007302	Bipolar affective disorder	10	0.00305419	0.00134423	2.27207	0.0231716	0.522041	0.0246	0.618255
PGS001743	WA L3 in tract uncinate fasciculus (R)	HP:0007302	Bipolar affective disorder	10	0.00296635	0.00131241	2.26023	0.0238978	0.519784	0.0223	0.618255
PGS001744	WA MD in tract acoustic radiation (R)	HP:0007302	Bipolar affective disorder	10	0.00318028	0.00134965	2.35638	0.0185352	0.538444	0.0171	0.618255
PGS001755	WA MD in tract superior thalamic radiation (L)	HP:0007302	Bipolar affective disorder	10	0.00324202	0.00131955	2.45692	0.0140846	0.558778	0.0135	0.618255
PGS001757	WA MD in tract uncinate fasciculus (L)	HP:0007302	Bipolar affective disorder	10	0.00299838	0.00133343	2.24863	0.0246278	0.517586	0.0264	0.618255
PGS001766	WA OD in tract corticospinal tract (L)	HP:0007302	Bipolar affective disorder	10	0.00308272	0.00131516	2.344	0.0191605	0.535998	0.0125	0.618255
PGS002242	Breast cancer	HP:0007302	Bipolar affective disorder	10	0.00295388	0.00133278	2.21634	0.0267631	0.511524	0.0257	0.618255
PGS002331	HbA1c	HP:0007302	Bipolar affective disorder	10	-0.00351931	0.00130383	-2.69922	0.00699972	0.611234	0.0062	0.618255
PGS002344	Psoriasis	HP:0007302	Bipolar affective disorder	10	0.00310805	0.00132938	2.33797	0.0194718	0.534811	0.0209	0.618255
PGS003072	Systolic Blood Pressure	HP:0007302	Bipolar affective disorder	10	-0.00350533	0.00132402	-2.64748	0.00816313	0.599625	0.0078	0.618255
PGS000617	Cancer of eye	HP:0040197	Encephalomalacia	6	0.00158909	0.00102002	1.5579	0.11939	0.310385	0.1155	0.618278
PGS000644	Nodular lymphoma	HP:0040197	Encephalomalacia	6	0.00161904	0.00102542	1.57891	0.114491	0.313161	0.1198	0.618278
PGS000950	Skin changes due to chronic exposure to nonionising radiation (time-to-event)	HP:0040197	Encephalomalacia	6	-0.00164347	0.00103628	-1.58594	0.112887	0.314099	0.113	0.618278
PGS001011	Viral warts (time-to-event)	HP:0040197	Encephalomalacia	6	0.00166312	0.00102534	1.62202	0.104932	0.318977	0.111	0.618278
PGS001076	Eosinophill %	HP:0040197	Encephalomalacia	6	0.00158702	0.00101922	1.5571	0.119579	0.31028	0.1165	0.618278
PGS001303	Other cataract (time-to-event)	HP:0040197	Encephalomalacia	6	-0.00160949	0.00102372	-1.5722	0.116039	0.31227	0.1175	0.618278
PGS001446	Mean FA in superior longitudinal fasciculus on FA skeleton (R)	HP:0040197	Encephalomalacia	6	0.00160256	0.00103015	1.55565	0.119925	0.310089	0.1177	0.618278
PGS001462	Mean ICVF in external capsule on FA skeleton (R)	HP:0040197	Encephalomalacia	6	0.00159858	0.0010199	1.5674	0.117156	0.311635	0.118	0.618278
PGS001478	Mean ICVF in retrolenticular part of internal capsule on FA skeleton (L)	HP:0040197	Encephalomalacia	6	0.00165767	0.00104095	1.59246	0.111414	0.314973	0.1133	0.618278
PGS001507	Median T2star in caudate (L)	HP:0040197	Encephalomalacia	6	-0.00160721	0.0010341	-1.55421	0.120268	0.309901	0.119	0.618278
PGS001512	Median T2star in putamen (R)	HP:0040197	Encephalomalacia	6	-0.00161104	0.0010351	-1.55641	0.119744	0.310189	0.1199	0.618278
PGS001655	WA FA in tract inferior longitudinal fasciculus (R)	HP:0040197	Encephalomalacia	6	0.0016425	0.00103916	1.58061	0.114101	0.313388	0.1193	0.618278
PGS001692	WA ISOVF in tract cingulate gyrus part of cingulum (R)	HP:0040197	Encephalomalacia	6	0.00159719	0.00103885	1.53746	0.124315	0.307718	0.1192	0.618278
PGS002025	Type 1 diabetes	HP:0040197	Encephalomalacia	6	-0.00159416	0.00101591	-1.56919	0.116737	0.311872	0.1119	0.618278
PGS002063	Esophagitis, GERD and related diseases	HP:0040197	Encephalomalacia	6	-0.00162397	0.00102759	-1.58037	0.114155	0.313356	0.1172	0.618278
PGS002205	Testosterone (male only)	HP:0040197	Encephalomalacia	6	0.00166735	0.00104241	1.59952	0.109838	0.315922	0.1139	0.618278
PGS002273	COVID-19 infection	HP:0040197	Encephalomalacia	6	0.00162378	0.00103732	1.56536	0.117633	0.311366	0.1128	0.618278
PGS002330	Hair Color	HP:0040197	Encephalomalacia	6	-0.00162047	0.00104165	-1.55568	0.119918	0.310093	0.1182	0.618278
PGS003334	Dementia	HP:0040197	Encephalomalacia	6	0.00162923	0.00102153	1.5949	0.110868	0.3153	0.1189	0.618278
PGS001483	Mean ICVF in superior cerebellar peduncle on FA skeleton (R)	HP:0001880	Eosinophilia	8	0.000846254	0.00119037	0.710917	0.477206	0.725632	0.4746	0.618299
PGS000225	Macrophage colony-stimulating factor 1 (CSF-1) serum levels	HP:0001601	Laryngomalacia	43	0.00229174	0.00275357	0.83228	0.405335	0.298229	0.4039	0.618345
PGS001327	Diabetes	HP:0001273	Abnormal corpus callosum morphology	7	0.00245297	0.00111944	2.19124	0.0285318	0.549477	0.0279	0.618392
PGS001642	Volumetric scaling from T1 head image to standard space	HP:0000572	Visual loss	5	-0.0013327	0.000926793	-1.43797	0.150575	0.219351	0.1487	0.618429
PGS000967	Coxarthrosis [arthrosis of hip] (time-to-event)	HP:0001508	Failure to thrive	174	0.00978191	0.00539354	1.81364	0.0698605	0.652615	0.0672	0.618434
PGS002103	avMSE	HP:0001508	Failure to thrive	174	0.00962707	0.00529206	1.81915	0.0690142	0.653485	0.0672	0.618434
PGS002194	Reticulocyte count	HP:0001508	Failure to thrive	174	0.00952762	0.00529404	1.79969	0.0720372	0.65043	0.067	0.618434
PGS002321	Diabetes (any type)	HP:0001508	Failure to thrive	174	0.0097176	0.0052905	1.8368	0.0663643	0.656282	0.0677	0.618434
PGS000089	Basophil percentage of white cells	HP:0000369	Low-set ears	14	-0.00236392	0.00155426	-1.52093	0.128412	0.169349	0.1338	0.618461
PGS001679	WA ICVF in tract parahippocampal part of cingulum (R)	HP:0000540	Hypermetropia	56	-0.0062918	0.00306934	-2.04988	0.0404857	0.37778	0.0415	0.618588
PGS000128	Hemoglobin A1c	HP:0000722	Obsessive-compulsive behavior	35	-0.0061858	0.00244938	-2.52546	0.0116195	0.523692	0.0115	0.618663
PGS000194	Rheumatoid Arthritis (CCP-positive)	HP:0000722	Obsessive-compulsive behavior	35	0.00599319	0.00246676	2.42958	0.0151903	0.503622	0.0149	0.618663
PGS000195	Rheumatoid Arthritis (CCP-negative)	HP:0000722	Obsessive-compulsive behavior	35	0.00599319	0.00246676	2.42958	0.0151903	0.503622	0.0152	0.618663
PGS000237	Fatty acid-binding protein, adipocyte (FABP4) serum levels	HP:0000722	Obsessive-compulsive behavior	35	-0.00569737	0.00245182	-2.32373	0.0202245	0.482359	0.0206	0.618663
PGS000260	Lectin-like oxidized LDL receptor 1 (LOX-1) serum levels	HP:0000722	Obsessive-compulsive behavior	35	-0.00572399	0.00243822	-2.34761	0.0189763	0.487074	0.0192	0.618663
PGS000280	Renin (REN) serum levels	HP:0000722	Obsessive-compulsive behavior	35	0.00628051	0.00246661	2.54621	0.0109528	0.528136	0.0114	0.618663
PGS000405	Skin cancer	HP:0000722	Obsessive-compulsive behavior	35	-0.00581429	0.00251029	-2.31618	0.0206335	0.480878	0.0212	0.618663
PGS000614	Cancer of bladder	HP:0000722	Obsessive-compulsive behavior	35	0.00563351	0.00245903	2.29094	0.0220542	0.475964	0.02	0.618663
PGS000703	Angina	HP:0000722	Obsessive-compulsive behavior	35	-0.00614417	0.00246049	-2.49713	0.0125878	0.517682	0.011	0.618663
PGS000963	Follicular cysts of skin and subcutaneous tissue (time-to-event)	HP:0000722	Obsessive-compulsive behavior	35	0.00597316	0.00250948	2.38024	0.0173801	0.493594	0.0195	0.618663
PGS000972	Microalbumin [> 40 mg/L]	HP:0000722	Obsessive-compulsive behavior	35	-0.00593655	0.00250869	-2.36639	0.0180426	0.490816	0.019	0.618663
PGS000995	Dentures	HP:0000722	Obsessive-compulsive behavior	35	-0.00649819	0.00248639	-2.6135	0.00901874	0.542797	0.0098	0.618663
PGS001023	Disorders of mineral metabolism (time-to-event)	HP:0000722	Obsessive-compulsive behavior	35	0.00540857	0.00243993	2.21669	0.0267392	0.461811	0.0212	0.618663
PGS001156	Impedance (right arm)	HP:0000722	Obsessive-compulsive behavior	35	0.00613173	0.00243996	2.51304	0.0120355	0.521049	0.0131	0.618663
PGS001161	Whole body impedance	HP:0000722	Obsessive-compulsive behavior	35	0.00588092	0.00245909	2.3915	0.0168572	0.495866	0.018	0.618663
PGS001165	Arm fat free mass (L)	HP:0000722	Obsessive-compulsive behavior	35	-0.00675685	0.00245097	-2.75681	0.00588159	0.575278	0.0078	0.618663
PGS001169	Whole body fat free mass	HP:0000722	Obsessive-compulsive behavior	35	-0.00610946	0.00245161	-2.49202	0.0127699	0.516605	0.0127	0.618663
PGS001235	Right arm mass (predicted)	HP:0000722	Obsessive-compulsive behavior	35	-0.00680134	0.00244894	-2.77726	0.00552508	0.580053	0.0064	0.618663
PGS001371	Age diabetes diagnosed	HP:0000722	Obsessive-compulsive behavior	35	-0.00568539	0.00243304	-2.33675	0.0195355	0.484923	0.0206	0.618663
PGS001495	Mean ISOVF in body of corpus callosum on FA skeleton	HP:0000722	Obsessive-compulsive behavior	35	0.00676505	0.00255287	2.64997	0.00810341	0.550901	0.0096	0.618663
PGS001574	Volume of grey matter in Lateral Occipital Cortex, inferior division (R)	HP:0000722	Obsessive-compulsive behavior	35	-0.00610824	0.00247779	-2.4652	0.0137644	0.510988	0.0138	0.618663
PGS001688	WA ISOVF in tract acoustic radiation (L)	HP:0000722	Obsessive-compulsive behavior	35	-0.00607678	0.00248224	-2.44811	0.014433	0.507441	0.015	0.618663
PGS002033	Overweight, obesity and other hyperalimentation	HP:0000722	Obsessive-compulsive behavior	35	-0.00611288	0.00246112	-2.48378	0.0130684	0.514872	0.0123	0.618663
PGS002080	Rhesus isoimmunization in pregnancy	HP:0000722	Obsessive-compulsive behavior	35	0.00581068	0.00249617	2.32784	0.0200044	0.483168	0.0215	0.618663
PGS002106	Calcium	HP:0000722	Obsessive-compulsive behavior	35	0.00589523	0.0025	2.35809	0.01845	0.48916	0.0187	0.618663
PGS002141	Haematocrit percentage	HP:0000722	Obsessive-compulsive behavior	35	0.00628473	0.00244286	2.57269	0.0101515	0.533861	0.0093	0.618663
PGS002242	Breast cancer	HP:0000722	Obsessive-compulsive behavior	35	0.00671981	0.00247955	2.71009	0.00677505	0.564501	0.0067	0.618663
PGS002261	Neuroblastoma	HP:0000722	Obsessive-compulsive behavior	35	0.00574393	0.00249998	2.29759	0.0216721	0.477253	0.021	0.618663
PGS002278	Supranormal left ventricular ejection fraction	HP:0000722	Obsessive-compulsive behavior	35	-0.00573057	0.00244408	-2.34468	0.0191259	0.486493	0.0212	0.618663
PGS002309	Number of children ever born	HP:0000722	Obsessive-compulsive behavior	35	-0.00639402	0.00243972	-2.6208	0.0088285	0.54441	0.0082	0.618663
PGS002031	Disorders of iron metabolism	HP:0002281	Gray matter heterotopia	7	0.00367908	0.00109534	3.35885	0.000795067	0.890228	0.0043	0.618663
PGS000352	High grade serous ovarian cancer	HP:0004322	Short stature	221	0.0116941	0.00592478	1.97376	0.0485247	0.320399	0.0514	0.618663
PGS001164	Testicular cancer	HP:0004322	Short stature	221	0.0115229	0.00596883	1.93052	0.0536622	0.312994	0.0516	0.618663
PGS001250	Calculus of kidney and ureter (time-to-event)	HP:0004322	Short stature	221	-0.0119052	0.00600532	-1.98244	0.047546	0.321904	0.0504	0.618663
PGS001379	Body surface area	HP:0004322	Short stature	221	-0.0118395	0.00596665	-1.98428	0.0473398	0.322225	0.0508	0.618663
PGS002254	Physical activity (self-reported)	HP:0004322	Short stature	221	0.0116313	0.00600726	1.93621	0.0529606	0.31396	0.0503	0.618663
PGS003037	LDL	HP:0004322	Short stature	221	0.0115424	0.00595763	1.93741	0.0528138	0.314164	0.0509	0.618663
PGS000953	Left heel broadband ultrasound attenuation	HP:0002781	Upper airway obstruction	5	-0.00159246	0.000962697	-1.65416	0.0982272	0.259109	0.0974	0.618698
PGS001631	Volume of pallidum (L)	HP:0002781	Upper airway obstruction	5	0.00154106	0.000933052	1.65163	0.0987419	0.258757	0.0985	0.618698
PGS002747	Gastrointestinal cancer	HP:0002781	Upper airway obstruction	5	-0.00152752	0.000939973	-1.62507	0.10428	0.255088	0.0985	0.618698
PGS000605	Malignant neoplasm of kidney, except pelvis	HP:0001880	Eosinophilia	8	0.000831241	0.00118907	0.69907	0.484577	0.72493	0.4835	0.61874
PGS000950	Skin changes due to chronic exposure to nonionising radiation (time-to-event)	HP:0001880	Eosinophilia	8	-0.000854568	0.00119362	-0.715948	0.474094	0.725934	0.4827	0.61874
PGS001004	Number of non-cancer illnesses	HP:0001880	Eosinophilia	8	0.000814951	0.0011826	0.689119	0.490816	0.72435	0.4829	0.61874
PGS001120	Right hand grip strength	HP:0001880	Eosinophilia	8	0.000843585	0.00119435	0.70631	0.480065	0.725358	0.4824	0.61874
PGS001449	Mean FA in uncinate fasciculus on FA skeleton (R)	HP:0001880	Eosinophilia	8	0.000843629	0.00120804	0.698347	0.485029	0.724888	0.4819	0.61874
PGS001594	Volume of grey matter in Putamen (R)	HP:0001880	Eosinophilia	8	0.000841262	0.00119263	0.705382	0.480642	0.725303	0.4764	0.61874
PGS001699	WA ISOVF in tract superior longitudinal fasciculus (R)	HP:0001880	Eosinophilia	8	-0.000851078	0.00119974	-0.709384	0.478156	0.72554	0.4785	0.61874
PGS001756	WA MD in tract superior thalamic radiation (R)	HP:0001880	Eosinophilia	8	0.000841824	0.00119302	0.705625	0.480491	0.725317	0.4839	0.61874
PGS002031	Disorders of iron metabolism	HP:0001880	Eosinophilia	8	-0.00108495	0.0011716	-0.926038	0.354521	0.740427	0.4811	0.61874
PGS002121	RR interval	HP:0001880	Eosinophilia	8	-0.000840824	0.0011835	-0.710455	0.477492	0.725604	0.4823	0.61874
PGS002185	Microalbumin in urine	HP:0001880	Eosinophilia	8	0.000856514	0.00120692	0.709671	0.477978	0.725558	0.4784	0.61874
PGS002314	Balding Type 1	HP:0001880	Eosinophilia	8	-0.000850851	0.00118143	-0.720186	0.471482	0.726189	0.4764	0.61874
PGS002892	Diastolic Blood Pressure	HP:0001880	Eosinophilia	8	-0.000836641	0.00118716	-0.704741	0.481041	0.725265	0.4838	0.61874
PGS000114	Juvenile Idiopathic Arthritis	HP:0001601	Laryngomalacia	43	0.00227567	0.00274859	0.827942	0.407787	0.297923	0.4059	0.618745
PGS000260	Lectin-like oxidized LDL receptor 1 (LOX-1) serum levels	HP:0001601	Laryngomalacia	43	0.00223027	0.00270047	0.825883	0.408954	0.297778	0.4148	0.618745
PGS000620	Cancer of brain	HP:0001601	Laryngomalacia	43	-0.0022019	0.0027104	-0.812392	0.416649	0.296838	0.4151	0.618745
PGS000830	Body mass index (female)	HP:0001601	Laryngomalacia	43	0.00219404	0.00268946	0.815792	0.414701	0.297074	0.4154	0.618745
PGS000871	Insulin secretion	HP:0001601	Laryngomalacia	43	0.00231679	0.00275562	0.840751	0.400572	0.298831	0.4064	0.618745
PGS001090	Often felt loved as a child	HP:0001601	Laryngomalacia	43	-0.00226862	0.00273617	-0.829121	0.40712	0.298006	0.4089	0.618745
PGS001118	Taking other prescription medications	HP:0001601	Laryngomalacia	43	-0.00231756	0.00278495	-0.832173	0.405395	0.298221	0.405	0.618745
PGS001250	Calculus of kidney and ureter (time-to-event)	HP:0001601	Laryngomalacia	43	0.00222405	0.00275649	0.806843	0.419838	0.296457	0.4163	0.618745
PGS001441	Mean FA in superior corona radiata on FA skeleton (L)	HP:0001601	Laryngomalacia	43	-0.00226647	0.00277522	-0.816684	0.414191	0.297136	0.4133	0.618745
PGS001507	Median T2star in caudate (L)	HP:0001601	Laryngomalacia	43	-0.00223918	0.00274684	-0.815185	0.415049	0.297032	0.4118	0.618745
PGS001573	Volume of grey matter in IX Cerebellum (R)	HP:0001601	Laryngomalacia	43	0.00216521	0.0027096	0.799086	0.424321	0.295927	0.4162	0.618745
PGS001631	Volume of pallidum (L)	HP:0001601	Laryngomalacia	43	0.00223235	0.00271372	0.822617	0.410809	0.297549	0.4157	0.618745
PGS001669	WA ICVF in tract forceps major	HP:0001601	Laryngomalacia	43	0.00224358	0.00272479	0.823396	0.410366	0.297604	0.4092	0.618745
PGS001673	WA ICVF in tract inferior longitudinal fasciculus (L)	HP:0001601	Laryngomalacia	43	0.00223251	0.00273075	0.817546	0.413699	0.297196	0.4133	0.618745
PGS001697	WA ISOVF in tract posterior thalamic radiation (R)	HP:0001601	Laryngomalacia	43	0.00227071	0.00273959	0.82885	0.407273	0.297987	0.4097	0.618745
PGS001764	WA MO in tract superior longitudinal fasciculus (L)	HP:0001601	Laryngomalacia	43	-0.00220835	0.00272088	-0.811628	0.417087	0.296786	0.4163	0.618745
PGS002206	Mean corpuscular haemoglobin	HP:0001601	Laryngomalacia	43	0.00227041	0.0027357	0.829922	0.406666	0.298062	0.4084	0.618745
PGS001157	Impedance (right leg)	HP:0001880	Eosinophilia	8	-0.000797995	0.00116885	-0.682719	0.494851	0.723981	0.4846	0.618754
PGS000145	Depression (ICD-10 defined)	HP:0010864	Intellectual disability, severe	13	-0.00293619	0.00147361	-1.99252	0.0464291	0.519847	0.0461	0.618836
PGS001263	Atrial flutter	HP:0010864	Intellectual disability, severe	13	-0.00308178	0.00154135	-1.9994	0.045679	0.521004	0.0451	0.618836
PGS001610	Volume of grey matter in V Cerebellum (L)	HP:0010864	Intellectual disability, severe	13	-0.00306095	0.00153196	-1.99806	0.0458244	0.520778	0.0456	0.618836
PGS002229	Urate	HP:0010864	Intellectual disability, severe	13	-0.00305473	0.00152614	-2.00161	0.0454409	0.521375	0.0465	0.618836
PGS000989	Reticulocyte %	HP:0000256	Macrocephaly	110	0.0108822	0.00421387	2.58247	0.00986906	0.899611	0.0102	0.618982
PGS001739	WA L3 in tract superior longitudinal fasciculus (L)	HP:0000256	Macrocephaly	110	0.0112785	0.0043238	2.60848	0.00915181	0.905373	0.0096	0.618982
PGS001749	WA MD in tract forceps minor	HP:0000256	Macrocephaly	110	0.0114974	0.00425073	2.70481	0.00688338	0.927215	0.008	0.618982
PGS002148	Average total household income before tax	HP:0000256	Macrocephaly	110	-0.0109507	0.00429386	-2.55031	0.0108251	0.892564	0.0104	0.618982
PGS003387	Esophageal adenocarcinoma or Barrett‚Äôs esophagus	HP:0000256	Macrocephaly	110	0.0109751	0.00427326	2.56833	0.0102799	0.8965	0.0103	0.618982
PGS000226	Cystatin-B (CSTB) serum levels	HP:0000431	Wide nasal bridge	10	0.00323708	0.00132347	2.4459	0.0145213	0.466916	0.0154	0.618982
PGS000238	Tumor necrosis factor receptor superfamily member 6 (FAS) serum levels	HP:0000431	Wide nasal bridge	10	-0.00300521	0.00132251	-2.27235	0.0231549	0.43247	0.0233	0.618982
PGS000266	Matrix metalloproteinase-12 (MMP-12) serum levels	HP:0000431	Wide nasal bridge	10	-0.00320017	0.00132541	-2.41448	0.0158332	0.460493	0.0138	0.618982
PGS000292	TNF-related activation-induced cytokine (TRANCE) serum levels	HP:0000431	Wide nasal bridge	10	-0.00302407	0.00133708	-2.2617	0.0238064	0.430439	0.0233	0.618982
PGS000324	Enthesitis-related Juvenile Idiophatic Arthritis	HP:0000431	Wide nasal bridge	10	0.00350853	0.00135941	2.58092	0.00991339	0.495448	0.0176	0.618982
PGS000617	Cancer of eye	HP:0000431	Wide nasal bridge	10	-0.0030215	0.00131489	-2.29791	0.021654	0.437385	0.0232	0.618982
PGS001287	Psoriatic arthropathy	HP:0000431	Wide nasal bridge	10	0.00297989	0.00132887	2.24243	0.0250258	0.426787	0.0242	0.618982
PGS001435	Mean FA in retrolenticular part of internal capsule on FA skeleton (R)	HP:0000431	Wide nasal bridge	10	0.00331302	0.00134077	2.47099	0.0135439	0.472103	0.0139	0.618982
PGS001492	Mean ICVF in uncinate fasciculus on FA skeleton (R)	HP:0000431	Wide nasal bridge	10	0.00305499	0.00132336	2.30851	0.0210567	0.43944	0.0207	0.618982
PGS001503	Mean ISOVF in sagittal stratum on FA skeleton (R)	HP:0000431	Wide nasal bridge	10	0.00308451	0.00131338	2.34852	0.01893	0.44728	0.0183	0.618982
PGS001543	Volume of caudate (R)	HP:0000431	Wide nasal bridge	10	-0.00338564	0.00134114	-2.52445	0.0116527	0.483331	0.0128	0.618982
PGS001566	Volume of grey matter in I-IV Cerebellum (R)	HP:0000431	Wide nasal bridge	10	-0.00300394	0.00132646	-2.26463	0.0236256	0.430997	0.024	0.618982
PGS001573	Volume of grey matter in IX Cerebellum (R)	HP:0000431	Wide nasal bridge	10	-0.00298478	0.00131499	-2.2698	0.0233091	0.431984	0.0239	0.618982
PGS001626	Volume of grey matter in VIIIa Cerebellum (R)	HP:0000431	Wide nasal bridge	10	-0.00309143	0.00131971	-2.34251	0.0192369	0.446094	0.0198	0.618982
PGS001642	Volumetric scaling from T1 head image to standard space	HP:0000431	Wide nasal bridge	10	0.00311986	0.00130776	2.38565	0.0171272	0.454673	0.0157	0.618982
PGS001715	WA L2 in tract anterior thalamic radiation (L)	HP:0000431	Wide nasal bridge	10	-0.00331747	0.00133429	-2.48631	0.0129759	0.475296	0.0136	0.618982
PGS001730	WA L3 in tract anterior thalamic radiation (L)	HP:0000431	Wide nasal bridge	10	-0.00322587	0.0013287	-2.42784	0.0152633	0.463213	0.0162	0.618982
PGS001740	WA L3 in tract superior thalamic radiation (L)	HP:0000431	Wide nasal bridge	10	-0.00321396	0.00134179	-2.39529	0.0166847	0.456611	0.0177	0.618982
PGS001745	WA MD in tract anterior thalamic radiation (L)	HP:0000431	Wide nasal bridge	10	-0.0031379	0.00133031	-2.35878	0.0184162	0.44931	0.0199	0.618982
PGS001755	WA MD in tract superior thalamic radiation (L)	HP:0000431	Wide nasal bridge	10	-0.00297091	0.00132041	-2.24999	0.0245412	0.428216	0.0228	0.618982
PGS002029	Disorders of lipoid metabolism	HP:0000431	Wide nasal bridge	10	0.00304591	0.00130112	2.34099	0.0193152	0.445794	0.0217	0.618982
PGS002045	Inflammation of the eye	HP:0000431	Wide nasal bridge	10	0.00307713	0.00132073	2.32987	0.0198967	0.443609	0.0209	0.618982
PGS002078	Genital prolapse	HP:0000431	Wide nasal bridge	10	0.00312176	0.00131406	2.37566	0.0175966	0.452674	0.0179	0.618982
PGS002116	P duration	HP:0000431	Wide nasal bridge	10	0.00331426	0.00135134	2.45256	0.0142559	0.468288	0.0146	0.618982
PGS002198	Urea	HP:0000431	Wide nasal bridge	10	-0.00329524	0.00135165	-2.43794	0.0148444	0.465281	0.0157	0.618982
PGS002338	Lymphocyte Count	HP:0000431	Wide nasal bridge	10	0.00347314	0.00133414	2.60327	0.00929157	0.500317	0.0105	0.618982
PGS002346	Red Blood Cell Distribution Width	HP:0000431	Wide nasal bridge	10	0.00330616	0.00132466	2.49586	0.0126328	0.477296	0.0111	0.618982
PGS002324	Endocrine and diabetes diseases	HP:0002172	Postural instability	16	0.00253262	0.00167322	1.51362	0.130255	0.588881	0.1287	0.618992
PGS002059	Circulatory disease NEC	HP:0001382	Joint hypermobility	113	-0.00426469	0.0043033	-0.991026	0.321774	1.29113	0.3214	0.619013
PGS001571	Volume of grey matter in Intracalcarine Cortex (L)	HP:0010886	Osteochondritis dissecans	18	-0.00237994	0.00183103	-1.29979	0.193801	0.161003	0.1923	0.619027
PGS000194	Rheumatoid Arthritis (CCP-positive)	HP:0000554	Uveitis	7	-0.00210356	0.0011102	-1.89476	0.0582458	0.420989	0.0568	0.619065
PGS000272	Pappalysin-1 (PAPPA) serum levels	HP:0000554	Uveitis	7	0.00213639	0.00112974	1.89105	0.0587398	0.420398	0.0559	0.619065
PGS000959	Connective tissue disorder	HP:0000554	Uveitis	7	-0.00213362	0.00112671	-1.89367	0.0583904	0.420816	0.0558	0.619065
PGS001016	Sensitivity / hurt feelings	HP:0000554	Uveitis	7	0.00207737	0.00110037	1.88788	0.0591649	0.419893	0.0549	0.619065
PGS001390	Duodenal ulcer (time-to-event)	HP:0000554	Uveitis	7	0.00213276	0.00112095	1.90263	0.0572101	0.422247	0.0532	0.619065
PGS001447	Mean FA in tapetum on FA skeleton (L)	HP:0000554	Uveitis	7	-0.00211915	0.00112311	-1.88685	0.0593025	0.419731	0.056	0.619065
PGS001490	Mean ICVF in tapetum on FA skeleton (L)	HP:0000554	Uveitis	7	-0.00210517	0.00110087	-1.91227	0.0559618	0.423795	0.053	0.619065
PGS001567	Volume of grey matter in Inferior Frontal Gyrus, pars triangularis (R)	HP:0000554	Uveitis	7	0.00217293	0.00112736	1.92744	0.0540439	0.426246	0.0562	0.619065
PGS001670	WA ICVF in tract forceps minor	HP:0000554	Uveitis	7	-0.00208798	0.00110723	-1.88577	0.0594489	0.419558	0.0566	0.619065
PGS001683	WA ICVF in tract superior longitudinal fasciculus (R)	HP:0000554	Uveitis	7	-0.00220758	0.001119	-1.97282	0.0486321	0.433693	0.0518	0.619065
PGS002173	Heel bone mineral density (BMD)	HP:0000554	Uveitis	7	0.00224699	0.00115093	1.95233	0.0510173	0.430308	0.0522	0.619065
PGS001381	Corneal hysteresis (R)	HP:0001251	Ataxia	30	-0.00431634	0.00230917	-1.86922	0.0617157	0.249503	0.0624	0.619113
PGS001025	Nonrheumatic aortic valve disorders (time-to-event)	HP:0100334	Unilateral cleft palate	7	0.00135207	0.00111535	1.21225	0.225539	0.40335	0.2249	0.619151
PGS001658	WA FA in tract superior longitudinal fasciculus (L)	HP:0100334	Unilateral cleft palate	7	-0.00136138	0.00111766	-1.21806	0.223324	0.403945	0.2253	0.619151
PGS001702	WA ISOVF in tract uncinate fasciculus (L)	HP:0100334	Unilateral cleft palate	7	-0.00133498	0.00110796	-1.2049	0.228364	0.402602	0.2254	0.619151
PGS001769	WA OD in tract superior longitudinal fasciculus (L)	HP:0001601	Laryngomalacia	43	-0.00222634	0.00277596	-0.802007	0.42263	0.296126	0.4173	0.619169
PGS001697	WA ISOVF in tract posterior thalamic radiation (R)	HP:0100633	Esophagitis	25	-0.00115951	0.00209622	-0.553146	0.580216	0.368593	0.5765	0.619224
PGS000042	Coeliac disease	HP:0000722	Obsessive-compulsive behavior	35	0.00550936	0.00246239	2.23741	0.0253525	0.465714	0.0251	0.619238
PGS000256	Melusin (ITGB1BP2) serum levels	HP:0000722	Obsessive-compulsive behavior	35	-0.00557344	0.00249862	-2.23061	0.0258004	0.464429	0.0269	0.619238
PGS000281	Resistin (RETN) serum levels	HP:0000722	Obsessive-compulsive behavior	35	-0.00555241	0.00250277	-2.21851	0.0266147	0.462153	0.0259	0.619238
PGS000691	Non-albumin protein [g/L]	HP:0000722	Obsessive-compulsive behavior	35	0.00552808	0.00244738	2.25877	0.0239881	0.469776	0.0246	0.619238
PGS001368	6mm weak meridian (R)	HP:0000722	Obsessive-compulsive behavior	35	0.00549109	0.00244956	2.24167	0.0250753	0.46652	0.0246	0.619238
PGS001739	WA L3 in tract superior longitudinal fasciculus (L)	HP:0000722	Obsessive-compulsive behavior	35	0.00550108	0.00248436	2.21428	0.0269045	0.46136	0.0251	0.619238
PGS002105	Birth weight	HP:0000722	Obsessive-compulsive behavior	35	-0.00563125	0.00244873	-2.29966	0.0215541	0.477655	0.0221	0.619238
PGS002223	Sensitive stomach	HP:0000722	Obsessive-compulsive behavior	35	0.00544389	0.00241948	2.25002	0.0245392	0.468107	0.0259	0.619238
PGS002753	Alzheimer's disease	HP:0000722	Obsessive-compulsive behavior	35	0.00554107	0.00249607	2.21992	0.0265187	0.462418	0.0257	0.619238
PGS003308	estimated glomerular filtration rate (Cystatin C)	HP:0000722	Obsessive-compulsive behavior	35	-0.00543939	0.00246915	-2.20294	0.0276952	0.459241	0.0269	0.619238
PGS000285	Tissue factor (TF) serum levels	HP:0005681	Juvenile rheumatoid arthritis	17	-0.00198726	0.00172954	-1.14901	0.250668	0.446092	0.2476	0.619276
PGS000704	Alcoholic cirrhosis	HP:0005681	Juvenile rheumatoid arthritis	17	-0.00195708	0.00172583	-1.134	0.256911	0.444645	0.2526	0.619276
PGS000946	Unspecified dementia (time-to-event)	HP:0005681	Juvenile rheumatoid arthritis	17	-0.00205116	0.00178449	-1.14944	0.250493	0.446133	0.2486	0.619276
PGS001081	JC VP1 antigen for Human Polyomavirus JCV	HP:0005681	Juvenile rheumatoid arthritis	17	0.00193145	0.00172562	1.11928	0.263133	0.443246	0.2518	0.619276
PGS001347	Family history of Alzheimer's/dementia	HP:0005681	Juvenile rheumatoid arthritis	17	-0.00202723	0.00178915	-1.13307	0.257301	0.444556	0.252	0.619276
PGS001376	Average number of times bowels opened per day	HP:0005681	Juvenile rheumatoid arthritis	17	-0.00202171	0.00174923	-1.15577	0.247891	0.446749	0.2492	0.619276
PGS001411	Intra-ocular pressure, Goldmann-correlated (L)	HP:0005681	Juvenile rheumatoid arthritis	17	-0.00200515	0.00173922	-1.1529	0.249069	0.446469	0.2523	0.619276
PGS001628	Volume of grey matter in VIIIb Cerebellum (R)	HP:0005681	Juvenile rheumatoid arthritis	17	0.00197949	0.00175588	1.12735	0.259708	0.444011	0.2526	0.619276
PGS002076	Hyperplasia of prostate	HP:0005681	Juvenile rheumatoid arthritis	17	0.00196543	0.00173372	1.13365	0.257057	0.444612	0.2509	0.619276
PGS002769	Seropositive rheumatoid arthritis	HP:0005681	Juvenile rheumatoid arthritis	17	-0.00200669	0.00174136	-1.15237	0.249287	0.446418	0.2486	0.619276
PGS001581	Volume of grey matter in Occipital Pole (R)	HP:0001276	Hypertonia	25	-0.00261627	0.00210399	-1.24348	0.213814	0.286598	0.2124	0.619311
PGS001522	Psoriatic and enteropathic arthropathies (time-to-event)	HP:0000431	Wide nasal bridge	10	0.00290435	0.00130936	2.21813	0.0266403	0.422226	0.0253	0.619581
PGS002089	Ankylosing spondylitis	HP:0000431	Wide nasal bridge	10	0.00341979	0.00136752	2.50072	0.0124613	0.478317	0.0252	0.619581
PGS001436	Mean FA in sagittal stratum on FA skeleton (L)	HP:0001880	Eosinophilia	8	-0.000829246	0.00120094	-0.690499	0.489948	0.72443	0.4892	0.619595
PGS001488	Mean ICVF in superior longitudinal fasciculus on FA skeleton (L)	HP:0001880	Eosinophilia	8	0.000852558	0.00119508	0.713391	0.475674	0.72578	0.4879	0.619595
PGS001734	WA L3 in tract forceps minor	HP:0001880	Eosinophilia	8	0.00081749	0.00118994	0.687	0.49215	0.724227	0.4864	0.619595
PGS001771	WA OD in tract superior thalamic radiation (R)	HP:0001880	Eosinophilia	8	0.00080877	0.0011786	0.686214	0.492645	0.724182	0.4891	0.619595
PGS001792	Primary open-angle glaucoma	HP:0001880	Eosinophilia	8	0.000810812	0.00116314	0.697091	0.485814	0.724814	0.4887	0.619595
PGS003308	estimated glomerular filtration rate (Cystatin C)	HP:0001880	Eosinophilia	8	0.000832099	0.00118568	0.701793	0.482877	0.72509	0.4894	0.619595
PGS000194	Rheumatoid Arthritis (CCP-positive)	HP:0000421	Epistaxis	16	0.00323913	0.00167591	1.93276	0.0533846	0.344971	0.052	0.619615
PGS000195	Rheumatoid Arthritis (CCP-negative)	HP:0000421	Epistaxis	16	0.00323913	0.00167591	1.93276	0.0533846	0.344971	0.0522	0.619615
PGS000263	Monocyte chemotactic protein 1 (MCP-1) serum levels	HP:0000421	Epistaxis	16	-0.00323117	0.00167098	-1.9337	0.0532688	0.345124	0.0491	0.619615
PGS000272	Pappalysin-1 (PAPPA) serum levels	HP:0000421	Epistaxis	16	0.00333046	0.00170537	1.95292	0.0509467	0.348275	0.0492	0.619615
PGS000281	Resistin (RETN) serum levels	HP:0000421	Epistaxis	16	-0.00330754	0.0017	-1.94561	0.0518199	0.347073	0.052	0.619615
PGS000359	Cancer of tongue	HP:0000421	Epistaxis	16	-0.00340661	0.00168777	-2.01841	0.0436611	0.359247	0.0437	0.619615
PGS000903	Parkinson's disease	HP:0000421	Epistaxis	16	-0.00328401	0.00166829	-1.96849	0.0491282	0.350851	0.0501	0.619615
PGS000997	Diverticular disease of intestine (time-to-event)	HP:0000421	Epistaxis	16	0.0034202	0.00172377	1.98413	0.0473562	0.35346	0.0433	0.619615
PGS001161	Whole body impedance	HP:0000421	Epistaxis	16	-0.00325265	0.00167061	-1.94698	0.0516552	0.347298	0.0491	0.619615
PGS001465	Mean ICVF in fornix on FA skeleton	HP:0000421	Epistaxis	16	-0.00348724	0.0016693	-2.08904	0.0368105	0.371483	0.042	0.619615
PGS001512	Median T2star in putamen (R)	HP:0000421	Epistaxis	16	-0.00343036	0.0016863	-2.03424	0.0420383	0.361954	0.0431	0.619615
PGS001546	Volume of grey matter in Amygdala (L)	HP:0000421	Epistaxis	16	-0.00313176	0.00164401	-1.90495	0.0569078	0.340467	0.0531	0.619615
PGS001547	Volume of grey matter in Brain-Stem	HP:0000421	Epistaxis	16	0.00348635	0.00169077	2.06199	0.0393175	0.366748	0.0397	0.619615
PGS001590	Volume of grey matter in Precentral Gyrus (L)	HP:0000421	Epistaxis	16	-0.00348759	0.00166866	-2.09005	0.0367201	0.37166	0.0397	0.619615
PGS001603	Volume of grey matter in Temporal Fusiform Cortex, anterior division (L)	HP:0000421	Epistaxis	16	-0.00327206	0.00168627	-1.94041	0.0524483	0.346221	0.0532	0.619615
PGS001621	Volume of grey matter in VI Cerebellum (L)	HP:0000421	Epistaxis	16	0.0033492	0.00167802	1.99592	0.0460571	0.355439	0.0498	0.619615
PGS001742	WA L3 in tract uncinate fasciculus (L)	HP:0000421	Epistaxis	16	-0.00332416	0.00169965	-1.95579	0.0506073	0.348749	0.0485	0.619615
PGS001764	WA MO in tract superior longitudinal fasciculus (L)	HP:0000421	Epistaxis	16	0.00341774	0.00166873	2.04811	0.0406593	0.364341	0.043	0.619615
PGS001767	WA OD in tract inferior longitudinal fasciculus (R)	HP:0000421	Epistaxis	16	0.00328996	0.00169922	1.93617	0.0529664	0.345526	0.0523	0.619615
PGS001879	Ganglion and cyst of synovium, tendon, and bursa	HP:0000421	Epistaxis	16	-0.00321602	0.00165661	-1.94133	0.0523372	0.34637	0.0496	0.619615
PGS002077	Endometriosis	HP:0000421	Epistaxis	16	0.00342102	0.001714	1.99592	0.0460571	0.355439	0.0506	0.619615
PGS002122	Red blood cell (erythrocyte) distribution width	HP:0000421	Epistaxis	16	0.0033526	0.0016698	2.00778	0.0447798	0.357442	0.0417	0.619615
PGS002156	Age first had sexual intercourse	HP:0000421	Epistaxis	16	-0.00327228	0.00167106	-1.95821	0.0503229	0.349148	0.0469	0.619615
PGS002761	Glaucoma	HP:0000421	Epistaxis	16	0.00338259	0.00166603	2.03033	0.042435	0.361282	0.0422	0.619615
PGS001616	Volume of grey matter in Vermis VI Cerebellum	HP:0002172	Postural instability	16	-0.00256595	0.00168174	-1.52577	0.127201	0.590436	0.1313	0.619638
PGS001652	WA FA in tract inferior fronto-occipital fasciculus (L)	HP:0002172	Postural instability	16	-0.0025213	0.00165786	-1.52082	0.12844	0.589801	0.1312	0.619638
PGS001790	Heart Failure	HP:0002172	Postural instability	16	0.00254105	0.00166873	1.52275	0.127956	0.590048	0.13	0.619638
PGS003393	Lung adenocarcinoma	HP:0002172	Postural instability	16	0.0024867	0.00165569	1.50191	0.133254	0.587394	0.1302	0.619638
PGS000965	Hypothyroidism/myxoedema	HP:0001027	Soft, doughy skin	6	0.00285549	0.00103289	2.76455	0.00574426	0.401373	0.007	0.619769
PGS001587	Volume of grey matter in Planum Polare (L)	HP:0001027	Soft, doughy skin	6	0.00281081	0.00102313	2.74728	0.00605481	0.397372	0.0066	0.619769
PGS000352	High grade serous ovarian cancer	HP:0001601	Laryngomalacia	43	-0.00216696	0.00271951	-0.796819	0.425636	0.295773	0.4206	0.61982
PGS000930	Blood clot (diagnosed by doctor)	HP:0001601	Laryngomalacia	43	-0.00216533	0.00272062	-0.795897	0.426172	0.295711	0.4191	0.61982
PGS001511	Median T2star in putamen (L)	HP:0001601	Laryngomalacia	43	0.00221054	0.00277011	0.797996	0.424953	0.295853	0.4196	0.61982
PGS002346	Red Blood Cell Distribution Width	HP:0001601	Laryngomalacia	43	-0.00216918	0.00273014	-0.794528	0.426968	0.295618	0.42	0.61982
PGS000996	Diverticular disease/diverticulitis	HP:0007018	Attention deficit hyperactivity disorder	263	-0.00818635	0.00642617	-1.27391	0.202821	1.83952	0.204	0.619879
PGS000769	Response to bronchodilator (albutamol)	HP:0001250	Seizure	446	0.0160633	0.00805602	1.99396	0.0462716	0.45945	0.0487	0.619938
PGS001512	Median T2star in putamen (R)	HP:0001250	Seizure	446	-0.0157805	0.00804812	-1.96077	0.0500227	0.453508	0.0485	0.619938
PGS000278	Pentraxin-related protein PTX3 (PTX3) serum levels	HP:0031801	Vocal cord dysfunction	5	-0.00123589	0.000939903	-1.31491	0.188667	0.203987	0.1733	0.619997
PGS001478	Mean ICVF in retrolenticular part of internal capsule on FA skeleton (L)	HP:0031801	Vocal cord dysfunction	5	0.00131691	0.000950944	1.38485	0.16623	0.211952	0.1734	0.619997
PGS001027	Internal derangement of knee (time-to-event)	HP:0001659	Aortic regurgitation	13	0.00249374	0.00152574	1.63444	0.1023	0.788642	0.1078	0.620019
PGS000201	Problematic Alcohol Use	HP:0002754	Osteomyelitis	5	-0.00151465	0.00096657	-1.56703	0.117241	0.510583	0.1142	0.62005
PGS002271	Mitral valve prolapse	HP:0002754	Osteomyelitis	5	-0.00150365	0.000946546	-1.58857	0.112291	0.51344	0.1136	0.62005
PGS000128	Hemoglobin A1c	HP:0000938	Osteopenia	19	-0.00303104	0.00181138	-1.67333	0.0943941	0.462064	0.0899	0.620076
PGS000712	T2D (cases vs HbA1c filtered controls)	HP:0000938	Osteopenia	19	-0.0030243	0.00181368	-1.66749	0.0955489	0.461241	0.093	0.620076
PGS000997	Diverticular disease of intestine (time-to-event)	HP:0000938	Osteopenia	19	-0.00315396	0.00187621	-1.68102	0.0928902	0.463153	0.0932	0.620076
PGS001048	NSTEMI (algorithmically-defined)	HP:0000938	Osteopenia	19	-0.00308565	0.00180547	-1.70905	0.0875719	0.467161	0.0908	0.620076
PGS001328	Family history of diabetes	HP:0000938	Osteopenia	19	-0.00311404	0.00184107	-1.69143	0.0908868	0.464633	0.0924	0.620076
PGS001650	WA FA in tract forceps major	HP:0000938	Osteopenia	19	-0.00299898	0.00181999	-1.6478	0.0995273	0.458486	0.0919	0.620076
PGS002141	Haematocrit percentage	HP:0000938	Osteopenia	19	0.00305536	0.00180663	1.69119	0.0909316	0.464599	0.0905	0.620076
PGS003334	Dementia	HP:0000938	Osteopenia	19	-0.00307341	0.00181147	-1.69664	0.0898966	0.465378	0.0918	0.620076
PGS001321	Eye problems/disorders (Glaucoma)	HP:0001513	Obesity	98	-0.0058751	0.00408704	-1.4375	0.150709	0.337781	0.1454	0.62009
PGS001571	Volume of grey matter in Intracalcarine Cortex (L)	HP:0000717	Autism	283	0.0164974	0.00672959	2.45148	0.0142989	3.52353	0.0142	0.62015
PGS000270	N-terminal prohormone brain natriuretic peptide (NT-pro_BNP) serum levels	HP:0030043	Hip subluxation	21	-0.00182354	0.00196635	-0.927375	0.353826	0.401983	0.3628	0.62034
PGS000728	Chronic kidney disease	HP:0000541	Retinal detachment	5	0.00109001	0.000974535	1.11849	0.263471	0.73997	0.2649	0.620373
PGS001616	Volume of grey matter in Vermis VI Cerebellum	HP:0000541	Retinal detachment	5	-0.00105771	0.000941596	-1.12332	0.261417	0.740425	0.2643	0.620373
PGS001449	Mean FA in uncinate fasciculus on FA skeleton (R)	HP:0001257	Spasticity	53	-0.00753879	0.0030793	-2.44822	0.0144286	0.755515	0.0146	0.62039
PGS000227	Cathepsin D (CTSD) serum levels	HP:0000369	Low-set ears	14	-0.00234383	0.0015806	-1.48288	0.13824	0.164517	0.139	0.620437
PGS000270	N-terminal prohormone brain natriuretic peptide (NT-pro_BNP) serum levels	HP:0000369	Low-set ears	14	-0.00239619	0.0016098	-1.4885	0.136752	0.165224	0.1381	0.620437
PGS001108	Basal metabolic rate	HP:0000369	Low-set ears	14	0.00232661	0.00155546	1.49576	0.134849	0.16614	0.1352	0.620437
PGS001143	Volume of grey matter in Parietal Operculum Cortex (R)	HP:0000369	Low-set ears	14	0.00229938	0.00156052	1.47347	0.140759	0.163341	0.1371	0.620437
PGS001492	Mean ICVF in uncinate fasciculus on FA skeleton (R)	HP:0000369	Low-set ears	14	0.00234903	0.00156664	1.49941	0.133901	0.166601	0.1388	0.620437
PGS001663	WA ICVF in tract anterior thalamic radiation (L)	HP:0000369	Low-set ears	14	0.00231416	0.00155832	1.48504	0.137667	0.164788	0.1387	0.620437
PGS002150	LDL direct	HP:0000369	Low-set ears	14	0.00235783	0.00158092	1.49143	0.135982	0.165593	0.1376	0.620437
PGS002309	Number of children ever born	HP:0000369	Low-set ears	14	0.00232724	0.00155284	1.4987	0.134086	0.166511	0.1362	0.620437
PGS000691	Non-albumin protein [g/L]	HP:0001251	Ataxia	30	0.00407487	0.00227087	1.7944	0.0728763	0.237891	0.0754	0.620513
PGS000865	Hepatic fat content	HP:0001251	Ataxia	30	0.00411667	0.00228706	1.79999	0.0719902	0.238741	0.0737	0.620513
PGS000962	Chronic ischaemic heart disease (time-to-event)	HP:0001251	Ataxia	30	0.00409001	0.00225542	1.81341	0.0698946	0.240797	0.069	0.620513
PGS001036	Epstein Barr virus nuclear antigen 1 IgG seropositivity	HP:0001251	Ataxia	30	-0.00416409	0.00229372	-1.81543	0.0695837	0.241108	0.0675	0.620513
PGS001080	Freq. of tiredness / lethargy in last 2 weeks	HP:0001251	Ataxia	30	-0.00400435	0.00226806	-1.76554	0.0776023	0.233537	0.0742	0.620513
PGS001157	Impedance (right leg)	HP:0001251	Ataxia	30	-0.00405337	0.00225843	-1.79477	0.0728175	0.237947	0.0751	0.620513
PGS001230	Body weight	HP:0001251	Ataxia	30	0.00408901	0.00225657	1.81205	0.0701059	0.240587	0.0724	0.620513
PGS001284	Allergic disease (hay fever, allergic rhinitis, or eczema)	HP:0001251	Ataxia	30	-0.00427217	0.00232249	-1.83948	0.0659699	0.244831	0.0652	0.620513
PGS001409	Intra-ocular pressure, corneal-compensated (L)	HP:0001251	Ataxia	30	0.0041581	0.00228667	1.81841	0.0691276	0.241566	0.0679	0.620513
PGS001421	Mean FA in cingulum hippocampus on FA skeleton (L)	HP:0001251	Ataxia	30	-0.00421819	0.00231063	-1.82556	0.0680433	0.242669	0.0675	0.620513
PGS001427	Mean FA in genu of corpus callosum on FA skeleton	HP:0001251	Ataxia	30	0.00423716	0.00236306	1.79309	0.0730868	0.237691	0.0729	0.620513
PGS001634	Volume of peripheral cortical grey matter (normalised for head size)	HP:0001251	Ataxia	30	0.00402877	0.00227712	1.76924	0.0769823	0.234092	0.0728	0.620513
PGS001656	WA FA in tract posterior thalamic radiation (L)	HP:0001251	Ataxia	30	0.0040445	0.00225453	1.79395	0.0729493	0.237822	0.0753	0.620513
PGS001691	WA ISOVF in tract cingulate gyrus part of cingulum (L)	HP:0001251	Ataxia	30	0.00409833	0.00229495	1.7858	0.0742592	0.236586	0.0712	0.620513
PGS001698	WA ISOVF in tract superior longitudinal fasciculus (L)	HP:0001251	Ataxia	30	0.00412595	0.00229528	1.79758	0.0723718	0.238374	0.0699	0.620513
PGS002034	Congenital deficiency of other clotting factors (including factor VII)	HP:0001251	Ataxia	30	-0.00407272	0.00228961	-1.77879	0.075403	0.235527	0.0729	0.620513
PGS002094	Osteoarthrosis	HP:0001251	Ataxia	30	0.00415005	0.0022905	1.81185	0.0701356	0.240557	0.0682	0.620513
PGS002178	IGF-1	HP:0001251	Ataxia	30	-0.00422406	0.00227756	-1.85464	0.0637714	0.247204	0.0659	0.620513
PGS002187	Neutrophil count	HP:0001251	Ataxia	30	-0.00397354	0.00224927	-1.76659	0.0774253	0.233695	0.0731	0.620513
PGS002256	Gestational diabetes mellitus in early pregnancy	HP:0001251	Ataxia	30	0.0041996	0.00227734	1.84408	0.0652964	0.245549	0.0646	0.620513
PGS002892	Diastolic Blood Pressure	HP:0001251	Ataxia	30	0.0041043	0.00229384	1.78927	0.0736987	0.237112	0.0738	0.620513
PGS003037	LDL	HP:0001251	Ataxia	30	-0.00424488	0.00229095	-1.85289	0.0640228	0.246928	0.0636	0.620513
PGS000691	Non-albumin protein [g/L]	HP:0005957	Breathing dysregulation	9	-0.00384071	0.00124723	-3.07938	0.00209812	0.578214	0.0021	0.620612
PGS001016	Sensitivity / hurt feelings	HP:0005957	Breathing dysregulation	9	-0.00381341	0.00124622	-3.05998	0.00223838	0.573218	0.0027	0.620612
PGS001164	Testicular cancer	HP:0005957	Breathing dysregulation	9	-0.0040688	0.00126043	-3.22811	0.00126316	0.617534	0.0007	0.620612
PGS001748	WA MD in tract forceps major	HP:0005957	Breathing dysregulation	9	-0.00377202	0.00126627	-2.97885	0.00292272	0.552669	0.0026	0.620612
PGS002338	Lymphocyte Count	HP:0005957	Breathing dysregulation	9	-0.00398993	0.00126533	-3.15327	0.00163474	0.597521	0.0017	0.620612
PGS001710	WA L1 in tract superior longitudinal fasciculus (R)	HP:0004755	Supraventricular tachycardia	9	-0.00215634	0.00123922	-1.74008	0.0819746	0.381735	0.0818	0.620615
PGS000245	Proheparin-binding EGF-like growth factor (HB-EGF) serum levels	HP:0001382	Joint hypermobility	113	0.00424205	0.00440205	0.963653	0.335318	1.28885	0.3325	0.62063
PGS000840	Fasting Proinsulin	HP:0001382	Joint hypermobility	113	-0.00429487	0.00438817	-0.978739	0.327809	1.2901	0.3329	0.62063
PGS001015	Enlarged prostate	HP:0001382	Joint hypermobility	113	-0.00428435	0.00434192	-0.98674	0.323871	1.29077	0.3263	0.62063
PGS001296	Insulin-dependent diabetes mellitus (time-to-event)	HP:0001382	Joint hypermobility	113	-0.00423089	0.00431439	-0.980646	0.326867	1.29026	0.33	0.62063
PGS001330	Crohn's disease [regional enteritis] (time-to-event)	HP:0001382	Joint hypermobility	113	-0.00431649	0.0044343	-0.973432	0.330438	1.28965	0.3324	0.62063
PGS001352	Glycated haemoglobin levels (HbA1c)	HP:0001382	Joint hypermobility	113	0.00420219	0.00437172	0.961223	0.336538	1.28865	0.328	0.62063
PGS001654	WA FA in tract inferior longitudinal fasciculus (L)	HP:0001382	Joint hypermobility	113	0.00412978	0.00427676	0.965634	0.334326	1.28901	0.3272	0.62063
PGS001670	WA ICVF in tract forceps minor	HP:0001382	Joint hypermobility	113	0.00418644	0.00432949	0.966959	0.333663	1.28912	0.3305	0.62063
PGS001672	WA ICVF in tract inferior fronto-occipital fasciculus (R)	HP:0001382	Joint hypermobility	113	0.00424003	0.00434769	0.975238	0.329542	1.2898	0.3303	0.62063
PGS001700	WA ISOVF in tract superior thalamic radiation (L)	HP:0001382	Joint hypermobility	113	-0.00421829	0.00437063	-0.965146	0.33457	1.28897	0.3312	0.62063
PGS001763	WA MO in tract posterior thalamic radiation (R)	HP:0001382	Joint hypermobility	113	-0.00424116	0.00439875	-0.964173	0.335058	1.28889	0.3338	0.62063
PGS002292	Keratoconus	HP:0001382	Joint hypermobility	113	0.00428168	0.00434841	0.984655	0.324894	1.29059	0.3247	0.62063
PGS002346	Red Blood Cell Distribution Width	HP:0001382	Joint hypermobility	113	0.00428949	0.00433759	0.988913	0.322807	1.29095	0.3245	0.62063
PGS002357	White Blood Count	HP:0001382	Joint hypermobility	113	0.00420004	0.00437507	0.959993	0.337157	1.28855	0.3333	0.62063
PGS002770	Stroke	HP:0001382	Joint hypermobility	113	-0.00421676	0.00439887	-0.958599	0.337859	1.28843	0.3336	0.62063
PGS003381	Uterine endometrial carcinoma	HP:0001382	Joint hypermobility	113	-0.00413766	0.00435348	-0.950426	0.341993	1.28777	0.333	0.62063
PGS002261	Neuroblastoma	HP:0001272	Cerebellar atrophy	5	0.00151737	0.000952133	1.59365	0.111148	0.22526	0.1162	0.620681
PGS001105	Body fat percentage (trunk fat)	HP:0000956	Acanthosis nigricans	13	0.00331943	0.00152606	2.17516	0.0297167	0.566898	0.0278	0.620718
PGS001140	Seborrheic keratosis (time-to-event)	HP:0000956	Acanthosis nigricans	13	-0.00328373	0.00149922	-2.19029	0.0286008	0.569675	0.0286	0.620718
PGS001573	Volume of grey matter in IX Cerebellum (R)	HP:0000956	Acanthosis nigricans	13	-0.00325459	0.00149736	-2.17355	0.029838	0.566603	0.0291	0.620718
PGS001585	Volume of grey matter in Parahippocampal Gyrus, posterior division (L)	HP:0000956	Acanthosis nigricans	13	0.00325995	0.00149055	2.18707	0.0288349	0.569083	0.0296	0.620718
PGS001688	WA ISOVF in tract acoustic radiation (L)	HP:0000956	Acanthosis nigricans	13	0.00325576	0.00151947	2.14269	0.0322396	0.561002	0.0299	0.620718
PGS002309	Number of children ever born	HP:0000956	Acanthosis nigricans	13	0.0031917	0.00149373	2.13674	0.0327215	0.55993	0.0302	0.620718
PGS000247	Kallikrein-11 (hK11) serum levels	HP:0002608	Celiac disease	14	0.00238046	0.00161271	1.47606	0.140061	0.256279	0.1413	0.620739
PGS001409	Intra-ocular pressure, corneal-compensated (L)	HP:0002608	Celiac disease	14	0.00229251	0.0015673	1.46271	0.143679	0.254622	0.142	0.620739
PGS001519	Position of pulse wave notch	HP:0002608	Celiac disease	14	0.00231499	0.00156793	1.47646	0.139953	0.256329	0.1423	0.620739
PGS002121	RR interval	HP:0002608	Celiac disease	14	-0.0022948	0.00156734	-1.46414	0.143288	0.254798	0.1427	0.620739
PGS000280	Renin (REN) serum levels	HP:0100559	Lower limb asymmetry	15	0.00363177	0.00162105	2.24038	0.025159	0.601297	0.0268	0.620828
PGS000446	Basal cell carcinoma	HP:0100559	Lower limb asymmetry	15	-0.00363564	0.00164468	-2.21055	0.0271622	0.595714	0.0257	0.620828
PGS001127	Never Smoker	HP:0100559	Lower limb asymmetry	15	0.00363657	0.00162676	2.23546	0.0254799	0.600372	0.0283	0.620828
PGS001147	Leg fat mass (R)	HP:0100559	Lower limb asymmetry	15	-0.00353518	0.001602	-2.20673	0.027429	0.595003	0.0261	0.620828
PGS001265	Deep vein thrombosis (leg)	HP:0100559	Lower limb asymmetry	15	0.00363186	0.00160727	2.25965	0.0239336	0.604944	0.0246	0.620828
PGS001285	Allergic disease (hay fever, rhinitis, or eczema) (diagnosed by doctor)	HP:0100559	Lower limb asymmetry	15	0.00362047	0.00164404	2.20219	0.0277483	0.594162	0.0285	0.620828
PGS001572	Volume of grey matter in IX Cerebellum (L)	HP:0100559	Lower limb asymmetry	15	-0.00357638	0.0016026	-2.23161	0.0257342	0.599648	0.0265	0.620828
PGS002227	Mean sphered cell volume	HP:0100559	Lower limb asymmetry	15	0.00352502	0.00161808	2.17852	0.0294655	0.589801	0.0274	0.620828
PGS000009	ER-negative Breast Cancer	HP:0100334	Unilateral cleft palate	7	-0.0013577	0.00112132	-1.21081	0.226089	0.403204	0.2293	0.620844
PGS000195	Rheumatoid Arthritis (CCP-negative)	HP:0100334	Unilateral cleft palate	7	0.00131778	0.00111031	1.18686	0.235401	0.400784	0.2285	0.620844
PGS001488	Mean ICVF in superior longitudinal fasciculus on FA skeleton (L)	HP:0100334	Unilateral cleft palate	7	-0.0013404	0.00111995	-1.19684	0.231488	0.401787	0.2294	0.620844
PGS001683	WA ICVF in tract superior longitudinal fasciculus (R)	HP:0100334	Unilateral cleft palate	7	-0.00135044	0.00111917	-1.20664	0.22769	0.402779	0.2276	0.620844
PGS001753	WA MD in tract inferior longitudinal fasciculus (R)	HP:0100334	Unilateral cleft palate	7	0.00134423	0.00111166	1.2092	0.226706	0.40304	0.2275	0.620844
PGS000027	Body Mass Index	HP:0001382	Joint hypermobility	113	-0.00410503	0.00426995	-0.961378	0.336461	1.28866	0.3361	0.620875
PGS001386	Degree bothered by pain in arms/legs/joints in the past 3 months	HP:0001382	Joint hypermobility	113	0.00424282	0.00439499	0.965377	0.334455	1.28899	0.3356	0.620875
PGS002102	Apolipoprotein B	HP:0001382	Joint hypermobility	113	0.00428116	0.00440997	0.970793	0.331751	1.28944	0.3356	0.620875
PGS001489	Mean ICVF in superior longitudinal fasciculus on FA skeleton (R)	HP:0100334	Unilateral cleft palate	7	-0.00135147	0.0011199	-1.20678	0.227638	0.402793	0.2301	0.620907
PGS001433	Mean FA in posterior thalamic radiation on FA skeleton (R)	HP:0000369	Low-set ears	14	0.00236749	0.00159858	1.481	0.138741	0.164281	0.1403	0.62091
PGS001772	ZEBRA antigen for Epstein-Barr Virus	HP:0000369	Low-set ears	14	0.00233751	0.00160608	1.45541	0.145687	0.161105	0.1401	0.62091
PGS001556	Volume of grey matter in Cuneal Cortex (R)	HP:0002781	Upper airway obstruction	5	0.00154475	0.000943992	1.63641	0.101888	0.256646	0.0995	0.621097
PGS001514	Non-cancer illness year/age first occurred	HP:0004324	Increased body weight	57	0.0067413	0.00315683	2.13546	0.0328257	0.46123	0.0286	0.621106
PGS000088	Basophil count	HP:0100633	Esophagitis	25	-0.00113984	0.00207474	-0.549392	0.582788	0.368418	0.5798	0.621127
PGS002105	Birth weight	HP:0100633	Esophagitis	25	-0.00113994	0.0020751	-0.549342	0.582823	0.368416	0.5798	0.621127
PGS000217	Adrenomedullin (ADM) serum levels	HP:0001800	Hypoplastic toenails	5	0.00179581	0.000936853	1.91686	0.0553766	0.421612	0.0561	0.621215
PGS000354	Any Cancer	HP:0001800	Hypoplastic toenails	5	0.00181579	0.00093823	1.93534	0.0530681	0.424607	0.053	0.621215
PGS000713	T2D	HP:0001800	Hypoplastic toenails	5	0.00174571	0.000935153	1.86677	0.0620578	0.413639	0.0601	0.621215
PGS000829	Body mass index (male)	HP:0001800	Hypoplastic toenails	5	0.00171434	0.000899123	1.90668	0.0566827	0.419976	0.0573	0.621215
PGS000925	Unspecified acute lower respiratory infection (time-to-event)	HP:0001800	Hypoplastic toenails	5	-0.00178815	0.000938928	-1.90446	0.0569713	0.41962	0.0538	0.621215
PGS001118	Taking other prescription medications	HP:0001800	Hypoplastic toenails	5	0.00181417	0.000956781	1.89611	0.0580668	0.418285	0.0592	0.621215
PGS001328	Family history of diabetes	HP:0001800	Hypoplastic toenails	5	0.0018179	0.000947451	1.91872	0.0551395	0.421914	0.0558	0.621215
PGS001440	Mean FA in superior cerebellar peduncle on FA skeleton (R)	HP:0001800	Hypoplastic toenails	5	-0.00174931	0.000938692	-1.86356	0.0625071	0.413136	0.0586	0.621215
PGS001465	Mean ICVF in fornix on FA skeleton	HP:0001800	Hypoplastic toenails	5	0.00176229	0.000935127	1.88455	0.0596133	0.416446	0.0584	0.621215
PGS001771	WA OD in tract superior thalamic radiation (R)	HP:0001800	Hypoplastic toenails	5	0.00175285	0.000933798	1.87711	0.0606255	0.415269	0.0574	0.621215
PGS002020	Benign neoplasm of other parts of digestive system	HP:0001800	Hypoplastic toenails	5	-0.00179255	0.00094259	-1.90173	0.0573281	0.419182	0.0551	0.621215
PGS002077	Endometriosis	HP:0001800	Hypoplastic toenails	5	-0.00177943	0.000960116	-1.85335	0.0639565	0.411539	0.0594	0.621215
PGS002119	QT interval	HP:0001800	Hypoplastic toenails	5	-0.00185897	0.000941222	-1.97506	0.048378	0.43114	0.0519	0.621215
PGS002133	Body fat percentage	HP:0001800	Hypoplastic toenails	5	0.00174368	0.000925355	1.88433	0.0596427	0.416411	0.0579	0.621215
PGS002288	Pelvic organ prolapse	HP:0001800	Hypoplastic toenails	5	0.00171814	0.000927136	1.85317	0.063983	0.411511	0.0602	0.621215
PGS001370	Age asthma diagnosed	HP:0010893	Abnormal circulating phenylalanine concentration	11	-0.00148692	0.00142189	-1.04574	0.295789	0.339926	0.2857	0.621249
PGS002056	Phlebitis and thrombophlebitis	HP:0011787	Central hypothyroidism	7	-0.00166247	0.00109419	-1.51936	0.128806	0.262097	0.1192	0.621255
PGS001103	Body fat percentage (left leg)	HP:0030043	Hip subluxation	21	-0.00172431	0.00190222	-0.906474	0.364777	0.400363	0.3663	0.62137
PGS001371	Age diabetes diagnosed	HP:0030043	Hip subluxation	21	0.00174622	0.00189103	0.923425	0.35588	0.401674	0.3657	0.62137
PGS001485	Mean ICVF in superior corona radiata on FA skeleton (R)	HP:0030043	Hip subluxation	21	-0.00171622	0.00189779	-0.904325	0.365915	0.400198	0.3683	0.62137
PGS001653	WA FA in tract inferior fronto-occipital fasciculus (R)	HP:0030043	Hip subluxation	21	-0.00176718	0.00194684	-0.907717	0.36412	0.400458	0.3661	0.62137
PGS002111	Ever depressed for a whole week	HP:0030043	Hip subluxation	21	-0.00175501	0.00194053	-0.904398	0.365876	0.400204	0.3671	0.62137
PGS002117	PP interval	HP:0030043	Hip subluxation	21	0.00177813	0.00192158	0.925349	0.354879	0.401824	0.3675	0.62137
PGS002309	Number of children ever born	HP:0030043	Hip subluxation	21	-0.00169293	0.00189681	-0.892514	0.372208	0.399301	0.3685	0.62137
PGS001472	Mean ICVF in posterior corona radiata on FA skeleton (L)	HP:0100559	Lower limb asymmetry	15	0.0036458	0.00163706	2.22704	0.0260387	0.598791	0.0291	0.621468
PGS002319	College education	HP:0003468	Abnormal vertebral morphology	6	-0.00284149	0.00101763	-2.79227	0.00527602	0.454874	0.0054	0.62154
PGS000254	Interleukin-8 (IL-8) serum levels	HP:0100716	Self-injurious behavior	12	-0.00439701	0.00146331	-3.00483	0.00268519	0.470161	0.0023	0.62154
PGS000292	TNF-related activation-induced cytokine (TRANCE) serum levels	HP:0100716	Self-injurious behavior	12	-0.00432978	0.00146387	-2.95775	0.00312959	0.458368	0.0027	0.62154
PGS002099	Albumin	HP:0100716	Self-injurious behavior	12	0.00463551	0.00143222	3.23659	0.00122638	0.530894	0.0015	0.62154
PGS002184	Mean carotid IMT (intima-medial thickness) at 120/150/210/240 degrees	HP:0100716	Self-injurious behavior	12	-0.00469044	0.00147854	-3.17234	0.00153156	0.513613	0.0018	0.62154
PGS000837	Insulin sensitivity index	HP:0000541	Retinal detachment	5	-0.00104229	0.000941868	-1.10662	0.268572	0.738862	0.2662	0.621599
PGS000106	Neutrophil percentage of white cells	HP:0001601	Laryngomalacia	43	0.00209526	0.00266069	0.787486	0.431077	0.295145	0.424	0.621659
PGS001294	Non-insulin-dependent diabetes (time-to-event)	HP:0001601	Laryngomalacia	43	0.00217723	0.0027438	0.793508	0.427561	0.29555	0.4234	0.621659
PGS002761	Glaucoma	HP:0001601	Laryngomalacia	43	-0.00214919	0.00271647	-0.791171	0.428924	0.295392	0.4227	0.621659
PGS002224	Sitting height	HP:0100633	Esophagitis	25	0.00117084	0.00211018	0.554851	0.579049	0.368673	0.5811	0.621701
PGS000976	JCV seropositivity for Human Polyomavirus JCV	HP:0001601	Laryngomalacia	43	0.00220545	0.00273202	0.807262	0.419597	0.296485	0.4264	0.621703
PGS001447	Mean FA in tapetum on FA skeleton (L)	HP:0001601	Laryngomalacia	43	-0.0021972	0.00276411	-0.794903	0.42675	0.295644	0.4269	0.621703
PGS001516	Other diseases of intestine (time-to-event)	HP:0001601	Laryngomalacia	43	0.00223173	0.00281768	0.792047	0.428413	0.295451	0.4261	0.621703
PGS002770	Stroke	HP:0001601	Laryngomalacia	43	-0.00224026	0.00276867	-0.809148	0.418512	0.296615	0.4258	0.621703
PGS001443	Mean FA in superior fronto-occipital fasciculus on FA skeleton (L)	HP:0000541	Retinal detachment	5	-0.00103324	0.000931342	-1.10941	0.267365	0.739122	0.2672	0.62171
PGS001785	Acute appendicitis	HP:0000541	Retinal detachment	5	0.00101849	0.000922527	1.10402	0.269698	0.73862	0.2678	0.62171
PGS000718	Beta-blocker survival benefit	HP:0000486	Strabismus	26	0.00425736	0.00215624	1.97444	0.0484483	0.420084	0.047	0.621805
PGS001384	Degree bothered by feeling tired all the time in the last 3 months	HP:0000486	Strabismus	26	-0.00414426	0.0020906	-1.98233	0.047558	0.421403	0.0468	0.621805
PGS001396	Frequency of unenthusiasm / disinterest in last 2 weeks	HP:0000508	Ptosis	18	0.00533109	0.0017859	2.9851	0.00286392	0.559	0.0026	0.621847
PGS001491	Mean ICVF in uncinate fasciculus on FA skeleton (L)	HP:0004755	Supraventricular tachycardia	9	0.00214488	0.00125651	1.70701	0.0879509	0.376932	0.0826	0.621864
PGS001282	Migraine (time-to-event)	HP:0001363	Craniosynostosis	20	-0.00360091	0.00190711	-1.88816	0.0591273	0.369384	0.0609	0.621916
PGS000285	Tissue factor (TF) serum levels	HP:0001880	Eosinophilia	8	0.000810686	0.00118706	0.682938	0.494713	0.723993	0.4983	0.621972
PGS000644	Nodular lymphoma	HP:0001880	Eosinophilia	8	-0.000791722	0.00118112	-0.670315	0.502722	0.723275	0.4981	0.621972
PGS001172	Eosinophill count	HP:0001880	Eosinophilia	8	0.000811705	0.00118026	0.687736	0.491687	0.72427	0.4923	0.621972
PGS001236	Lung function (FEV1)	HP:0001880	Eosinophilia	8	-0.000822444	0.00120468	-0.682709	0.494858	0.72398	0.4963	0.621972
PGS001577	Volume of grey matter in Middle Frontal Gyrus (L)	HP:0001880	Eosinophilia	8	0.000807194	0.00119677	0.674475	0.500076	0.72351	0.4989	0.621972
PGS001602	Volume of grey matter in Supracalcarine Cortex (R)	HP:0001880	Eosinophilia	8	0.000834147	0.00119612	0.697376	0.485636	0.724831	0.4936	0.621972
PGS001614	Volume of grey matter in Vermis Crus II Cerebellum	HP:0001880	Eosinophilia	8	0.000798765	0.00120012	0.66557	0.505751	0.723009	0.4947	0.621972
PGS002160	Total bilirubin	HP:0001880	Eosinophilia	8	-0.000833669	0.00119774	-0.696035	0.486475	0.724752	0.4973	0.621972
PGS002203	Lymphocyte percentage	HP:0001880	Eosinophilia	8	-0.000781711	0.00116021	-0.673769	0.500524	0.72347	0.4979	0.621972
PGS002341	Monocyte Count	HP:0001880	Eosinophilia	8	0.000830166	0.00119791	0.693015	0.488368	0.724576	0.4948	0.621972
PGS002764	Hypercholesterolemia	HP:0001880	Eosinophilia	8	0.000798045	0.00118903	0.671172	0.502176	0.723324	0.4966	0.621972
PGS001573	Volume of grey matter in IX Cerebellum (R)	HP:0000646	Amblyopia	24	-0.00245546	0.00203155	-1.20867	0.226912	0.392866	0.2256	0.622137
PGS001729	WA L3 in tract acoustic radiation (R)	HP:0000646	Amblyopia	24	-0.00248759	0.00206046	-1.2073	0.227437	0.392727	0.2262	0.622137
PGS000241	Galanin peptides (GAL) serum levels	HP:0001601	Laryngomalacia	43	-0.0021087	0.00271675	-0.776182	0.437719	0.294394	0.4359	0.62226
PGS000351	Invasive epithelial ovarian cancer	HP:0001601	Laryngomalacia	43	-0.00210565	0.00272425	-0.772928	0.439642	0.294179	0.4352	0.62226
PGS000879	Intraocular pressure	HP:0001601	Laryngomalacia	43	-0.00212723	0.00272384	-0.780966	0.4349	0.29471	0.4354	0.62226
PGS001110	Reactive arthropathies (time-to-event)	HP:0001601	Laryngomalacia	43	0.00216371	0.00275261	0.786057	0.431913	0.295049	0.4339	0.62226
PGS001279	previously: Blood clot in the lung	HP:0001601	Laryngomalacia	43	-0.00212913	0.00272164	-0.782297	0.434118	0.294799	0.4339	0.62226
PGS001364	6mm cylindrical power angle (L)	HP:0001601	Laryngomalacia	43	0.002165	0.00273065	0.792853	0.427943	0.295505	0.432	0.62226
PGS001401	Health satisfaction	HP:0001601	Laryngomalacia	43	0.00215013	0.00273336	0.786624	0.431581	0.295087	0.434	0.62226
PGS001440	Mean FA in superior cerebellar peduncle on FA skeleton (R)	HP:0001601	Laryngomalacia	43	-0.00219411	0.00273225	-0.803041	0.422032	0.296196	0.4296	0.62226
PGS001503	Mean ISOVF in sagittal stratum on FA skeleton (R)	HP:0001601	Laryngomalacia	43	0.00212753	0.0027065	0.786082	0.431898	0.295051	0.4341	0.62226
PGS001637	Volume of thalamus (L)	HP:0001601	Laryngomalacia	43	0.00214609	0.00275506	0.778964	0.436079	0.294577	0.4303	0.62226
PGS001666	WA ICVF in tract cingulate gyrus part of cingulum (R)	HP:0001601	Laryngomalacia	43	0.00212824	0.00269717	0.789064	0.430154	0.295251	0.4321	0.62226
PGS002056	Phlebitis and thrombophlebitis	HP:0001601	Laryngomalacia	43	-0.00214092	0.00269081	-0.795644	0.426319	0.295694	0.4298	0.62226
PGS001769	WA OD in tract superior longitudinal fasciculus (L)	HP:0007018	Attention deficit hyperactivity disorder	263	0.00819133	0.0064853	1.26306	0.206692	1.83832	0.2055	0.622283
PGS000217	Adrenomedullin (ADM) serum levels	HP:0007018	Attention deficit hyperactivity disorder	263	0.00782172	0.00637106	1.2277	0.219684	1.83449	0.2211	0.622312
PGS000953	Left heel broadband ultrasound attenuation	HP:0007018	Attention deficit hyperactivity disorder	263	-0.00789883	0.00654156	-1.20748	0.227366	1.83235	0.2188	0.622312
PGS001031	Fibroblastic disorders (time-to-event)	HP:0007018	Attention deficit hyperactivity disorder	263	-0.00787506	0.00639096	-1.23222	0.21799	1.83497	0.2162	0.622312
PGS001105	Body fat percentage (trunk fat)	HP:0007018	Attention deficit hyperactivity disorder	263	0.00817823	0.00645157	1.26763	0.205054	1.83883	0.2098	0.622312
PGS001374	Age stopped smoking	HP:0007018	Attention deficit hyperactivity disorder	263	-0.00793873	0.00642433	-1.23573	0.216682	1.83535	0.2206	0.622312
PGS001385	Degree bothered by headaches in the last 3 months	HP:0007018	Attention deficit hyperactivity disorder	263	-0.00782905	0.00637468	-1.22815	0.219514	1.83454	0.2208	0.622312
PGS001572	Volume of grey matter in IX Cerebellum (L)	HP:0007018	Attention deficit hyperactivity disorder	263	0.00781475	0.00631113	1.23825	0.215747	1.83562	0.2159	0.622312
PGS001587	Volume of grey matter in Planum Polare (L)	HP:0007018	Attention deficit hyperactivity disorder	263	0.00796998	0.00635202	1.25472	0.209706	1.83741	0.2121	0.622312
PGS001610	Volume of grey matter in V Cerebellum (L)	HP:0007018	Attention deficit hyperactivity disorder	263	-0.00785191	0.00647521	-1.21261	0.2254	1.83289	0.2196	0.622312
PGS001615	Volume of grey matter in Vermis IX Cerebellum	HP:0007018	Attention deficit hyperactivity disorder	263	0.00796342	0.0063119	1.26165	0.207199	1.83817	0.2069	0.622312
PGS001629	Volume of grey matter in X Cerebellum (R)	HP:0007018	Attention deficit hyperactivity disorder	263	-0.00793664	0.00641994	-1.23625	0.216488	1.83541	0.2144	0.622312
PGS001716	WA L2 in tract anterior thalamic radiation (R)	HP:0007018	Attention deficit hyperactivity disorder	263	-0.00788811	0.00646896	-1.21938	0.222822	1.8336	0.2165	0.622312
PGS001734	WA L3 in tract forceps minor	HP:0007018	Attention deficit hyperactivity disorder	263	0.00786106	0.00641122	1.22614	0.220268	1.83432	0.2178	0.622312
PGS001739	WA L3 in tract superior longitudinal fasciculus (L)	HP:0007018	Attention deficit hyperactivity disorder	263	0.00786672	0.0064277	1.22388	0.22112	1.83408	0.219	0.622312
PGS002104	Hearing difficulty/problems	HP:0007018	Attention deficit hyperactivity disorder	263	0.00788767	0.00637936	1.23644	0.216419	1.83543	0.2192	0.622312
PGS002149	Sleeplessness / insomnia	HP:0007018	Attention deficit hyperactivity disorder	263	0.0081679	0.00647821	1.26083	0.207495	1.83808	0.2161	0.622312
PGS002167	Eosinophil percentage	HP:0007018	Attention deficit hyperactivity disorder	263	0.00812006	0.0064444	1.26002	0.207787	1.83799	0.2123	0.622312
PGS002261	Neuroblastoma	HP:0007018	Attention deficit hyperactivity disorder	263	0.00798424	0.00646858	1.23431	0.21721	1.8352	0.2189	0.622312
PGS002755	Atopic dermatitis	HP:0007018	Attention deficit hyperactivity disorder	263	0.00812909	0.00655744	1.23967	0.215219	1.83578	0.2154	0.622312
PGS002764	Hypercholesterolemia	HP:0007018	Attention deficit hyperactivity disorder	263	0.00795141	0.00640624	1.2412	0.214656	1.83594	0.2195	0.622312
PGS002767	Knee osteoarthritis	HP:0007018	Attention deficit hyperactivity disorder	263	0.00788095	0.00633488	1.24406	0.213602	1.83625	0.212	0.622312
PGS002787	Type 1 bipolar disorder	HP:0007018	Attention deficit hyperactivity disorder	263	-0.00815141	0.00650091	-1.25389	0.210007	1.83732	0.2115	0.622312
PGS000377	Colon cancer	HP:0000365	Hearing impairment	49	0.00590633	0.00291341	2.02729	0.0427443	0.346381	0.0436	0.622315
PGS001001	Getting up in morning	HP:0000365	Hearing impairment	49	0.00602418	0.00297864	2.02246	0.0432413	0.345549	0.0446	0.622315
PGS001744	WA MD in tract acoustic radiation (R)	HP:0000365	Hearing impairment	49	0.00605928	0.00296568	2.04313	0.0411498	0.349119	0.0441	0.622315
PGS002225	Snoring	HP:0000365	Hearing impairment	49	0.00581412	0.00288361	2.01626	0.0438854	0.344486	0.0445	0.622315
PGS001672	WA ICVF in tract inferior fronto-occipital fasciculus (R)	HP:0004755	Supraventricular tachycardia	9	0.00220581	0.00126046	1.75	0.0802484	0.383192	0.0833	0.622347
PGS002057	Varicose veins	HP:0000722	Obsessive-compulsive behavior	35	0.00547091	0.00249091	2.19635	0.0281636	0.458016	0.0292	0.622393
PGS002071	Other chronic nonalcoholic liver disease	HP:0000722	Obsessive-compulsive behavior	35	0.00544159	0.00249111	2.1844	0.0290306	0.455802	0.0288	0.622393
PGS002279	Reduced left ventricular ejection fraction	HP:0000722	Obsessive-compulsive behavior	35	-0.00532844	0.00248526	-2.14401	0.0321334	0.448408	0.0283	0.622393
PGS003390	Head and neck squamous cell carcinoma	HP:0000722	Obsessive-compulsive behavior	35	-0.00560688	0.00252676	-2.219	0.0265813	0.462245	0.0287	0.622393
PGS001643	WA FA in tract acoustic radiation (L)	HP:0001273	Abnormal corpus callosum morphology	7	0.00247065	0.00111987	2.2062	0.0274655	0.552241	0.0293	0.622399
PGS001695	WA ISOVF in tract inferior longitudinal fasciculus (L)	HP:0001273	Abnormal corpus callosum morphology	7	-0.0024403	0.00111256	-2.1934	0.0283755	0.549875	0.0295	0.622399
PGS002725	Ischemic stroke	HP:0001273	Abnormal corpus callosum morphology	7	-0.00242853	0.00111291	-2.18214	0.0291975	0.547805	0.0298	0.622399
PGS000861	Urine Albumin-to-Creatinine ratio	HP:0010893	Abnormal circulating phenylalanine concentration	11	0.00150288	0.00141352	1.06322	0.287791	0.341482	0.2869	0.622497
PGS000677	Cholesterol [mmol/L] (statin adjusted)	HP:0025401	Staring gaze	17	-0.00570042	0.00172722	-3.30034	0.000980005	0.610309	0.001	0.622514
PGS001318	Disorders of lipoprotein metabolism and other lipidaemias (time-to-event)	HP:0025401	Staring gaze	17	-0.00438266	0.00170493	-2.57058	0.0102133	0.4302	0.0095	0.622514
PGS001385	Degree bothered by headaches in the last 3 months	HP:0025401	Staring gaze	17	0.00467163	0.00172374	2.71018	0.0067733	0.461235	0.006	0.622514
PGS001442	Mean FA in superior corona radiata on FA skeleton (R)	HP:0025401	Staring gaze	17	0.00456285	0.00176445	2.586	0.00976899	0.433547	0.0097	0.622514
PGS001465	Mean ICVF in fornix on FA skeleton	HP:0025401	Staring gaze	17	0.00446236	0.00171976	2.59475	0.00952438	0.435457	0.0088	0.622514
PGS001643	WA FA in tract acoustic radiation (L)	HP:0025401	Staring gaze	17	0.00525272	0.00174166	3.01593	0.00258917	0.534869	0.0026	0.622514
PGS001661	WA ICVF in tract acoustic radiation (L)	HP:0025401	Staring gaze	17	0.0049423	0.00173178	2.85388	0.0043565	0.494876	0.005	0.622514
PGS001666	WA ICVF in tract cingulate gyrus part of cingulum (R)	HP:0025401	Staring gaze	17	0.00450823	0.00170402	2.64564	0.00820766	0.446685	0.0089	0.622514
PGS001677	WA ICVF in tract middle cerebellar peduncle	HP:0025401	Staring gaze	17	0.0051833	0.00171249	3.02676	0.00249857	0.537618	0.0024	0.622514
PGS001678	WA ICVF in tract parahippocampal part of cingulum (L)	HP:0025401	Staring gaze	17	0.00499218	0.00170504	2.9279	0.00344519	0.512874	0.0037	0.622514
PGS001679	WA ICVF in tract parahippocampal part of cingulum (R)	HP:0025401	Staring gaze	17	0.00490918	0.00170421	2.88061	0.00400472	0.501325	0.0041	0.622514
PGS001687	WA ICVF in tract uncinate fasciculus (R)	HP:0025401	Staring gaze	17	0.00440378	0.00171767	2.56381	0.0104143	0.428734	0.0094	0.622514
PGS001744	WA MD in tract acoustic radiation (R)	HP:0025401	Staring gaze	17	-0.00468494	0.00175789	-2.66509	0.00774908	0.451034	0.008	0.622514
PGS002033	Overweight, obesity and other hyperalimentation	HP:0025401	Staring gaze	17	0.00497025	0.00172191	2.88647	0.00393118	0.502746	0.0038	0.622514
PGS002079	Irregular menstrual cycle/bleeding	HP:0025401	Staring gaze	17	0.00466788	0.00174498	2.67503	0.00752366	0.453269	0.0095	0.622514
PGS002108	Cholesterol	HP:0025401	Staring gaze	17	-0.00468048	0.00172502	-2.71329	0.0067101	0.461946	0.0084	0.622514
PGS003137	Total Cholesterol	HP:0025401	Staring gaze	17	-0.00493351	0.00172205	-2.8649	0.00420817	0.497528	0.0042	0.622514
PGS000241	Galanin peptides (GAL) serum levels	HP:0002608	Celiac disease	14	0.00222666	0.00156012	1.42724	0.153643	0.250291	0.1467	0.62257
PGS000249	Interleukin-18 (IL-18) serum levels	HP:0002608	Celiac disease	14	0.00232499	0.00159363	1.45893	0.144716	0.254155	0.1468	0.62257
PGS000546	Malignant neoplasm of ovary	HP:0002608	Celiac disease	14	0.00230239	0.00158335	1.45412	0.146046	0.253563	0.145	0.62257
PGS001132	Family history of chronic bronchitis/emphysema	HP:0002608	Celiac disease	14	-0.00227667	0.00156637	-1.45348	0.146225	0.253484	0.1464	0.62257
PGS001275	Other retinal disorders (time-to-event)	HP:0002608	Celiac disease	14	-0.00228217	0.00157924	-1.44511	0.148559	0.252459	0.1468	0.62257
PGS001393	Father's age at death	HP:0002608	Celiac disease	14	-0.0022898	0.00157221	-1.45642	0.145409	0.253846	0.1483	0.62257
PGS001453	Mean ICVF in anterior limb of internal capsule on FA skeleton (R)	HP:0002608	Celiac disease	14	0.00231287	0.00158787	1.45658	0.145364	0.253866	0.1481	0.62257
PGS001456	Mean ICVF in cerebral peduncle on FA skeleton (R)	HP:0002608	Celiac disease	14	0.00230772	0.00156934	1.4705	0.141559	0.255587	0.1441	0.62257
PGS001740	WA L3 in tract superior thalamic radiation (L)	HP:0002608	Celiac disease	14	-0.00231033	0.00158789	-1.45496	0.145812	0.253667	0.1484	0.62257
PGS000996	Diverticular disease/diverticulitis	HP:0003394	Muscle spasm	7	-0.00165124	0.00111817	-1.47673	0.13988	0.326924	0.1429	0.622591
PGS001039	Right heel bone mineral density (BMD) T-score, automated	HP:0003394	Muscle spasm	7	-0.00167067	0.00113396	-1.47331	0.140801	0.326498	0.1426	0.622591
PGS001331	Crohns disease	HP:0003394	Muscle spasm	7	0.00164125	0.00112985	1.45263	0.14646	0.323947	0.1432	0.622591
PGS001475	Mean ICVF in posterior limb of internal capsule on FA skeleton (R)	HP:0003394	Muscle spasm	7	-0.001644	0.00110838	-1.48325	0.138142	0.327736	0.1437	0.622591
PGS001497	Mean ISOVF in cingulum cingulate gyrus on FA skeleton (R)	HP:0003394	Muscle spasm	7	-0.00162697	0.00112231	-1.44965	0.147287	0.323584	0.1431	0.622591
PGS001737	WA L3 in tract inferior longitudinal fasciculus (L)	HP:0003394	Muscle spasm	7	0.0016409	0.00112374	1.46021	0.144364	0.324879	0.1395	0.622591
PGS001768	WA OD in tract medial lemniscus (L)	HP:0003394	Muscle spasm	7	0.00161941	0.00110425	1.46652	0.142638	0.325657	0.1427	0.622591
PGS002347	Respiratory and ear-nose-throat diseases	HP:0003394	Muscle spasm	7	-0.00165291	0.00111476	-1.48275	0.138274	0.327674	0.1416	0.622591
PGS001578	Volume of grey matter in Middle Frontal Gyrus (R)	HP:0100633	Esophagitis	25	-0.00118372	0.00211481	-0.559729	0.575717	0.368904	0.5827	0.622593
PGS002780	Incident type 2 diabetes	HP:0010864	Intellectual disability, severe	13	0.00300611	0.00152657	1.96919	0.0490483	0.515956	0.048	0.622626
PGS002823	Age at Menopause	HP:0010864	Intellectual disability, severe	13	0.0029617	0.00151771	1.95144	0.0511232	0.513027	0.0479	0.622626
PGS000279	Receptor for advanced glycosylation end products (RAGE) serum levels	HP:0001513	Obesity	98	0.00595591	0.00414134	1.43816	0.150521	0.337863	0.1466	0.622656
PGS001026	Forearm or wrist fracture	HP:0000646	Amblyopia	24	-0.00253738	0.00208829	-1.21505	0.224469	0.39352	0.2271	0.622709
PGS000013	Coronary artery disease	HP:0040197	Encephalomalacia	6	-0.00151316	0.00102915	-1.4703	0.141614	0.299203	0.141	0.622777
PGS000017	Inflammatory bowel disease	HP:0040197	Encephalomalacia	6	0.00149762	0.00103167	1.45165	0.14673	0.296907	0.1429	0.622777
PGS000236	Endothelial cell-specific molecule 1 (ESM-1) serum levels	HP:0040197	Encephalomalacia	6	-0.001559	0.00104993	-1.48486	0.137714	0.301017	0.1391	0.622777
PGS000333	Prostate cancer	HP:0040197	Encephalomalacia	6	-0.00155109	0.00102785	-1.50906	0.131416	0.304071	0.1353	0.622777
PGS000945	Dementia in alzheimer's disease (time-to-event)	HP:0040197	Encephalomalacia	6	0.00163295	0.00106637	1.53132	0.125825	0.306923	0.1272	0.622777
PGS000946	Unspecified dementia (time-to-event)	HP:0040197	Encephalomalacia	6	0.00158343	0.00106338	1.48905	0.136607	0.301543	0.1433	0.622777
PGS000955	Right heel broadband ultrasound attenuation	HP:0040197	Encephalomalacia	6	-0.00155863	0.00105506	-1.4773	0.139729	0.300073	0.1321	0.622777
PGS000956	Right heel quantitative ultrasound index (QUI), direct entry	HP:0040197	Encephalomalacia	6	-0.00158291	0.00105019	-1.50726	0.131879	0.303842	0.1368	0.622777
PGS001039	Right heel bone mineral density (BMD) T-score, automated	HP:0040197	Encephalomalacia	6	-0.00158346	0.00105018	-1.50779	0.131741	0.30391	0.1253	0.622777
PGS001048	NSTEMI (algorithmically-defined)	HP:0040197	Encephalomalacia	6	-0.00151582	0.00101822	-1.48869	0.136701	0.301498	0.1388	0.622777
PGS001070	Volume of ventricular cerebrospinal fluid (normalised for head size)	HP:0040197	Encephalomalacia	6	0.0015448	0.00103356	1.49463	0.135143	0.302245	0.1333	0.622777
PGS001258	Radius fracture	HP:0040197	Encephalomalacia	6	0.00153281	0.00103645	1.47891	0.139299	0.300273	0.1385	0.622777
PGS001292	Family history of prostate cancer	HP:0040197	Encephalomalacia	6	-0.00155037	0.00104062	-1.48984	0.136399	0.301642	0.137	0.622777
PGS001329	Unspecified diabetes mellitus (time-to-event)	HP:0040197	Encephalomalacia	6	0.00154405	0.00103373	1.49367	0.135396	0.302123	0.1355	0.622777
PGS001350	Fasting glucose	HP:0040197	Encephalomalacia	6	0.00161484	0.00105049	1.53723	0.12437	0.307688	0.1222	0.622777
PGS001467	Mean ICVF in inferior cerebellar peduncle on FA skeleton (L)	HP:0040197	Encephalomalacia	6	0.00150316	0.00102918	1.46055	0.144273	0.297998	0.1406	0.622777
PGS001483	Mean ICVF in superior cerebellar peduncle on FA skeleton (R)	HP:0040197	Encephalomalacia	6	0.00151986	0.00103353	1.47055	0.141546	0.299235	0.1432	0.622777
PGS001509	Median T2star in pallidum (L)	HP:0040197	Encephalomalacia	6	-0.0015291	0.00102535	-1.49129	0.13602	0.301823	0.1395	0.622777
PGS001531	Speed of sound through heel (R)	HP:0040197	Encephalomalacia	6	-0.00154238	0.00104596	-1.47461	0.140451	0.299738	0.1412	0.622777
PGS001569	Volume of grey matter in Insular Cortex (L)	HP:0040197	Encephalomalacia	6	0.00152297	0.00103007	1.4785	0.139406	0.300223	0.1427	0.622777
PGS001573	Volume of grey matter in IX Cerebellum (R)	HP:0040197	Encephalomalacia	6	0.00154163	0.0010201	1.51125	0.130859	0.304349	0.1342	0.622777
PGS001605	Volume of grey matter in Temporal Fusiform Cortex, posterior division (R)	HP:0040197	Encephalomalacia	6	0.00157377	0.00103488	1.52072	0.128464	0.30556	0.136	0.622777
PGS001626	Volume of grey matter in VIIIa Cerebellum (R)	HP:0040197	Encephalomalacia	6	0.0015742	0.00102381	1.53758	0.124285	0.307733	0.1224	0.622777
PGS001660	WA FA in tract uncinate fasciculus (R)	HP:0040197	Encephalomalacia	6	0.00152108	0.00103164	1.47442	0.140501	0.299715	0.136	0.622777
PGS001681	WA ICVF in tract posterior thalamic radiation (R)	HP:0040197	Encephalomalacia	6	0.00157	0.0010282	1.52694	0.126909	0.306359	0.1306	0.622777
PGS001768	WA OD in tract medial lemniscus (L)	HP:0040197	Encephalomalacia	6	0.00153389	0.00102267	1.49989	0.133777	0.302908	0.1336	0.622777
PGS002032	Disorders of bilirubin excretion	HP:0040197	Encephalomalacia	6	0.00158444	0.00104605	1.51469	0.129985	0.304788	0.1322	0.622777
PGS002084	Sarcoidosis	HP:0040197	Encephalomalacia	6	-0.00152228	0.00102412	-1.48642	0.137301	0.301213	0.1316	0.622777
PGS002088	Rheumatoid arthritis	HP:0040197	Encephalomalacia	6	-0.00157751	0.00103611	-1.52253	0.12801	0.305792	0.1241	0.622777
PGS002127	Age at first live birth	HP:0040197	Encephalomalacia	6	0.00152649	0.0010254	1.48869	0.136703	0.301497	0.141	0.622777
PGS002160	Total bilirubin	HP:0040197	Encephalomalacia	6	0.00158595	0.00103989	1.52511	0.127366	0.306123	0.1303	0.622777
PGS002325	Eosinophil count	HP:0040197	Encephalomalacia	6	0.00152874	0.00103416	1.47825	0.139474	0.300192	0.1424	0.622777
PGS002763	Hip osteoarthritis	HP:0040197	Encephalomalacia	6	-0.00157494	0.00103012	-1.52888	0.126427	0.306609	0.1287	0.622777
PGS002788	Type 2 bipolar disorder	HP:0040197	Encephalomalacia	6	0.0015902	0.00103836	1.53145	0.125791	0.306941	0.1255	0.622777
PGS003393	Lung adenocarcinoma	HP:0040197	Encephalomalacia	6	-0.00158116	0.00101746	-1.55404	0.12031	0.309877	0.1231	0.622777
PGS003400	Obesity	HP:0040197	Encephalomalacia	6	0.00154098	0.00101333	1.52071	0.128467	0.305559	0.1319	0.622777
PGS001646	WA FA in tract anterior thalamic radiation (R)	HP:0001601	Laryngomalacia	43	0.00210027	0.00275593	0.76209	0.446082	0.293472	0.437	0.622804
PGS001373	Age started wearing glasses or contact lenses	HP:0001382	Joint hypermobility	113	-0.00416209	0.00432803	-0.961659	0.336319	1.28868	0.3379	0.622861
PGS000114	Juvenile Idiopathic Arthritis	HP:0003072	Hypercalcemia	12	0.00471659	0.00145912	3.2325	0.00124399	0.638041	0.0054	0.622907
PGS000358	Cancer of mouth	HP:0003072	Hypercalcemia	12	-0.00422749	0.00146274	-2.89012	0.00388605	0.550097	0.0043	0.622907
PGS001013	Macular degeneration	HP:0003072	Hypercalcemia	12	0.00387023	0.00145647	2.65727	0.00793072	0.495828	0.0082	0.622907
PGS001110	Reactive arthropathies (time-to-event)	HP:0003072	Hypercalcemia	12	0.004257	0.00146184	2.91208	0.00362393	0.555447	0.0037	0.622907
PGS001236	Lung function (FEV1)	HP:0003072	Hypercalcemia	12	-0.00387268	0.00147592	-2.6239	0.00874869	0.488421	0.0091	0.622907
PGS001372	Age hayfever or allergic rhinitis diagnosed by doctor	HP:0003072	Hypercalcemia	12	-0.0038061	0.00144185	-2.63973	0.00835176	0.491923	0.008	0.622907
PGS001469	Mean ICVF in medial lemniscus on FA skeleton (L)	HP:0003072	Hypercalcemia	12	0.00416877	0.00146321	2.84905	0.00442289	0.540199	0.004	0.622907
PGS001545	Volume of grey matter (normalised for head size)	HP:0003072	Hypercalcemia	12	0.00389442	0.00144463	2.69578	0.00707202	0.504495	0.0064	0.622907
PGS001576	Volume of grey matter in Lingual Gyrus (R)	HP:0003072	Hypercalcemia	12	-0.0039981	0.00146345	-2.73196	0.00634264	0.512747	0.007	0.622907
PGS001641	Volume of white matter (normalised for head size)	HP:0003072	Hypercalcemia	12	0.00404543	0.0014729	2.74657	0.0060678	0.51611	0.0066	0.622907
PGS002202	Whole body water mass	HP:0003072	Hypercalcemia	12	-0.003715	0.00143842	-2.5827	0.00986262	0.479401	0.0089	0.622907
PGS002209	Morning/evening person (chronotype)	HP:0003072	Hypercalcemia	12	-0.00433362	0.00145509	-2.97826	0.0029284	0.57181	0.0027	0.622907
PGS002269	Age-related macular degeneration	HP:0003072	Hypercalcemia	12	0.00386593	0.00144883	2.66831	0.0076754	0.498301	0.0083	0.622907
PGS002318	Chronotype (morning person)	HP:0003072	Hypercalcemia	12	0.00439688	0.00143647	3.0609	0.00223155	0.592753	0.0028	0.622907
PGS002770	Stroke	HP:0003072	Hypercalcemia	12	-0.00403299	0.00147068	-2.74227	0.0061476	0.515118	0.0057	0.622907
PGS002778	Incident hypertension	HP:0030043	Hip subluxation	21	-0.00171036	0.00191337	-0.8939	0.371466	0.399406	0.3702	0.623005
PGS001457	Mean ICVF in cingulum cingulate gyrus on FA skeleton (L)	HP:0002608	Celiac disease	14	0.00225726	0.0015746	1.43354	0.151835	0.251053	0.1491	0.623044
PGS001680	WA ICVF in tract posterior thalamic radiation (L)	HP:0010886	Osteochondritis dissecans	18	-0.00232249	0.00178727	-1.29947	0.193911	0.160968	0.1942	0.62312
PGS001427	Mean FA in genu of corpus callosum on FA skeleton	HP:0004322	Short stature	221	0.0119215	0.00614483	1.94008	0.0524886	0.314617	0.0531	0.623168
PGS002347	Respiratory and ear-nose-throat diseases	HP:0004322	Short stature	221	0.0117647	0.00597442	1.96918	0.0490488	0.319607	0.0527	0.623168
PGS003385	Ovarian serous carcinoma	HP:0004322	Short stature	221	0.0115213	0.00601639	1.91499	0.0556144	0.310374	0.0536	0.623168
PGS001278	previously: Blood clot in the leg (DVT) or lung	HP:0001382	Joint hypermobility	113	-0.0041069	0.00433083	-0.948295	0.343076	1.28759	0.3388	0.623182
PGS001383	Corneal resistance factor (R)	HP:0000572	Visual loss	5	-0.0013464	0.000943813	-1.42656	0.153839	0.217972	0.1505	0.623206
PGS002210	Use of sun/uv protection	HP:0030043	Hip subluxation	21	-0.0016834	0.0019062	-0.88312	0.377261	0.398596	0.3719	0.623407
PGS002351	Thyroid (self-reported conditions)	HP:0030043	Hip subluxation	21	-0.00172	0.00191581	-0.897793	0.369387	0.399701	0.3715	0.623407
PGS000261	Membrane-bound aminopeptidase P (mAmP) serum levels	HP:0040197	Encephalomalacia	6	0.00152019	0.00103147	1.47381	0.140665	0.299639	0.1445	0.623417
PGS002184	Mean carotid IMT (intima-medial thickness) at 120/150/210/240 degrees	HP:0040197	Encephalomalacia	6	0.00154772	0.00104793	1.47693	0.139828	0.300027	0.1447	0.623417
PGS000114	Juvenile Idiopathic Arthritis	HP:0031417	Rhinorrhea	5	0.00216514	0.000944827	2.29157	0.022018	0.304453	0.0302	0.623626
PGS000218	Agouti-related protein (AGRP) serum levels	HP:0031417	Rhinorrhea	5	0.00168088	0.000934543	1.79861	0.0722078	0.219521	0.0748	0.623626
PGS000223	Tumor necrosis factor receptor superfamily member 5 (CD40) serum levels	HP:0031417	Rhinorrhea	5	0.0019251	0.000945217	2.03668	0.0417937	0.257999	0.0412	0.623626
PGS000325	Oligoarthritis Juvenile Idiophatic Arthritis	HP:0031417	Rhinorrhea	5	0.00160576	0.000938563	1.71087	0.0872359	0.206537	0.0553	0.623626
PGS000405	Skin cancer	HP:0031417	Rhinorrhea	5	-0.00172584	0.0009561	-1.80508	0.0711885	0.220504	0.067	0.623626
PGS000704	Alcoholic cirrhosis	HP:0031417	Rhinorrhea	5	0.00195985	0.000939173	2.08679	0.037014	0.266703	0.0355	0.623626
PGS000822	Urinary albumin to creatinine ratio	HP:0031417	Rhinorrhea	5	0.00190788	0.00096091	1.9855	0.0472044	0.249327	0.0518	0.623626
PGS000972	Microalbumin [> 40 mg/L]	HP:0031417	Rhinorrhea	5	-0.00187812	0.000955416	-1.96576	0.0494428	0.246041	0.0498	0.623626
PGS000989	Reticulocyte %	HP:0031417	Rhinorrhea	5	0.00173767	0.000921995	1.88469	0.0595946	0.232885	0.0549	0.623626
PGS000995	Dentures	HP:0031417	Rhinorrhea	5	-0.00172058	0.000947281	-1.81633	0.0694458	0.222222	0.0743	0.623626
PGS001048	NSTEMI (algorithmically-defined)	HP:0031417	Rhinorrhea	5	0.00203212	0.000929781	2.18559	0.0289433	0.28448	0.0333	0.623626
PGS001099	Spherical power (left eye)	HP:0031417	Rhinorrhea	5	0.00176924	0.000928365	1.90575	0.0568031	0.236251	0.0581	0.623626
PGS001118	Taking other prescription medications	HP:0031417	Rhinorrhea	5	0.00175146	0.000957712	1.8288	0.0675558	0.224137	0.0691	0.623626
PGS001282	Migraine (time-to-event)	HP:0031417	Rhinorrhea	5	-0.00196532	0.000957101	-2.05341	0.0401422	0.260883	0.0396	0.623626
PGS001374	Age stopped smoking	HP:0031417	Rhinorrhea	5	-0.0018187	0.000945554	-1.92342	0.054547	0.239102	0.0553	0.623626
PGS001419	Mean FA in cingulum cingulate gyrus on FA skeleton (L)	HP:0031417	Rhinorrhea	5	-0.00196911	0.000964788	-2.04097	0.0413642	0.258738	0.0418	0.623626
PGS001426	Mean FA in fornix on FA skeleton	HP:0031417	Rhinorrhea	5	-0.00178544	0.000948031	-1.88332	0.05978	0.232668	0.0589	0.623626
PGS001429	Mean FA in middle cerebellar peduncle on FA skeleton	HP:0031417	Rhinorrhea	5	-0.00182522	0.000954536	-1.91215	0.0559774	0.23728	0.0537	0.623626
PGS001431	Mean FA in posterior limb of internal capsule on FA skeleton (R)	HP:0031417	Rhinorrhea	5	0.00193272	0.000944934	2.04534	0.0409313	0.25949	0.039	0.623626
PGS001434	Mean FA in retrolenticular part of internal capsule on FA skeleton (L)	HP:0031417	Rhinorrhea	5	-0.00173799	0.000935669	-1.85748	0.0633672	0.228594	0.0666	0.623626
PGS001436	Mean FA in sagittal stratum on FA skeleton (L)	HP:0031417	Rhinorrhea	5	-0.0019747	0.000952219	-2.07379	0.038207	0.264425	0.0371	0.623626
PGS001440	Mean FA in superior cerebellar peduncle on FA skeleton (R)	HP:0031417	Rhinorrhea	5	-0.00176806	0.000939542	-1.88183	0.0599817	0.232432	0.0602	0.623626
PGS001444	Mean FA in superior fronto-occipital fasciculus on FA skeleton (R)	HP:0031417	Rhinorrhea	5	-0.0018598	0.000930091	-1.99959	0.0456592	0.251692	0.043	0.623626
PGS001447	Mean FA in tapetum on FA skeleton (L)	HP:0031417	Rhinorrhea	5	-0.00187951	0.00095042	-1.97756	0.0480945	0.248001	0.0517	0.623626
PGS001457	Mean ICVF in cingulum cingulate gyrus on FA skeleton (L)	HP:0031417	Rhinorrhea	5	-0.00167021	0.000942962	-1.77124	0.0766493	0.215401	0.0728	0.623626
PGS001461	Mean ICVF in external capsule on FA skeleton (L)	HP:0031417	Rhinorrhea	5	-0.00169517	0.000932393	-1.81809	0.0691769	0.222491	0.0676	0.623626
PGS001469	Mean ICVF in medial lemniscus on FA skeleton (L)	HP:0031417	Rhinorrhea	5	-0.00175443	0.000947379	-1.85188	0.0641671	0.227719	0.0694	0.623626
PGS001477	Mean ICVF in posterior thalamic radiation on FA skeleton (R)	HP:0031417	Rhinorrhea	5	-0.00185826	0.000935094	-1.98724	0.047011	0.249618	0.0465	0.623626
PGS001480	Mean ICVF in sagittal stratum on FA skeleton (L)	HP:0031417	Rhinorrhea	5	-0.00192355	0.000946354	-2.03259	0.0422059	0.257298	0.0403	0.623626
PGS001481	Mean ICVF in sagittal stratum on FA skeleton (R)	HP:0031417	Rhinorrhea	5	-0.0018566	0.000946212	-1.96214	0.0498634	0.245441	0.0462	0.623626
PGS001482	Mean ICVF in superior cerebellar peduncle on FA skeleton (L)	HP:0031417	Rhinorrhea	5	-0.00182986	0.000943921	-1.93857	0.0526725	0.241567	0.0534	0.623626
PGS001498	Mean ISOVF in external capsule on FA skeleton (L)	HP:0031417	Rhinorrhea	5	0.0017705	0.000925489	1.91305	0.0558625	0.237425	0.0522	0.623626
PGS001504	Mean ISOVF in superior cerebellar peduncle on FA skeleton (R)	HP:0031417	Rhinorrhea	5	0.00183695	0.00094434	1.94522	0.0518667	0.242656	0.0516	0.623626
PGS001508	Median T2star in caudate (R)	HP:0031417	Rhinorrhea	5	-0.00182615	0.000947881	-1.92656	0.0541544	0.239611	0.0543	0.623626
PGS001556	Volume of grey matter in Cuneal Cortex (R)	HP:0031417	Rhinorrhea	5	-0.00173978	0.000944136	-1.84272	0.0654954	0.226291	0.065	0.623626
PGS001561	Volume of grey matter in Heschl's Gyrus (includes H1 and H2) (L)	HP:0031417	Rhinorrhea	5	-0.00167965	0.000925134	-1.81557	0.0695623	0.222105	0.0735	0.623626
PGS001581	Volume of grey matter in Occipital Pole (R)	HP:0031417	Rhinorrhea	5	-0.00167115	0.000945264	-1.76792	0.0772029	0.214906	0.0738	0.623626
PGS001605	Volume of grey matter in Temporal Fusiform Cortex, posterior division (R)	HP:0031417	Rhinorrhea	5	-0.00169725	0.000945324	-1.79542	0.0727142	0.219037	0.0732	0.623626
PGS001638	Volume of thalamus (R)	HP:0031417	Rhinorrhea	5	-0.00188811	0.000952729	-1.98179	0.0476187	0.248706	0.0455	0.623626
PGS001643	WA FA in tract acoustic radiation (L)	HP:0031417	Rhinorrhea	5	-0.00193669	0.000948252	-2.04238	0.0412242	0.25898	0.0403	0.623626
PGS001650	WA FA in tract forceps major	HP:0031417	Rhinorrhea	5	-0.0017861	0.000937445	-1.90528	0.0568643	0.236175	0.0588	0.623626
PGS001659	WA FA in tract uncinate fasciculus (L)	HP:0031417	Rhinorrhea	5	-0.0017313	0.000933423	-1.85479	0.063751	0.228172	0.0625	0.623626
PGS001665	WA ICVF in tract cingulate gyrus part of cingulum (L)	HP:0031417	Rhinorrhea	5	-0.00195375	0.000943281	-2.07122	0.0384461	0.263977	0.0395	0.623626
PGS001667	WA ICVF in tract corticospinal tract (L)	HP:0031417	Rhinorrhea	5	-0.00205374	0.000935009	-2.19649	0.0281536	0.286491	0.0281	0.623626
PGS001668	WA ICVF in tract corticospinal tract (R)	HP:0031417	Rhinorrhea	5	-0.00187077	0.000939578	-1.99108	0.0465872	0.250262	0.0453	0.623626
PGS001669	WA ICVF in tract forceps major	HP:0031417	Rhinorrhea	5	-0.00187034	0.000936895	-1.99632	0.046014	0.251142	0.045	0.623626
PGS001673	WA ICVF in tract inferior longitudinal fasciculus (L)	HP:0031417	Rhinorrhea	5	-0.00197549	0.000938856	-2.10415	0.0354708	0.269768	0.036	0.623626
PGS001674	WA ICVF in tract inferior longitudinal fasciculus (R)	HP:0031417	Rhinorrhea	5	-0.00182555	0.00094706	-1.9276	0.0540251	0.239779	0.0559	0.623626
PGS001677	WA ICVF in tract middle cerebellar peduncle	HP:0031417	Rhinorrhea	5	-0.00173654	0.000932524	-1.86219	0.0627003	0.229332	0.0609	0.623626
PGS001680	WA ICVF in tract posterior thalamic radiation (L)	HP:0031417	Rhinorrhea	5	-0.00177577	0.000944229	-1.88065	0.0601422	0.232245	0.0589	0.623626
PGS001681	WA ICVF in tract posterior thalamic radiation (R)	HP:0031417	Rhinorrhea	5	-0.00171728	0.000939199	-1.82846	0.0676069	0.224084	0.0684	0.623626
PGS001686	WA ICVF in tract uncinate fasciculus (L)	HP:0031417	Rhinorrhea	5	-0.0017325	0.000934447	-1.85404	0.0638579	0.228056	0.0598	0.623626
PGS001700	WA ISOVF in tract superior thalamic radiation (L)	HP:0031417	Rhinorrhea	5	0.00196176	0.000945806	2.07417	0.0381716	0.264492	0.0376	0.623626
PGS001703	WA ISOVF in tract uncinate fasciculus (R)	HP:0031417	Rhinorrhea	5	0.00200311	0.000919455	2.17859	0.0294606	0.283193	0.0289	0.623626
PGS001705	WA L1 in tract inferior fronto-occipital fasciculus (L)	HP:0031417	Rhinorrhea	5	0.0019131	0.000964363	1.98379	0.0473943	0.249042	0.0458	0.623626
PGS001714	WA L2 in tract acoustic radiation (R)	HP:0031417	Rhinorrhea	5	0.00210021	0.00095425	2.2009	0.0278391	0.287308	0.029	0.623626
PGS001717	WA L2 in tract cingulate gyrus part of cingulum (L)	HP:0031417	Rhinorrhea	5	0.00200082	0.000936137	2.13732	0.0326746	0.275692	0.0336	0.623626
PGS001720	WA L2 in tract forceps minor	HP:0031417	Rhinorrhea	5	0.00175358	0.000935155	1.87517	0.0608919	0.231378	0.062	0.623626
PGS001726	WA L2 in tract superior thalamic radiation (L)	HP:0031417	Rhinorrhea	5	0.00183863	0.000947638	1.94022	0.0524716	0.241837	0.047	0.623626
PGS001727	WA L2 in tract uncinate fasciculus (L)	HP:0031417	Rhinorrhea	5	0.00168249	0.000945633	1.77922	0.0753312	0.216596	0.0744	0.623626
PGS001729	WA L3 in tract acoustic radiation (R)	HP:0031417	Rhinorrhea	5	0.00183161	0.000944967	1.93828	0.0527079	0.24152	0.0538	0.623626
PGS001730	WA L3 in tract anterior thalamic radiation (L)	HP:0031417	Rhinorrhea	5	0.00205548	0.000941371	2.18349	0.0290975	0.284094	0.0298	0.623626
PGS001731	WA L3 in tract anterior thalamic radiation (R)	HP:0031417	Rhinorrhea	5	0.00183076	0.000941507	1.9445	0.0519533	0.242538	0.0508	0.623626
PGS001738	WA L3 in tract inferior longitudinal fasciculus (R)	HP:0031417	Rhinorrhea	5	0.00164834	0.000939603	1.75429	0.0795103	0.212882	0.0732	0.623626
PGS001740	WA L3 in tract superior thalamic radiation (L)	HP:0031417	Rhinorrhea	5	0.00175258	0.000950883	1.84311	0.0654386	0.226352	0.0655	0.623626
PGS001746	WA MD in tract cingulate gyrus part of cingulum (L)	HP:0031417	Rhinorrhea	5	0.00192849	0.000945327	2.04003	0.0414585	0.258575	0.0431	0.623626
PGS001747	WA MD in tract cingulate gyrus part of cingulum (R)	HP:0031417	Rhinorrhea	5	0.00196723	0.000937447	2.09849	0.0359675	0.268766	0.0388	0.623626
PGS001751	WA MD in tract inferior fronto-occipital fasciculus (R)	HP:0031417	Rhinorrhea	5	0.00181258	0.000935263	1.93804	0.0527368	0.241481	0.0541	0.623626
PGS001755	WA MD in tract superior thalamic radiation (L)	HP:0031417	Rhinorrhea	5	0.00175303	0.000935579	1.87374	0.0610891	0.231151	0.0629	0.623626
PGS001765	WA MO in tract superior thalamic radiation (R)	HP:0031417	Rhinorrhea	5	0.00171113	0.000947726	1.80551	0.0711214	0.22057	0.0736	0.623626
PGS002103	avMSE	HP:0031417	Rhinorrhea	5	0.00189397	0.000932663	2.03071	0.0423956	0.256978	0.0433	0.623626
PGS002127	Age at first live birth	HP:0031417	Rhinorrhea	5	-0.00188154	0.000936477	-2.00917	0.0446326	0.253311	0.0455	0.623626
PGS002144	Trouble falling asleep	HP:0031417	Rhinorrhea	5	0.00174823	0.000947546	1.84501	0.0651607	0.226648	0.0676	0.623626
PGS002149	Sleeplessness / insomnia	HP:0031417	Rhinorrhea	5	0.0017139	0.000953591	1.79731	0.0724145	0.219323	0.0699	0.623626
PGS002192	Potassium in urine	HP:0031417	Rhinorrhea	5	-0.0020761	0.000952425	-2.1798	0.0293705	0.283416	0.0296	0.623626
PGS002196	Sleep duration	HP:0031417	Rhinorrhea	5	-0.00181612	0.00094545	-1.92091	0.0548634	0.238695	0.0523	0.623626
PGS002211	Myopia diagnosis	HP:0031417	Rhinorrhea	5	-0.00184829	0.000926235	-1.99548	0.0461047	0.251002	0.0431	0.623626
PGS002212	Daytime dozing / sleeping (narcolepsy)	HP:0031417	Rhinorrhea	5	-0.0017405	0.000936826	-1.85787	0.0633119	0.228655	0.063	0.623626
PGS002218	Overall health rating	HP:0031417	Rhinorrhea	5	0.00200579	0.000932402	2.15121	0.0315606	0.278202	0.0329	0.623626
PGS002222	Ever contemplated self-harm / Recent thoughts of suicide or self-harm	HP:0031417	Rhinorrhea	5	0.00168341	0.000945782	1.77991	0.0752187	0.2167	0.0731	0.623626
PGS002245	Liver fat (MRI-derived)	HP:0031417	Rhinorrhea	5	0.00172712	0.000936	1.84521	0.0651314	0.226679	0.0634	0.623626
PGS002267	Ascending thoracic aortic diameter	HP:0031417	Rhinorrhea	5	0.00186341	0.000946618	1.96849	0.0491279	0.246494	0.0474	0.623626
PGS002273	COVID-19 infection	HP:0031417	Rhinorrhea	5	0.00171738	0.000947566	1.81241	0.0700488	0.221622	0.0643	0.623626
PGS002309	Number of children ever born	HP:0031417	Rhinorrhea	5	0.00191466	0.000929321	2.06028	0.0394806	0.262073	0.0414	0.623626
PGS002315	Bone Mineral Density	HP:0031417	Rhinorrhea	5	-0.00180532	0.000958078	-1.88432	0.0596444	0.232827	0.0616	0.623626
PGS002333	High Light Scatter Reticulocyte Count	HP:0031417	Rhinorrhea	5	0.00170875	0.000932451	1.83253	0.0669976	0.224713	0.0651	0.623626
PGS000290	TNF-related apoptosis-inducing ligand (TRAIL) serum levels	HP:0002172	Postural instability	16	0.00253661	0.00168337	1.50687	0.131979	0.588022	0.1334	0.623692
PGS001090	Often felt loved as a child	HP:0002172	Postural instability	16	0.00250959	0.00167625	1.49715	0.134488	0.586792	0.1332	0.623692
PGS000243	Growth/differentiation factor 15 (GDF-15) serum levels	HP:0001880	Eosinophilia	8	-0.000828502	0.00119744	-0.691896	0.48907	0.724511	0.501	0.623724
PGS001111	Male genital tract cancer	HP:0007166	Paroxysmal dyskinesia	5	-0.00249323	0.000941945	-2.64689	0.00817738	0.496853	0.008	0.623767
PGS001645	WA FA in tract anterior thalamic radiation (L)	HP:0007166	Paroxysmal dyskinesia	5	-0.00249179	0.000926156	-2.69047	0.00718538	0.506614	0.0081	0.623767
PGS001650	WA FA in tract forceps major	HP:0007166	Paroxysmal dyskinesia	5	-0.00256666	0.00093612	-2.74181	0.00615611	0.518318	0.0079	0.623767
PGS003322	Insomnia	HP:0007166	Paroxysmal dyskinesia	5	0.00264864	0.00094373	2.80657	0.00504827	0.53339	0.0067	0.623767
PGS001481	Mean ICVF in sagittal stratum on FA skeleton (R)	HP:0100333	Unilateral cleft lip	16	-0.00331676	0.00168758	-1.96539	0.0494854	0.378698	0.0504	0.623768
PGS002892	Diastolic Blood Pressure	HP:0100333	Unilateral cleft lip	16	-0.00323978	0.00167903	-1.92956	0.0537813	0.37281	0.0504	0.623768
PGS001747	WA MD in tract cingulate gyrus part of cingulum (R)	HP:0002540	Inability to walk	8	0.0026567	0.00118174	2.24812	0.0246604	0.823408	0.026	0.623781
PGS002113	Depression possibly related to stressful or traumatic event	HP:0002540	Inability to walk	8	-0.00262625	0.00117371	-2.23757	0.025342	0.821425	0.0252	0.623781
PGS002753	Alzheimer's disease	HP:0002540	Inability to walk	8	0.00267045	0.00119805	2.229	0.0259076	0.819822	0.0262	0.623781
PGS000955	Right heel broadband ultrasound attenuation	HP:0001880	Eosinophilia	8	0.000812514	0.00121518	0.668637	0.503792	0.723181	0.5021	0.623861
PGS001612	Volume of grey matter in Ventral Striatum (L)	HP:0001880	Eosinophilia	8	0.000786864	0.00116716	0.67417	0.500269	0.723493	0.5025	0.623861
PGS002118	PQ interval	HP:0000826	Precocious puberty	20	0.00443478	0.00186574	2.37695	0.0175355	0.739939	0.0186	0.623868
PGS002071	Other chronic nonalcoholic liver disease	HP:0001601	Laryngomalacia	43	0.00210574	0.00275868	0.763312	0.445353	0.293551	0.4385	0.623916
PGS001592	Volume of grey matter in Precuneous Cortex (L)	HP:0000855	Insulin resistance	7	0.00299315	0.00108596	2.75622	0.00589214	0.372726	0.007	0.623968
PGS001392	Family history of lung cancer	HP:0010893	Abnormal circulating phenylalanine concentration	11	-0.00144796	0.00137661	-1.05183	0.292984	0.340466	0.2898	0.624
PGS001440	Mean FA in superior cerebellar peduncle on FA skeleton (R)	HP:0010893	Abnormal circulating phenylalanine concentration	11	-0.00145071	0.00139106	-1.04289	0.297107	0.339675	0.2913	0.624
PGS001600	Volume of grey matter in Superior Temporal Gyrus, posterior division (L)	HP:0010893	Abnormal circulating phenylalanine concentration	11	-0.00144847	0.00138411	-1.0465	0.295438	0.339994	0.2937	0.624
PGS001620	Volume of grey matter in Vermis X Cerebellum	HP:0010893	Abnormal circulating phenylalanine concentration	11	-0.00143924	0.00136089	-1.05757	0.290359	0.340977	0.2945	0.624
PGS001691	WA ISOVF in tract cingulate gyrus part of cingulum (L)	HP:0010893	Abnormal circulating phenylalanine concentration	11	-0.00148315	0.00139454	-1.06354	0.287647	0.341511	0.2938	0.624
PGS001743	WA L3 in tract uncinate fasciculus (R)	HP:0010893	Abnormal circulating phenylalanine concentration	11	0.00144163	0.00137742	1.04662	0.295383	0.340004	0.2892	0.624
PGS001800	Forced expiratory volume (FEV1)	HP:0010893	Abnormal circulating phenylalanine concentration	11	-0.00149747	0.00142342	-1.05203	0.292895	0.340483	0.2922	0.624
PGS002101	Apolipoprotein A	HP:0010893	Abnormal circulating phenylalanine concentration	11	-0.00147402	0.00141946	-1.03844	0.299173	0.339284	0.2923	0.624
PGS002132	Falls in the last year	HP:0010893	Abnormal circulating phenylalanine concentration	11	0.00149364	0.00140089	1.06621	0.286439	0.341751	0.2911	0.624
PGS002346	Red Blood Cell Distribution Width	HP:0010893	Abnormal circulating phenylalanine concentration	11	0.00146341	0.00138997	1.05284	0.292523	0.340555	0.2939	0.624
PGS002932	Fasting Plasma Glucose	HP:0010893	Abnormal circulating phenylalanine concentration	11	-0.00148328	0.00139611	-1.06244	0.288146	0.341412	0.292	0.624
PGS001520	Position of the pulse wave peak	HP:0001508	Failure to thrive	174	0.00986742	0.00535813	1.84158	0.065662	0.657044	0.0694	0.624058
PGS002309	Number of children ever born	HP:0001508	Failure to thrive	174	0.00960226	0.00527323	1.82095	0.0687414	0.653767	0.069	0.624058
PGS002325	Eosinophil count	HP:0100280	Crohn's disease	20	-0.00302731	0.00188154	-1.60895	0.10776	0.404369	0.1127	0.624103
PGS001298	Obesity (time-to-event)	HP:0001601	Laryngomalacia	43	0.00210261	0.00273386	0.7691	0.441911	0.293928	0.4398	0.624143
PGS001417	Mean FA in body of corpus callosum on FA skeleton	HP:0001601	Laryngomalacia	43	0.00212713	0.00278458	0.763897	0.445005	0.293589	0.4401	0.624143
PGS000865	Hepatic fat content	HP:0000988	Skin rash	14	-0.00302309	0.00156789	-1.92812	0.0539598	0.210581	0.0536	0.624151
PGS001464	Mean ICVF in fornix cres+stria terminalis on FA skeleton (R)	HP:0000988	Skin rash	14	0.00302496	0.00156747	1.92983	0.0537467	0.21086	0.0539	0.624151
PGS001652	WA FA in tract inferior fronto-occipital fasciculus (L)	HP:0000988	Skin rash	14	0.0030036	0.00155438	1.93234	0.0534362	0.21127	0.0547	0.624151
PGS001715	WA L2 in tract anterior thalamic radiation (L)	HP:0000988	Skin rash	14	-0.00294138	0.00157959	-1.86211	0.062711	0.200014	0.0594	0.624151
PGS001725	WA L2 in tract superior longitudinal fasciculus (L)	HP:0000988	Skin rash	14	-0.00303724	0.00157709	-1.92585	0.0542434	0.210211	0.0539	0.624151
PGS001726	WA L2 in tract superior thalamic radiation (L)	HP:0000988	Skin rash	14	-0.00307813	0.00158292	-1.94459	0.0519421	0.213276	0.0553	0.624151
PGS001755	WA MD in tract superior thalamic radiation (L)	HP:0000988	Skin rash	14	-0.00294017	0.00156277	-1.88138	0.0600425	0.203061	0.0573	0.624151
PGS001760	WA MO in tract medial lemniscus (R)	HP:0000988	Skin rash	14	-0.00295036	0.00155852	-1.89305	0.0584725	0.204922	0.0595	0.624151
PGS001785	Acute appendicitis	HP:0000988	Skin rash	14	-0.00290482	0.0015449	-1.88026	0.0601949	0.202883	0.059	0.624151
PGS002073	Other biliary tract disease	HP:0000988	Skin rash	14	-0.00293003	0.00156698	-1.86985	0.0616276	0.201234	0.0589	0.624151
PGS002088	Rheumatoid arthritis	HP:0000988	Skin rash	14	0.00303217	0.00158078	1.91815	0.0552124	0.208961	0.0548	0.624151
PGS002106	Calcium	HP:0000988	Skin rash	14	-0.00307206	0.00159041	-1.93161	0.0535266	0.21115	0.0566	0.624151
PGS002173	Heel bone mineral density (BMD)	HP:0000988	Skin rash	14	-0.00304971	0.00162712	-1.8743	0.0610121	0.201937	0.0584	0.624151
PGS002315	Bone Mineral Density	HP:0000988	Skin rash	14	-0.0031198	0.00160028	-1.94954	0.0513491	0.214089	0.0564	0.624151
PGS002321	Diabetes (any type)	HP:0000988	Skin rash	14	-0.00306161	0.00155755	-1.96566	0.0494552	0.216753	0.0525	0.624151
PGS001502	Mean ISOVF in sagittal stratum on FA skeleton (L)	HP:0100633	Esophagitis	25	0.00112043	0.00210927	0.531191	0.595336	0.367586	0.5862	0.624193
PGS001668	WA ICVF in tract corticospinal tract (R)	HP:0100633	Esophagitis	25	0.00114714	0.00209085	0.548649	0.583298	0.368384	0.5856	0.624193
PGS002073	Other biliary tract disease	HP:0100633	Esophagitis	25	0.00115291	0.00208735	0.552332	0.580773	0.368555	0.5865	0.624193
PGS000069	Serous epithelial ovarian cancer	HP:0001761	Pes cavus	10	0.00314875	0.00132232	2.38123	0.0173338	0.382683	0.0162	0.62426
PGS000268	Matrix metalloproteinase-7 (MMP-7) serum levels	HP:0001761	Pes cavus	10	-0.00320821	0.00134076	-2.39282	0.0167969	0.385013	0.0152	0.62426
PGS000274	Platelet-derived growth factor subunit B (PDGF_subunit_B) serum levels	HP:0001761	Pes cavus	10	-0.0036057	0.00132661	-2.71797	0.00661625	0.454906	0.0051	0.62426
PGS000840	Fasting Proinsulin	HP:0001761	Pes cavus	10	-0.00326872	0.00134066	-2.43814	0.0148361	0.394227	0.0148	0.62426
PGS000914	Abnormal electrocardiogram	HP:0001761	Pes cavus	10	0.00336345	0.00134208	2.50615	0.012272	0.408375	0.0121	0.62426
PGS000996	Diverticular disease/diverticulitis	HP:0001761	Pes cavus	10	-0.00411629	0.00133417	-3.08528	0.00205714	0.544415	0.0029	0.62426
PGS001449	Mean FA in uncinate fasciculus on FA skeleton (R)	HP:0001761	Pes cavus	10	0.00340132	0.00135219	2.51542	0.0119549	0.410333	0.0113	0.62426
PGS001454	Mean ICVF in body of corpus callosum on FA skeleton	HP:0001761	Pes cavus	10	-0.00328723	0.00131602	-2.49787	0.0125617	0.406632	0.0139	0.62426
PGS001463	Mean ICVF in fornix cres+stria terminalis on FA skeleton (L)	HP:0001761	Pes cavus	10	-0.00370249	0.00131843	-2.80825	0.00502199	0.475871	0.0061	0.62426
PGS001466	Mean ICVF in genu of corpus callosum on FA skeleton	HP:0001761	Pes cavus	10	-0.00442794	0.00132264	-3.34781	0.000827293	0.61522	0.0006	0.62426
PGS001468	Mean ICVF in inferior cerebellar peduncle on FA skeleton (R)	HP:0001761	Pes cavus	10	-0.00330474	0.00131803	-2.50734	0.012231	0.408625	0.0122	0.62426
PGS001493	Mean ISOVF in anterior corona radiata on FA skeleton (L)	HP:0001761	Pes cavus	10	-0.00374999	0.00134461	-2.7889	0.00533106	0.47132	0.0062	0.62426
PGS001494	Mean ISOVF in anterior corona radiata on FA skeleton (R)	HP:0001761	Pes cavus	10	-0.00385074	0.00133561	-2.88314	0.0039729	0.493773	0.0042	0.62426
PGS001505	Mean ISOVF in superior corona radiata on FA skeleton (L)	HP:0001761	Pes cavus	10	-0.00375015	0.00133667	-2.80559	0.00506358	0.475242	0.0043	0.62426
PGS001546	Volume of grey matter in Amygdala (L)	HP:0001761	Pes cavus	10	-0.00362377	0.00130051	-2.78642	0.00537181	0.47074	0.0061	0.62426
PGS001644	WA FA in tract acoustic radiation (R)	HP:0001761	Pes cavus	10	-0.00319063	0.00133939	-2.38216	0.01729	0.38287	0.0159	0.62426
PGS001668	WA ICVF in tract corticospinal tract (R)	HP:0001761	Pes cavus	10	-0.00323332	0.00132641	-2.43765	0.0148561	0.394127	0.0135	0.62426
PGS001669	WA ICVF in tract forceps major	HP:0001761	Pes cavus	10	-0.00333966	0.0013225	-2.52526	0.0116262	0.412419	0.0118	0.62426
PGS001691	WA ISOVF in tract cingulate gyrus part of cingulum (L)	HP:0001761	Pes cavus	10	-0.00402653	0.00132867	-3.0305	0.0024679	0.530359	0.0026	0.62426
PGS001693	WA ISOVF in tract inferior fronto-occipital fasciculus (L)	HP:0001761	Pes cavus	10	-0.00340012	0.00132693	-2.5624	0.0104566	0.420368	0.0105	0.62426
PGS001700	WA ISOVF in tract superior thalamic radiation (L)	HP:0001761	Pes cavus	10	-0.00320698	0.00133534	-2.40161	0.0163997	0.386787	0.0167	0.62426
PGS002099	Albumin	HP:0001761	Pes cavus	10	0.003175	0.0013089	2.42571	0.015353	0.391682	0.0155	0.62426
PGS002168	Whole body fat-free mass	HP:0001761	Pes cavus	10	0.00316015	0.00131319	2.40647	0.0161836	0.38777	0.0161	0.62426
PGS002176	Hip circumference	HP:0001761	Pes cavus	10	0.00311517	0.00131329	2.37204	0.0177699	0.380844	0.0161	0.62426
PGS002202	Whole body water mass	HP:0001761	Pes cavus	10	0.00324813	0.00131416	2.47165	0.0135192	0.401149	0.0138	0.62426
PGS002291	Nasopharyngeal carcinoma	HP:0001761	Pes cavus	10	-0.00374671	0.00133745	-2.80138	0.00512989	0.47425	0.0033	0.62426
PGS002327	Forced Vital Capacity	HP:0001761	Pes cavus	10	-0.00347364	0.00133907	-2.59407	0.00954313	0.427236	0.0096	0.62426
PGS002813	Visceral adipose tissue volumes adjusted for BMI and height	HP:0001761	Pes cavus	10	-0.00350649	0.00133247	-2.63157	0.00855442	0.435475	0.0099	0.62426
PGS003373	Drinks per week	HP:0001761	Pes cavus	10	-0.00351553	0.0013399	-2.62374	0.00875301	0.433745	0.0092	0.62426
PGS002140	Wears glasses or contact lenses	HP:0100633	Esophagitis	25	-0.00114924	0.00212336	-0.541236	0.588396	0.368042	0.5874	0.624334
PGS000042	Coeliac disease	HP:0040180	Keratosis pilaris	5	0.00178874	0.000936428	1.91018	0.056231	0.509013	0.058	0.624359
PGS000324	Enthesitis-related Juvenile Idiophatic Arthritis	HP:0040180	Keratosis pilaris	5	0.00114495	0.000962649	1.18937	0.234414	0.415023	0.0853	0.624359
PGS000546	Malignant neoplasm of ovary	HP:0040180	Keratosis pilaris	5	-0.00166817	0.00094693	-1.76167	0.0782549	0.486089	0.0765	0.624359
PGS000614	Cancer of bladder	HP:0040180	Keratosis pilaris	5	-0.00169339	0.000935272	-1.81058	0.070332	0.493436	0.0695	0.624359
PGS000716	Early life body size	HP:0040180	Keratosis pilaris	5	0.00175977	0.000911961	1.92965	0.0537694	0.512156	0.0524	0.624359
PGS000717	Adult life body size	HP:0040180	Keratosis pilaris	5	0.00174642	0.000938779	1.86031	0.0629653	0.50111	0.0677	0.624359
PGS000718	Beta-blocker survival benefit	HP:0040180	Keratosis pilaris	5	-0.00170134	0.000949448	-1.79193	0.0732724	0.49061	0.0704	0.624359
PGS000840	Fasting Proinsulin	HP:0040180	Keratosis pilaris	5	0.00168111	0.000948546	1.7723	0.0764727	0.48767	0.0791	0.624359
PGS000870	Cystic fibrosis related diabetes	HP:0040180	Keratosis pilaris	5	-0.00167532	0.000940452	-1.7814	0.0749753	0.489029	0.0761	0.624359
PGS000924	Disorders of porphyrin and bilirubin metabolism (time-to-event)	HP:0040180	Keratosis pilaris	5	-0.00165452	0.000950122	-1.74138	0.0817476	0.4831	0.0802	0.624359
PGS000954	Left heel quantitative ultrasound index (QUI), direct entry	HP:0040180	Keratosis pilaris	5	-0.00181192	0.000953805	-1.89967	0.0575975	0.507331	0.056	0.624359
PGS001017	Suffer from 'nerves'	HP:0040180	Keratosis pilaris	5	-0.00185172	0.000944516	-1.96049	0.0500554	0.517198	0.0447	0.624359
PGS001038	Left heel bone mineral density (BMD) T-score, automated	HP:0040180	Keratosis pilaris	5	-0.00181106	0.000953776	-1.89883	0.0577083	0.507197	0.0553	0.624359
PGS001073	Duration of walks	HP:0040180	Keratosis pilaris	5	-0.0017483	0.000956549	-1.82772	0.0677176	0.496057	0.0658	0.624359
PGS001080	Freq. of tiredness / lethargy in last 2 weeks	HP:0040180	Keratosis pilaris	5	0.00193202	0.000929436	2.07871	0.0377518	0.537259	0.0361	0.624359
PGS001108	Basal metabolic rate	HP:0040180	Keratosis pilaris	5	0.00156462	0.000929898	1.68258	0.0925891	0.474633	0.0906	0.624359
PGS001114	Ibuprofen use self-reported	HP:0040180	Keratosis pilaris	5	-0.00157977	0.000944347	-1.67287	0.094485	0.473264	0.0907	0.624359
PGS001135	Arthritis (nos)	HP:0040180	Keratosis pilaris	5	-0.001661	0.000950489	-1.74752	0.0806773	0.484001	0.0788	0.624359
PGS001141	Facial ageing (looking younger than you are)	HP:0040180	Keratosis pilaris	5	-0.00155923	0.000935815	-1.66618	0.0958103	0.472324	0.0965	0.624359
PGS001144	Arm fat mass (L)	HP:0040180	Keratosis pilaris	5	0.00162415	0.000924665	1.75647	0.0791371	0.485321	0.0736	0.624359
PGS001145	Arm fat mass (R)	HP:0040180	Keratosis pilaris	5	0.00155448	0.000923989	1.68236	0.092631	0.474603	0.0936	0.624359
PGS001146	Arm fat-free mass (R)	HP:0040180	Keratosis pilaris	5	0.00158552	0.000930873	1.70326	0.0886511	0.477578	0.09	0.624359
PGS001153	Folic acid or folate (Vitamin B9)	HP:0040180	Keratosis pilaris	5	0.00167082	0.000938452	1.7804	0.0751382	0.48888	0.0746	0.624359
PGS001158	Left leg mass (predicted)	HP:0040180	Keratosis pilaris	5	0.00173197	0.000925038	1.87232	0.0612855	0.502995	0.0568	0.624359
PGS001159	Right leg mass (predicted)	HP:0040180	Keratosis pilaris	5	0.00185568	0.000924592	2.00703	0.0448602	0.524956	0.046	0.624359
PGS001160	Trunk mass (predicted)	HP:0040180	Keratosis pilaris	5	0.00173641	0.000937884	1.85141	0.0642345	0.499722	0.059	0.624359
PGS001161	Whole body impedance	HP:0040180	Keratosis pilaris	5	-0.00156269	0.000935483	-1.67046	0.0949607	0.472925	0.0954	0.624359
PGS001166	Leg fat free mass (L)	HP:0040180	Keratosis pilaris	5	0.0017431	0.000925453	1.88351	0.0597537	0.504761	0.0617	0.624359
PGS001167	Leg fat-free mass (R)	HP:0040180	Keratosis pilaris	5	0.00178025	0.000924398	1.92585	0.0542429	0.51154	0.0531	0.624359
PGS001168	Trunk fat free mass	HP:0040180	Keratosis pilaris	5	0.00170605	0.000938832	1.81721	0.0693121	0.494446	0.0652	0.624359
PGS001169	Whole body fat free mass	HP:0040180	Keratosis pilaris	5	0.00160224	0.000932702	1.71784	0.085956	0.479677	0.085	0.624359
PGS001230	Body weight	HP:0040180	Keratosis pilaris	5	0.00165645	0.000924977	1.79081	0.0734521	0.490442	0.071	0.624359
PGS001235	Right arm mass (predicted)	HP:0040180	Keratosis pilaris	5	0.00159606	0.000931984	1.71253	0.0869293	0.478911	0.0826	0.624359
PGS001319	Other metabolic disorders (time-to-event)	HP:0040180	Keratosis pilaris	5	0.00171076	0.000929223	1.84106	0.0657372	0.498116	0.0933	0.624359
PGS001352	Glycated haemoglobin levels (HbA1c)	HP:0040180	Keratosis pilaris	5	0.00184959	0.000944844	1.95756	0.0503986	0.516716	0.0518	0.624359
PGS001359	3mm strong meridian (L)	HP:0040180	Keratosis pilaris	5	-0.00170691	0.000937111	-1.82146	0.068663	0.495097	0.0676	0.624359
PGS001360	3mm strong meridian (R)	HP:0040180	Keratosis pilaris	5	-0.00167753	0.000935605	-1.79299	0.0731024	0.49077	0.0752	0.624359
PGS001368	6mm weak meridian (R)	HP:0040180	Keratosis pilaris	5	-0.00193269	0.000931424	-2.07498	0.0380959	0.53661	0.0376	0.624359
PGS001376	Average number of times bowels opened per day	HP:0040180	Keratosis pilaris	5	0.00193402	0.000950666	2.03439	0.0420239	0.529601	0.0402	0.624359
PGS001381	Corneal hysteresis (R)	HP:0040180	Keratosis pilaris	5	-0.00158885	0.000946656	-1.67838	0.0934049	0.47404	0.0961	0.624359
PGS001382	Corneal resistance factor (L)	HP:0040180	Keratosis pilaris	5	-0.0018091	0.00093157	-1.94199	0.0522574	0.514163	0.0503	0.624359
PGS001383	Corneal resistance factor (R)	HP:0040180	Keratosis pilaris	5	-0.0016752	0.000942534	-1.77733	0.0756418	0.48842	0.0735	0.624359
PGS001396	Frequency of unenthusiasm / disinterest in last 2 weeks	HP:0040180	Keratosis pilaris	5	-0.00181368	0.000944067	-1.92114	0.0548346	0.510778	0.0548	0.624359
PGS001403	Heel bone mineral density (BMD) (L)	HP:0040180	Keratosis pilaris	5	-0.00165977	0.000954999	-1.73798	0.0823436	0.482604	0.0844	0.624359
PGS001428	Mean FA in inferior cerebellar peduncle on FA skeleton (R)	HP:0040180	Keratosis pilaris	5	0.00152659	0.000924573	1.65113	0.0988442	0.470224	0.0935	0.624359
PGS001436	Mean FA in sagittal stratum on FA skeleton (L)	HP:0040180	Keratosis pilaris	5	-0.0018678	0.000951011	-1.96402	0.0496451	0.517779	0.0467	0.624359
PGS001448	Mean FA in tapetum on FA skeleton (R)	HP:0040180	Keratosis pilaris	5	-0.00161048	0.000935047	-1.72235	0.0851367	0.480329	0.0826	0.624359
PGS001451	Mean ICVF in anterior corona radiata on FA skeleton (R)	HP:0040180	Keratosis pilaris	5	-0.00181073	0.000941477	-1.92329	0.0545636	0.511126	0.056	0.624359
PGS001461	Mean ICVF in external capsule on FA skeleton (L)	HP:0040180	Keratosis pilaris	5	-0.00174531	0.000931082	-1.8745	0.0609844	0.503338	0.0607	0.624359
PGS001467	Mean ICVF in inferior cerebellar peduncle on FA skeleton (L)	HP:0040180	Keratosis pilaris	5	-0.00156498	0.000938881	-1.66686	0.0956754	0.472419	0.0951	0.624359
PGS001474	Mean ICVF in posterior limb of internal capsule on FA skeleton (L)	HP:0040180	Keratosis pilaris	5	-0.00165146	0.00093675	-1.76297	0.0780343	0.486282	0.0806	0.624359
PGS001477	Mean ICVF in posterior thalamic radiation on FA skeleton (R)	HP:0040180	Keratosis pilaris	5	-0.00171305	0.000933935	-1.83423	0.0667454	0.49706	0.0629	0.624359
PGS001478	Mean ICVF in retrolenticular part of internal capsule on FA skeleton (L)	HP:0040180	Keratosis pilaris	5	-0.00166088	0.000949647	-1.74894	0.0804304	0.484211	0.0792	0.624359
PGS001479	Mean ICVF in retrolenticular part of internal capsule on FA skeleton (R)	HP:0040180	Keratosis pilaris	5	-0.00200417	0.00094422	-2.12257	0.0338938	0.544999	0.0334	0.624359
PGS001538	Volume of accumbens (R)	HP:0040180	Keratosis pilaris	5	-0.00163087	0.000924342	-1.76436	0.0778006	0.486488	0.0777	0.624359
PGS001541	Volume of brain, grey+white matter (normalised for head size)	HP:0040180	Keratosis pilaris	5	-0.00159129	0.000944081	-1.68554	0.0920162	0.475053	0.0916	0.624359
PGS001545	Volume of grey matter (normalised for head size)	HP:0040180	Keratosis pilaris	5	-0.00176675	0.000933877	-1.89184	0.0586337	0.506084	0.055	0.624359
PGS001546	Volume of grey matter in Amygdala (L)	HP:0040180	Keratosis pilaris	5	-0.00173441	0.00092041	-1.88439	0.0596346	0.504901	0.0618	0.624359
PGS001600	Volume of grey matter in Superior Temporal Gyrus, posterior division (L)	HP:0040180	Keratosis pilaris	5	-0.00165523	0.000933656	-1.77285	0.0763824	0.487751	0.0778	0.624359
PGS001606	Volume of grey matter in Temporal Pole (L)	HP:0040180	Keratosis pilaris	5	0.00159287	0.000942745	1.6896	0.0912354	0.47563	0.0889	0.624359
PGS001617	Volume of grey matter in Vermis VIIb Cerebellum	HP:0040180	Keratosis pilaris	5	-0.00199021	0.000960796	-2.07142	0.0384277	0.535989	0.0394	0.624359
PGS001622	Volume of grey matter in VI Cerebellum (R)	HP:0040180	Keratosis pilaris	5	-0.00184713	0.000942649	-1.95951	0.0501707	0.517036	0.0509	0.624359
PGS001643	WA FA in tract acoustic radiation (L)	HP:0040180	Keratosis pilaris	5	-0.00158668	0.000947233	-1.67507	0.0940524	0.473573	0.0931	0.624359
PGS001645	WA FA in tract anterior thalamic radiation (L)	HP:0040180	Keratosis pilaris	5	-0.0019224	0.000926015	-2.07599	0.0380025	0.536785	0.0366	0.624359
PGS001650	WA FA in tract forceps major	HP:0040180	Keratosis pilaris	5	-0.001903	0.000936068	-2.03297	0.0421673	0.529359	0.0429	0.624359
PGS001655	WA FA in tract inferior longitudinal fasciculus (R)	HP:0040180	Keratosis pilaris	5	-0.00166	0.000948001	-1.75105	0.0800663	0.484521	0.0779	0.624359
PGS001659	WA FA in tract uncinate fasciculus (L)	HP:0040180	Keratosis pilaris	5	-0.00193083	0.000931983	-2.07175	0.0383972	0.536046	0.0395	0.624359
PGS001668	WA ICVF in tract corticospinal tract (R)	HP:0040180	Keratosis pilaris	5	-0.00160646	0.000938502	-1.71173	0.0870776	0.478795	0.0868	0.624359
PGS001699	WA ISOVF in tract superior longitudinal fasciculus (R)	HP:0040180	Keratosis pilaris	5	0.0018855	0.000950053	1.98463	0.0473015	0.521199	0.0426	0.624359
PGS001703	WA ISOVF in tract uncinate fasciculus (R)	HP:0040180	Keratosis pilaris	5	0.0018818	0.000918308	2.04921	0.0405521	0.532144	0.0409	0.624359
PGS001740	WA L3 in tract superior thalamic radiation (L)	HP:0040180	Keratosis pilaris	5	0.00194629	0.000949425	2.04997	0.0404774	0.532275	0.0409	0.624359
PGS001755	WA MD in tract superior thalamic radiation (L)	HP:0040180	Keratosis pilaris	5	0.00162786	0.000934398	1.74215	0.0816118	0.483214	0.0811	0.624359
PGS001760	WA MO in tract medial lemniscus (R)	HP:0040180	Keratosis pilaris	5	0.00157934	0.000931895	1.69476	0.0902521	0.476364	0.0916	0.624359
PGS002032	Disorders of bilirubin excretion	HP:0040180	Keratosis pilaris	5	-0.00150848	0.000954367	-1.5806	0.114103	0.460636	0.0955	0.624359
PGS002050	Atrial fibrillation and flutter	HP:0040180	Keratosis pilaris	5	0.00167841	0.000958957	1.75024	0.0802057	0.484402	0.0841	0.624359
PGS002076	Hyperplasia of prostate	HP:0040180	Keratosis pilaris	5	-0.00168287	0.000942415	-1.7857	0.0742756	0.489674	0.0715	0.624359
PGS002081	Superficial cellulitis and abscess	HP:0040180	Keratosis pilaris	5	0.00172268	0.000945249	1.82247	0.0685105	0.495251	0.0654	0.624359
PGS002105	Birth weight	HP:0040180	Keratosis pilaris	5	0.0017884	0.000931281	1.92036	0.0549323	0.510653	0.0611	0.624359
PGS002158	Alanine aminotransferase	HP:0040180	Keratosis pilaris	5	-0.00194407	0.000929064	-2.0925	0.0365	0.539676	0.0364	0.624359
PGS002159	Aspartate aminotransferase	HP:0040180	Keratosis pilaris	5	-0.00199771	0.000935917	-2.1345	0.0329044	0.547133	0.0339	0.624359
PGS002160	Total bilirubin	HP:0040180	Keratosis pilaris	5	-0.00179754	0.000948533	-1.89507	0.0582044	0.506598	0.0572	0.624359
PGS002169	Whole body fat mass	HP:0040180	Keratosis pilaris	5	0.00153441	0.000918683	1.67022	0.0950073	0.472891	0.0916	0.624359
PGS002185	Microalbumin in urine	HP:0040180	Keratosis pilaris	5	0.00182437	0.000955795	1.90875	0.0564156	0.508784	0.0541	0.624359
PGS002254	Physical activity (self-reported)	HP:0040180	Keratosis pilaris	5	-0.001714	0.000946909	-1.8101	0.0704076	0.493362	0.0714	0.624359
PGS002278	Supranormal left ventricular ejection fraction	HP:0040180	Keratosis pilaris	5	0.00162418	0.000929677	1.74703	0.0807617	0.48393	0.0802	0.624359
PGS002291	Nasopharyngeal carcinoma	HP:0040180	Keratosis pilaris	5	-0.00165802	0.00094667	-1.75142	0.0800027	0.484576	0.0833	0.624359
PGS002292	Keratoconus	HP:0040180	Keratosis pilaris	5	0.00195837	0.000939715	2.084	0.0372671	0.538185	0.0386	0.624359
PGS002310	Age of Menarche	HP:0040180	Keratosis pilaris	5	-0.00160084	0.000928454	-1.72419	0.0848035	0.480596	0.0876	0.624359
PGS002315	Bone Mineral Density	HP:0040180	Keratosis pilaris	5	-0.0017977	0.000956777	-1.87892	0.0603785	0.504035	0.0619	0.624359
PGS002325	Eosinophil count	HP:0040180	Keratosis pilaris	5	0.00158595	0.000943425	1.68106	0.0928832	0.474419	0.0933	0.624359
PGS002356	Waist-Hip Ratio	HP:0040180	Keratosis pilaris	5	-0.00163072	0.000936743	-1.74084	0.0818414	0.483022	0.0825	0.624359
PGS002787	Type 1 bipolar disorder	HP:0040180	Keratosis pilaris	5	0.00179278	0.000955567	1.87615	0.0607581	0.503597	0.0614	0.624359
PGS002853	BMI	HP:0040180	Keratosis pilaris	5	0.00169674	0.000913942	1.85651	0.0635051	0.500516	0.0625	0.624359
PGS002922	Estradiol	HP:0040180	Keratosis pilaris	5	-0.00172643	0.00096298	-1.7928	0.0731318	0.490743	0.0678	0.624359
PGS003406	Intracranial aneurysm	HP:0040180	Keratosis pilaris	5	0.0018912	0.000949899	1.99095	0.0466017	0.522254	0.0538	0.624359
PGS000261	Membrane-bound aminopeptidase P (mAmP) serum levels	HP:0010296	Ankyloglossia	19	0.00542683	0.00182827	2.96829	0.00302468	0.541096	0.0036	0.624439
PGS000460	Squamous cell carcinoma	HP:0010296	Ankyloglossia	19	-0.00514424	0.00183361	-2.80553	0.00506453	0.501567	0.0053	0.624439
PGS000710	Myocardial infarction	HP:0010296	Ankyloglossia	19	-0.00520406	0.00181408	-2.86871	0.00415803	0.516651	0.0042	0.624439
PGS001004	Number of non-cancer illnesses	HP:0010296	Ankyloglossia	19	-0.00490367	0.00182055	-2.69352	0.0071202	0.475641	0.0078	0.624439
PGS001142	Volume of grey matter in Intracalcarine Cortex (R)	HP:0010296	Ankyloglossia	19	-0.00482017	0.00184593	-2.61124	0.00907848	0.457262	0.0087	0.624439
PGS001363	3mm weak meridian (R)	HP:0010296	Ankyloglossia	19	0.00493862	0.00182721	2.70282	0.00692452	0.477755	0.0075	0.624439
PGS001543	Volume of caudate (R)	HP:0010296	Ankyloglossia	19	-0.00506654	0.00184508	-2.74598	0.00607869	0.487655	0.0066	0.624439
PGS001675	WA ICVF in tract medial lemniscus (L)	HP:0010296	Ankyloglossia	19	-0.00528211	0.00178718	-2.95556	0.00315189	0.537925	0.0033	0.624439
PGS001790	Heart Failure	HP:0010296	Ankyloglossia	19	-0.00478386	0.00181847	-2.6307	0.00857615	0.461559	0.0078	0.624439
PGS002219	Total protein	HP:0010296	Ankyloglossia	19	0.00546945	0.00180795	3.02522	0.00251122	0.555442	0.0024	0.624439
PGS002229	Urate	HP:0010296	Ankyloglossia	19	-0.00497423	0.00184308	-2.69886	0.0070072	0.476854	0.0067	0.624439
PGS002242	Breast cancer	HP:0010296	Ankyloglossia	19	0.0046604	0.00183425	2.54076	0.0111244	0.441968	0.0085	0.624439
PGS002290	Uric acid level	HP:0010296	Ankyloglossia	19	-0.0052597	0.00185943	-2.82866	0.00471364	0.507052	0.0055	0.624439
PGS001520	Position of the pulse wave peak	HP:0000541	Retinal detachment	5	0.00102766	0.000942049	1.09088	0.275437	0.73741	0.2706	0.62459
PGS002204	Hair/balding pattern	HP:0000541	Retinal detachment	5	0.00100807	0.000922018	1.09333	0.274361	0.737634	0.2702	0.62459
PGS001339	Atrial fibrillation and flutter (time-to-event)	HP:0000010	Recurrent urinary tract infections	8	-0.0023542	0.00121836	-1.93226	0.0534462	0.663728	0.0512	0.624646
PGS002266	Nonsyndromic cleft lip with or without cleft palate	HP:0002032	Esophageal atresia	5	0.00217019	0.000932877	2.32634	0.0200842	0.304816	0.0228	0.624674
PGS002039	Other peripheral nerve disorders	HP:0001251	Ataxia	30	-0.0040017	0.00226633	-1.76572	0.0775717	0.233564	0.0765	0.624723
PGS001141	Facial ageing (looking younger than you are)	HP:0001159	Syndactyly	5	0.00251518	0.000936026	2.68709	0.00725827	0.427287	0.0076	0.624829
PGS001449	Mean FA in uncinate fasciculus on FA skeleton (R)	HP:0001159	Syndactyly	5	0.00269695	0.000956924	2.81835	0.00486725	0.45763	0.0062	0.624829
PGS001493	Mean ISOVF in anterior corona radiata on FA skeleton (L)	HP:0001159	Syndactyly	5	0.00280006	0.000951711	2.94214	0.00329121	0.487553	0.0044	0.624829
PGS001494	Mean ISOVF in anterior corona radiata on FA skeleton (R)	HP:0001159	Syndactyly	5	0.00257765	0.000945687	2.72569	0.00646399	0.436063	0.0073	0.624829
PGS001506	Mean ISOVF in superior corona radiata on FA skeleton (R)	HP:0001159	Syndactyly	5	0.00347262	0.000955845	3.63304	0.000286064	0.677758	0.0006	0.624829
PGS001553	Volume of grey matter in Crus I Cerebellum (R)	HP:0001159	Syndactyly	5	-0.00275544	0.000940806	-2.9288	0.00343524	0.484268	0.0032	0.624829
PGS001610	Volume of grey matter in V Cerebellum (L)	HP:0001159	Syndactyly	5	-0.00273884	0.000951921	-2.87717	0.00404858	0.47169	0.0032	0.624829
PGS001700	WA ISOVF in tract superior thalamic radiation (L)	HP:0001159	Syndactyly	5	0.00287511	0.000944628	3.04365	0.002363	0.513036	0.0033	0.624829
PGS001701	WA ISOVF in tract superior thalamic radiation (R)	HP:0001159	Syndactyly	5	0.00296687	0.00094396	3.143	0.00169297	0.538801	0.0015	0.624829
PGS001707	WA L1 in tract inferior longitudinal fasciculus (L)	HP:0001159	Syndactyly	5	0.00259863	0.000952929	2.72699	0.0064386	0.436361	0.0058	0.624829
PGS001748	WA MD in tract forceps major	HP:0001159	Syndactyly	5	0.00285238	0.000944834	3.01892	0.00256388	0.506749	0.0018	0.624829
PGS002058	Hemorrhoids	HP:0001159	Syndactyly	5	-0.00259973	0.000955482	-2.72085	0.006559	0.434957	0.0067	0.624829
PGS002732	Chronic elevation of alanine aminotransferase	HP:0001159	Syndactyly	5	-0.00277001	0.000915668	-3.02512	0.00251207	0.508322	0.0056	0.624829
PGS003212	Sleep Apnea	HP:0001159	Syndactyly	5	-0.00258845	0.00094855	-2.72884	0.00640268	0.436785	0.0069	0.624829
PGS002278	Supranormal left ventricular ejection fraction	HP:0025267	Snoring	14	0.00446717	0.00155093	2.88032	0.00400849	0.710976	0.0038	0.624829
PGS002064	Appendiceal conditions	HP:0000455	Broad nasal tip	7	0.00281254	0.00111371	2.52538	0.0116222	0.433451	0.0114	0.624829
PGS001294	Non-insulin-dependent diabetes (time-to-event)	HP:0002021	Pyloric stenosis	6	0.00236325	0.00103316	2.2874	0.0222605	0.268606	0.0228	0.624829
PGS000640	Hodgkin's disease	HP:0002155	Hypertriglyceridemia	13	-0.00316283	0.00152694	-2.07135	0.0384341	0.420098	0.0364	0.624888
PGS000691	Non-albumin protein [g/L]	HP:0002155	Hypertriglyceridemia	13	0.00313035	0.00149889	2.08845	0.0368639	0.423094	0.036	0.624888
PGS001443	Mean FA in superior fronto-occipital fasciculus on FA skeleton (L)	HP:0002155	Hypertriglyceridemia	13	0.00308546	0.00150164	2.05473	0.0400145	0.417209	0.0381	0.624888
PGS001630	Volume of hippocampus (L)	HP:0002155	Hypertriglyceridemia	13	0.0031028	0.00151926	2.0423	0.0412322	0.415063	0.0389	0.624888
PGS001662	WA ICVF in tract acoustic radiation (R)	HP:0002155	Hypertriglyceridemia	13	-0.00311709	0.00152428	-2.04496	0.0409694	0.415521	0.0374	0.624888
PGS001737	WA L3 in tract inferior longitudinal fasciculus (L)	HP:0002155	Hypertriglyceridemia	13	0.00315947	0.00152874	2.06672	0.0388691	0.41929	0.0403	0.624888
PGS002021	Benign neoplasm of uterus	HP:0002155	Hypertriglyceridemia	13	0.00316884	0.00152852	2.07314	0.0382676	0.420409	0.0398	0.624888
PGS002179	Impedance of whole body	HP:0002155	Hypertriglyceridemia	13	-0.00314281	0.00148451	-2.11707	0.0343581	0.428163	0.0351	0.624888
PGS002185	Microalbumin in urine	HP:0002155	Hypertriglyceridemia	13	0.00315836	0.00153928	2.05183	0.0402957	0.416707	0.0399	0.624888
PGS002202	Whole body water mass	HP:0002155	Hypertriglyceridemia	13	0.0030694	0.00149731	2.04995	0.0404797	0.416381	0.0381	0.624888
PGS002922	Estradiol	HP:0002155	Hypertriglyceridemia	13	0.00324283	0.00155066	2.09126	0.0366114	0.423588	0.0383	0.624888
PGS002732	Chronic elevation of alanine aminotransferase	HP:0000823	Delayed puberty	11	-0.00444464	0.00135497	-3.28025	0.00105219	0.724397	0.0019	0.624913
PGS003390	Head and neck squamous cell carcinoma	HP:0000823	Delayed puberty	11	0.00433977	0.00142233	3.05118	0.00230477	0.66364	0.0023	0.624913
PGS001694	WA ISOVF in tract inferior fronto-occipital fasciculus (R)	HP:0001880	Eosinophilia	8	0.000785663	0.00119498	0.657468	0.510944	0.722559	0.5041	0.624983
PGS001042	Thyrotoxicosis [hyperthyroidism] (time-to-event)	HP:0008872	Feeding difficulties in infancy	22	0.00229063	0.00197159	1.16182	0.245427	0.171633	0.2487	0.625038
PGS001254	Dupuytren's contracture	HP:0008872	Feeding difficulties in infancy	22	0.00230739	0.00198417	1.1629	0.244989	0.17174	0.2489	0.625038
PGS001337	Family history of breast cancer	HP:0008872	Feeding difficulties in infancy	22	0.00222585	0.00196633	1.13198	0.257757	0.168734	0.2487	0.625038
PGS002218	Overall health rating	HP:0008872	Feeding difficulties in infancy	22	-0.00226589	0.00194984	-1.16209	0.245315	0.17166	0.2489	0.625038
PGS000205	Risk-taking tendency (4-domain principal component model)	HP:0031417	Rhinorrhea	5	-0.00164966	0.00093678	-1.76099	0.0783695	0.213874	0.0767	0.625043
PGS001655	WA FA in tract inferior longitudinal fasciculus (R)	HP:0031417	Rhinorrhea	5	-0.00169244	0.000949272	-1.78289	0.0747328	0.217146	0.0763	0.625043
PGS001736	WA L3 in tract inferior fronto-occipital fasciculus (R)	HP:0031417	Rhinorrhea	5	0.00165389	0.000947052	1.74636	0.0808783	0.211711	0.0763	0.625043
PGS000091	Eosinophil percentage of white cells	HP:0007018	Attention deficit hyperactivity disorder	263	0.00742063	0.00637675	1.1637	0.244663	1.82783	0.2452	0.625149
PGS000106	Neutrophil percentage of white cells	HP:0007018	Attention deficit hyperactivity disorder	263	-0.0074599	0.00621618	-1.20008	0.230229	1.83157	0.2314	0.625149
PGS000205	Risk-taking tendency (4-domain principal component model)	HP:0007018	Attention deficit hyperactivity disorder	263	0.00768855	0.00636401	1.20813	0.227118	1.83242	0.2306	0.625149
PGS000271	Osteoprotegerin (OPG) serum levels	HP:0007018	Attention deficit hyperactivity disorder	263	-0.00731336	0.00641068	-1.14081	0.254065	1.82554	0.2455	0.625149
PGS000280	Renin (REN) serum levels	HP:0007018	Attention deficit hyperactivity disorder	263	-0.00753082	0.00638404	-1.17963	0.238265	1.82946	0.2334	0.625149
PGS000324	Enthesitis-related Juvenile Idiophatic Arthritis	HP:0007018	Attention deficit hyperactivity disorder	263	0.00774372	0.00654642	1.18289	0.23697	1.82979	0.239	0.625149
PGS000707	Cholecystitis	HP:0007018	Attention deficit hyperactivity disorder	263	0.00743699	0.00637839	1.16597	0.243745	1.82806	0.2388	0.625149
PGS000829	Body mass index (male)	HP:0007018	Attention deficit hyperactivity disorder	263	0.00724012	0.00611457	1.18408	0.236501	1.82991	0.237	0.625149
PGS000947	Mouth ulcers	HP:0007018	Attention deficit hyperactivity disorder	263	0.00775699	0.00645836	1.20108	0.229842	1.83168	0.2378	0.625149
PGS001148	Trunk fat mass	HP:0007018	Attention deficit hyperactivity disorder	263	0.00760795	0.00638264	1.19197	0.233391	1.83073	0.2365	0.625149
PGS001160	Trunk mass (predicted)	HP:0007018	Attention deficit hyperactivity disorder	263	0.00762138	0.00638068	1.19445	0.232423	1.83099	0.236	0.625149
PGS001168	Trunk fat free mass	HP:0007018	Attention deficit hyperactivity disorder	263	0.00750967	0.00638702	1.17577	0.239805	1.82906	0.2446	0.625149
PGS001366	6mm strong meridian (R)	HP:0007018	Attention deficit hyperactivity disorder	263	0.00736008	0.00637954	1.1537	0.24874	1.82682	0.2456	0.625149
PGS001392	Family history of lung cancer	HP:0007018	Attention deficit hyperactivity disorder	263	0.00775308	0.00631704	1.22733	0.219821	1.83445	0.2234	0.625149
PGS001396	Frequency of unenthusiasm / disinterest in last 2 weeks	HP:0007018	Attention deficit hyperactivity disorder	263	0.0075669	0.00642316	1.17807	0.238889	1.8293	0.2336	0.625149
PGS001419	Mean FA in cingulum cingulate gyrus on FA skeleton (L)	HP:0007018	Attention deficit hyperactivity disorder	263	-0.00765	0.00655588	-1.16689	0.243372	1.82816	0.236	0.625149
PGS001558	Volume of grey matter in Frontal Orbital Cortex (L)	HP:0007018	Attention deficit hyperactivity disorder	263	-0.00734432	0.00633658	-1.15903	0.246559	1.82736	0.2408	0.625149
PGS001628	Volume of grey matter in VIIIb Cerebellum (R)	HP:0007018	Attention deficit hyperactivity disorder	263	0.00774174	0.00649311	1.1923	0.233262	1.83076	0.2319	0.625149
PGS001795	Uterine cancer	HP:0007018	Attention deficit hyperactivity disorder	263	-0.00754912	0.00652984	-1.1561	0.247759	1.82706	0.2453	0.625149
PGS002034	Congenital deficiency of other clotting factors (including factor VII)	HP:0007018	Attention deficit hyperactivity disorder	263	0.00764108	0.00638452	1.19681	0.231499	1.83123	0.2347	0.625149
PGS002059	Circulatory disease NEC	HP:0007018	Attention deficit hyperactivity disorder	263	0.0074841	0.0063281	1.18268	0.237056	1.82977	0.2318	0.625149
PGS002067	Celiac disease	HP:0007018	Attention deficit hyperactivity disorder	263	0.00761762	0.00636159	1.19744	0.231255	1.8313	0.2355	0.625149
PGS002080	Rhesus isoimmunization in pregnancy	HP:0007018	Attention deficit hyperactivity disorder	263	0.00751682	0.00645913	1.16375	0.244642	1.82784	0.2429	0.625149
PGS002086	Diseases of hair and hair follicles	HP:0007018	Attention deficit hyperactivity disorder	263	0.00792274	0.00650681	1.21761	0.223495	1.83342	0.2251	0.625149
PGS002093	Hallux valgus (Bunion)	HP:0007018	Attention deficit hyperactivity disorder	263	0.00768919	0.00643656	1.19461	0.232359	1.831	0.2355	0.625149
PGS002096	Abdominal pain	HP:0007018	Attention deficit hyperactivity disorder	263	0.00763135	0.0064125	1.19007	0.234136	1.83053	0.2418	0.625149
PGS002195	Sex hormone binding globulin (SHBG)	HP:0007018	Attention deficit hyperactivity disorder	263	0.00790403	0.0064757	1.22057	0.222371	1.83373	0.2242	0.625149
PGS002250	Epithelial ovarian cancer	HP:0007018	Attention deficit hyperactivity disorder	263	-0.00761334	0.00645591	-1.17928	0.238404	1.82942	0.2406	0.625149
PGS002345	Red Blood Cell Count	HP:0007018	Attention deficit hyperactivity disorder	263	-0.00753295	0.00643855	-1.16998	0.242128	1.82847	0.2402	0.625149
PGS002811	Abdominal adipose tissue volumes adjusted for BMI and height	HP:0007018	Attention deficit hyperactivity disorder	263	-0.00754899	0.00632618	-1.19329	0.232874	1.83087	0.2388	0.625149
PGS003137	Total Cholesterol	HP:0007018	Attention deficit hyperactivity disorder	263	0.00762322	0.0063697	1.19679	0.231507	1.83123	0.2325	0.625149
PGS003147	Triglycerides	HP:0007018	Attention deficit hyperactivity disorder	263	0.00730267	0.00628823	1.16132	0.245628	1.82759	0.2404	0.625149
PGS003406	Intracranial aneurysm	HP:0007018	Attention deficit hyperactivity disorder	263	-0.00772983	0.00646315	-1.19598	0.231822	1.83115	0.2279	0.625149
PGS001497	Mean ISOVF in cingulum cingulate gyrus on FA skeleton (R)	HP:0001382	Joint hypermobility	113	0.00411745	0.0043864	0.938685	0.347989	1.28682	0.3406	0.625155
PGS001700	WA ISOVF in tract superior thalamic radiation (L)	HP:0002754	Osteomyelitis	5	-0.00147568	0.000944642	-1.56216	0.118384	0.509942	0.1162	0.625167
PGS002317	Childless	HP:0002754	Osteomyelitis	5	-0.00148157	0.000938078	-1.57937	0.114384	0.512215	0.1166	0.625167
PGS000194	Rheumatoid Arthritis (CCP-positive)	HP:0100334	Unilateral cleft palate	7	0.00131778	0.00111031	1.18686	0.235401	0.400784	0.2338	0.625186
PGS000387	Cancer within the respiratory system	HP:0100334	Unilateral cleft palate	7	0.00131995	0.00109975	1.20022	0.230174	0.402128	0.2385	0.625186
PGS000758	Adult standing height	HP:0100334	Unilateral cleft palate	7	-0.00132456	0.00112184	-1.18071	0.237838	0.40017	0.2373	0.625186
PGS001102	Body fat percentage (left arm)	HP:0100334	Unilateral cleft palate	7	-0.00132902	0.0011065	-1.2011	0.229833	0.402217	0.2326	0.625186
PGS001137	Retinal detachment	HP:0100334	Unilateral cleft palate	7	0.00128073	0.0011039	1.16019	0.24609	0.398147	0.2385	0.625186
PGS001457	Mean ICVF in cingulum cingulate gyrus on FA skeleton (L)	HP:0100334	Unilateral cleft palate	7	-0.00131118	0.00111423	-1.17676	0.239408	0.399779	0.2378	0.625186
PGS001484	Mean ICVF in superior corona radiata on FA skeleton (L)	HP:0100334	Unilateral cleft palate	7	-0.0013043	0.00110268	-1.18285	0.236989	0.400383	0.2377	0.625186
PGS001656	WA FA in tract posterior thalamic radiation (L)	HP:0100334	Unilateral cleft palate	7	-0.0013182	0.00109346	-1.20553	0.228119	0.402666	0.2378	0.625186
PGS001688	WA ISOVF in tract acoustic radiation (L)	HP:0100334	Unilateral cleft palate	7	-0.00132764	0.00111729	-1.18826	0.23485	0.400924	0.2336	0.625186
PGS002273	COVID-19 infection	HP:0100334	Unilateral cleft palate	7	-0.00133451	0.00111969	-1.19185	0.233438	0.401285	0.2366	0.625186
PGS000597	Malignant neoplasm of testis	HP:0001880	Eosinophilia	8	0.000790894	0.00117845	0.671133	0.502201	0.723321	0.5072	0.625495
PGS001050	Diaphragmatic hernia (time-to-event)	HP:0001880	Eosinophilia	8	-0.00078443	0.00119165	-0.658271	0.510428	0.722603	0.5071	0.625495
PGS001334	Other chronic obstructive pulmonary disease (time-to-event)	HP:0001880	Eosinophilia	8	0.000774978	0.00119753	0.647147	0.517599	0.721993	0.5054	0.625495
PGS003389	Cervical cancer	HP:0001880	Eosinophilia	8	0.000795958	0.00118201	0.673394	0.500763	0.723449	0.5073	0.625495
PGS001534	Total Volume of white matter hyperintensities (from T1 and T2 FLAIR images)	HP:0001880	Eosinophilia	8	0.00077999	0.00120775	0.64582	0.518459	0.721921	0.5101	0.62551
PGS002937	Glucose	HP:0001880	Eosinophilia	8	0.000802567	0.00119999	0.668814	0.503679	0.723191	0.5086	0.62551
PGS003373	Drinks per week	HP:0001880	Eosinophilia	8	-0.00078878	0.00119721	-0.65885	0.510056	0.722635	0.51	0.62551
PGS003406	Intracranial aneurysm	HP:0001880	Eosinophilia	8	-0.00078718	0.00119957	-0.656217	0.511748	0.72249	0.51	0.62551
PGS001480	Mean ICVF in sagittal stratum on FA skeleton (L)	HP:0100633	Esophagitis	25	0.0011558	0.002106	0.548814	0.583185	0.368391	0.5893	0.625535
PGS000083	Pancreatic cancer	HP:0100280	Crohn's disease	20	-0.00285864	0.001877	-1.52298	0.127897	0.392998	0.1286	0.625689
PGS000326	Rheumatoid-factor-negative Polyarthritis (Juvenile Idiophatic Arthritis)	HP:0100280	Crohn's disease	20	-0.00250019	0.00188121	-1.32903	0.183965	0.369632	0.1298	0.625689
PGS000717	Adult life body size	HP:0100280	Crohn's disease	20	-0.00287166	0.00187262	-1.5335	0.125286	0.394356	0.1241	0.625689
PGS000829	Body mass index (male)	HP:0100280	Crohn's disease	20	-0.00271046	0.00179281	-1.51185	0.130705	0.391572	0.1278	0.625689
PGS001075	Usual walking pace	HP:0100280	Crohn's disease	20	-0.00290458	0.00186494	-1.55747	0.119493	0.397485	0.1223	0.625689
PGS001080	Freq. of tiredness / lethargy in last 2 weeks	HP:0100280	Crohn's disease	20	0.00287836	0.0018543	1.55227	0.120732	0.396802	0.1245	0.625689
PGS001390	Duodenal ulcer (time-to-event)	HP:0100280	Crohn's disease	20	-0.0028888	0.00188982	-1.52861	0.126496	0.393723	0.1264	0.625689
PGS001461	Mean ICVF in external capsule on FA skeleton (L)	HP:0100280	Crohn's disease	20	0.00285463	0.00185728	1.537	0.124428	0.394809	0.1215	0.625689
PGS001462	Mean ICVF in external capsule on FA skeleton (R)	HP:0100280	Crohn's disease	20	0.00287145	0.00185578	1.5473	0.121924	0.396152	0.1272	0.625689
PGS001485	Mean ICVF in superior corona radiata on FA skeleton (R)	HP:0100280	Crohn's disease	20	0.00286859	0.00185249	1.54851	0.121633	0.39631	0.1204	0.625689
PGS001542	Volume of caudate (L)	HP:0100280	Crohn's disease	20	0.00284954	0.0018854	1.51137	0.130827	0.391511	0.1292	0.625689
PGS001608	Volume of grey matter in Thalamus (L)	HP:0100280	Crohn's disease	20	0.00296662	0.00189418	1.56618	0.11744	0.398634	0.1156	0.625689
PGS001641	Volume of white matter (normalised for head size)	HP:0100280	Crohn's disease	20	0.00294517	0.00189943	1.55055	0.121143	0.396577	0.1209	0.625689
PGS001652	WA FA in tract inferior fronto-occipital fasciculus (L)	HP:0100280	Crohn's disease	20	0.00291668	0.00185374	1.57341	0.115758	0.399592	0.1148	0.625689
PGS001662	WA ICVF in tract acoustic radiation (R)	HP:0100280	Crohn's disease	20	0.00295716	0.001888	1.56629	0.117414	0.398649	0.1204	0.625689
PGS001682	WA ICVF in tract superior longitudinal fasciculus (L)	HP:0100280	Crohn's disease	20	0.00294019	0.00189651	1.55032	0.121198	0.396547	0.1242	0.625689
PGS001683	WA ICVF in tract superior longitudinal fasciculus (R)	HP:0100280	Crohn's disease	20	0.00297238	0.00188658	1.57554	0.115266	0.399876	0.1175	0.625689
PGS002168	Whole body fat-free mass	HP:0100280	Crohn's disease	20	-0.00284787	0.00185314	-1.53678	0.124481	0.394781	0.1215	0.625689
PGS002198	Urea	HP:0100280	Crohn's disease	20	-0.0028678	0.0019082	-1.50289	0.133002	0.39043	0.1296	0.625689
PGS002202	Whole body water mass	HP:0100280	Crohn's disease	20	-0.0028871	0.00185461	-1.55672	0.119671	0.397386	0.1166	0.625689
PGS002299	Gastric cancer	HP:0100280	Crohn's disease	20	0.00286309	0.00186439	1.53567	0.124753	0.394637	0.1273	0.625689
PGS002314	Balding Type 1	HP:0100280	Crohn's disease	20	0.00281188	0.00186641	1.50657	0.132054	0.390899	0.1293	0.625689
PGS002323	Eczema	HP:0100280	Crohn's disease	20	0.00300531	0.00190784	1.57524	0.115335	0.399835	0.1164	0.625689
PGS002853	BMI	HP:0100280	Crohn's disease	20	-0.00293005	0.00182298	-1.60728	0.108125	0.404142	0.1142	0.625689
PGS003385	Ovarian serous carcinoma	HP:0100280	Crohn's disease	20	-0.00286987	0.00189162	-1.51715	0.129362	0.39225	0.1268	0.625689
PGS001755	WA MD in tract superior thalamic radiation (L)	HP:0001342	Cerebral hemorrhage	8	0.00231249	0.00118042	1.95904	0.0502256	0.611596	0.0511	0.625703
PGS002853	BMI	HP:0001342	Cerebral hemorrhage	8	-0.00228493	0.00115466	-1.97887	0.0479464	0.614877	0.051	0.625703
PGS002192	Potassium in urine	HP:0000470	Short neck	8	-0.00311622	0.00120312	-2.59011	0.00965336	0.424081	0.0096	0.625728
PGS001028	Diabetic eye disease	HP:0000369	Low-set ears	14	0.0023681	0.00159131	1.48815	0.136845	0.165179	0.1422	0.625763
PGS001742	WA L3 in tract uncinate fasciculus (L)	HP:0000369	Low-set ears	14	-0.00231964	0.00159204	-1.45702	0.145244	0.161303	0.1426	0.625763
PGS001482	Mean ICVF in superior cerebellar peduncle on FA skeleton (L)	HP:0001601	Laryngomalacia	43	0.00207734	0.00274515	0.756729	0.449287	0.293126	0.442	0.625813
PGS002155	Ease of skin tanning	HP:0000956	Acanthosis nigricans	13	-0.00321938	0.00151179	-2.12951	0.0333148	0.558634	0.031	0.625982
PGS001549	Volume of grey matter in Central Opercular Cortex (R)	HP:0003394	Muscle spasm	7	-0.00160098	0.00111117	-1.4408	0.149773	0.322505	0.1458	0.625998
PGS001561	Volume of grey matter in Heschl's Gyrus (includes H1 and H2) (L)	HP:0003394	Muscle spasm	7	-0.00157659	0.00109362	-1.44162	0.149542	0.322604	0.1453	0.625998
PGS000195	Rheumatoid Arthritis (CCP-negative)	HP:0000554	Uveitis	7	-0.00210356	0.0011102	-1.89476	0.0582458	0.420989	0.058	0.626007
PGS001726	WA L2 in tract superior thalamic radiation (L)	HP:0000646	Amblyopia	24	0.00247137	0.00206629	1.19604	0.231801	0.391582	0.229	0.62601
PGS000666	Body surface area-indexed left ventricular end-systolic volume	HP:0001276	Hypertonia	25	0.00257093	0.00208488	1.23313	0.217649	0.285513	0.2166	0.626108
PGS000870	Cystic fibrosis related diabetes	HP:0001276	Hypertonia	25	-0.00262044	0.00209615	-1.25012	0.211379	0.2873	0.2158	0.626108
PGS002117	PP interval	HP:0001276	Hypertonia	25	0.00257592	0.00209606	1.22894	0.219218	0.285076	0.2169	0.626108
PGS000100	Mean corpuscular hemoglobin concentration	HP:0000010	Recurrent urinary tract infections	8	0.002248	0.00118384	1.89891	0.0576979	0.658363	0.0542	0.626236
PGS000584	Cancer of prostate	HP:0000010	Recurrent urinary tract infections	8	-0.00230323	0.00119919	-1.92065	0.0548962	0.661849	0.0552	0.626236
PGS000674	AST to ALT ratio	HP:0000010	Recurrent urinary tract infections	8	-0.00226756	0.00116876	-1.94014	0.0524814	0.665009	0.0554	0.626236
PGS001351	Fasting insulin	HP:0000010	Recurrent urinary tract infections	8	0.00236329	0.00118947	1.98684	0.0470548	0.672709	0.0532	0.626236
PGS001507	Median T2star in caudate (L)	HP:0000010	Recurrent urinary tract infections	8	-0.0023285	0.00119143	-1.95437	0.0507746	0.667337	0.0534	0.626236
PGS001687	WA ICVF in tract uncinate fasciculus (R)	HP:0000010	Recurrent urinary tract infections	8	0.00229039	0.00117915	1.9424	0.0522077	0.665377	0.0534	0.626236
PGS001709	WA L1 in tract superior longitudinal fasciculus (L)	HP:0000010	Recurrent urinary tract infections	8	-0.00231402	0.00118753	-1.94861	0.0514604	0.666391	0.0564	0.626236
PGS002732	Chronic elevation of alanine aminotransferase	HP:0000010	Recurrent urinary tract infections	8	0.00220957	0.00115662	1.91036	0.0562077	0.660194	0.0564	0.626236
PGS001155	Impedance (left leg)	HP:0100280	Crohn's disease	20	0.00281004	0.00184694	1.52146	0.128278	0.392802	0.1306	0.626301
PGS001617	Volume of grey matter in Vermis VIIb Cerebellum	HP:0001800	Hypoplastic toenails	5	-0.0018078	0.000961376	-1.88043	0.0601727	0.415793	0.0613	0.626303
PGS001449	Mean FA in uncinate fasciculus on FA skeleton (R)	HP:0100334	Unilateral cleft palate	7	0.00133895	0.0011321	1.18272	0.23704	0.400371	0.2403	0.626325
PGS002021	Benign neoplasm of uterus	HP:0100334	Unilateral cleft palate	7	0.00132738	0.00112316	1.18182	0.237394	0.400282	0.2399	0.626325
PGS000220	C-C motif chemokine 20 (CCL20) serum levels	HP:0011787	Central hypothyroidism	7	-0.00174052	0.00113877	-1.52842	0.126541	0.263262	0.1223	0.626329
PGS000231	C-X-C motif chemokine 16 (CXCL16) serum levels	HP:0011787	Central hypothyroidism	7	0.00168236	0.00111229	1.51251	0.130536	0.261222	0.1276	0.626329
PGS000252	Interleukin-6 (IL-6) serum levels	HP:0011787	Central hypothyroidism	7	0.00170349	0.00110509	1.54149	0.123332	0.264953	0.1211	0.626329
PGS000830	Body mass index (female)	HP:0011787	Central hypothyroidism	7	-0.00169606	0.00109363	-1.55086	0.12107	0.266175	0.1218	0.626329
PGS001418	Mean FA in cerebral peduncle on FA skeleton (L)	HP:0011787	Central hypothyroidism	7	0.00172992	0.00112421	1.53879	0.123989	0.264603	0.1257	0.626329
PGS001465	Mean ICVF in fornix on FA skeleton	HP:0011787	Central hypothyroidism	7	0.00167055	0.00110685	1.50928	0.131362	0.260809	0.127	0.626329
PGS001616	Volume of grey matter in Vermis VI Cerebellum	HP:0011787	Central hypothyroidism	7	0.00172628	0.0011163	1.54643	0.122135	0.265597	0.1229	0.626329
PGS001736	WA L3 in tract inferior fronto-occipital fasciculus (R)	HP:0011787	Central hypothyroidism	7	-0.00171036	0.00111981	-1.52737	0.126802	0.263127	0.1248	0.626329
PGS001752	WA MD in tract inferior longitudinal fasciculus (L)	HP:0011787	Central hypothyroidism	7	-0.00175125	0.00112619	-1.55502	0.120076	0.26672	0.1248	0.626329
PGS002212	Daytime dozing / sleeping (narcolepsy)	HP:0011787	Central hypothyroidism	7	-0.00171556	0.00110779	-1.54863	0.121606	0.265883	0.1262	0.626329
PGS002776	Incident coronary artery disease	HP:0011787	Central hypothyroidism	7	-0.00169531	0.00110717	-1.53121	0.125851	0.263622	0.1269	0.626329
PGS001538	Volume of accumbens (R)	HP:0001382	Joint hypermobility	113	0.00408429	0.00427622	0.955116	0.339616	1.28815	0.3446	0.626355
PGS002068	Diverticulosis	HP:0001382	Joint hypermobility	113	-0.00417948	0.00446129	-0.936832	0.34894	1.28667	0.3449	0.626355
PGS002069	Functional digestive disorders	HP:0001382	Joint hypermobility	113	-0.00415058	0.00439841	-0.943654	0.345443	1.28722	0.3448	0.626355
PGS002350	Tanning	HP:0001382	Joint hypermobility	113	0.00419444	0.00440273	0.952689	0.340845	1.28795	0.3438	0.626355
PGS002763	Hip osteoarthritis	HP:0001382	Joint hypermobility	113	-0.00404357	0.0043474	-0.930112	0.352408	1.28614	0.3435	0.626355
PGS003072	Systolic Blood Pressure	HP:0008872	Feeding difficulties in infancy	22	0.0022677	0.00196307	1.15518	0.248133	0.170982	0.2501	0.626433
PGS001324	Family history of high blood pressure	HP:0010886	Osteochondritis dissecans	18	0.00231874	0.00177648	1.30524	0.191937	0.161605	0.1959	0.626547
PGS002321	Diabetes (any type)	HP:0011787	Central hypothyroidism	7	-0.00168825	0.00110273	-1.53098	0.125909	0.263592	0.1286	0.62657
PGS003334	Dementia	HP:0011787	Central hypothyroidism	7	-0.00168387	0.00110343	-1.52603	0.127136	0.262954	0.129	0.62657
PGS002726	Multiple sclerosis	HP:0025502	Overweight	8	-0.00188471	0.00118698	-1.58783	0.112459	0.234576	0.1129	0.626586
PGS001587	Volume of grey matter in Planum Polare (L)	HP:0001276	Hypertonia	25	-0.00256339	0.00208123	-1.23167	0.218195	0.285361	0.2178	0.626617
PGS000315	Immunoglobulin E (IgE)	HP:0000957	Cafe-au-lait spot	22	-0.00568695	0.00199671	-2.84816	0.00443531	0.371139	0.0043	0.626656
PGS001663	WA ICVF in tract anterior thalamic radiation (L)	HP:0000957	Cafe-au-lait spot	22	-0.00528044	0.00194845	-2.71007	0.00677548	0.338772	0.0049	0.626656
PGS002040	Retinal detachments and defects	HP:0000957	Cafe-au-lait spot	22	0.00541	0.00194794	2.77729	0.00552465	0.35433	0.0047	0.626656
PGS000270	N-terminal prohormone brain natriuretic peptide (NT-pro_BNP) serum levels	HP:0011330	Metopic synostosis	8	-0.00269683	0.00121429	-2.22092	0.0264509	0.845385	0.026	0.626656
PGS000874	Chronic lymphocytic leukemia	HP:0011330	Metopic synostosis	8	0.00249979	0.00116988	2.1368	0.0327165	0.830028	0.0292	0.626656
PGS001456	Mean ICVF in cerebral peduncle on FA skeleton (R)	HP:0011330	Metopic synostosis	8	0.00262714	0.00118431	2.21829	0.0266299	0.844896	0.0274	0.626656
PGS001565	Volume of grey matter in I-IV Cerebellum (L)	HP:0011330	Metopic synostosis	8	0.00262852	0.00120081	2.18896	0.028697	0.839482	0.0284	0.626656
PGS001607	Volume of grey matter in Temporal Pole (R)	HP:0011330	Metopic synostosis	8	-0.00264154	0.00118349	-2.232	0.0257082	0.847453	0.0284	0.626656
PGS001852	Duodenitis	HP:0011330	Metopic synostosis	8	0.00260389	0.00119015	2.18787	0.0287769	0.839281	0.0294	0.626656
PGS002292	Keratoconus	HP:0011330	Metopic synostosis	8	-0.00260946	0.00118609	-2.20005	0.0279	0.84152	0.0285	0.626656
PGS002342	Neuroticism	HP:0011330	Metopic synostosis	8	0.00264516	0.00118506	2.23209	0.0257025	0.847469	0.028	0.626656
PGS000042	Coeliac disease	HP:0003072	Hypercalcemia	12	-0.00354461	0.00144899	-2.44626	0.0145072	0.45054	0.0152	0.626684
PGS000194	Rheumatoid Arthritis (CCP-positive)	HP:0003072	Hypercalcemia	12	0.00358044	0.00145181	2.46619	0.0137262	0.45466	0.0118	0.626684
PGS000195	Rheumatoid Arthritis (CCP-negative)	HP:0003072	Hypercalcemia	12	0.00358044	0.00145181	2.46619	0.0137262	0.45466	0.0127	0.626684
PGS001010	PEF pred. ratio	HP:0003072	Hypercalcemia	12	-0.00347427	0.00147583	-2.35411	0.0186486	0.431925	0.0175	0.626684
PGS001029	Other disorders of cornea (time-to-event)	HP:0003072	Hypercalcemia	12	0.00350327	0.00147093	2.38167	0.017313	0.437418	0.0177	0.626684
PGS001234	Left arm mass (predicted)	HP:0003072	Hypercalcemia	12	-0.00336162	0.0014474	-2.32252	0.0202893	0.425707	0.0165	0.626684
PGS001346	Asthma (time-to-event)	HP:0003072	Hypercalcemia	12	0.00351995	0.001465	2.40269	0.0163514	0.441651	0.0138	0.626684
PGS001541	Volume of brain, grey+white matter (normalised for head size)	HP:0003072	Hypercalcemia	12	0.0036184	0.00146054	2.47744	0.0133023	0.456999	0.0149	0.626684
PGS001552	Volume of grey matter in Cingulate Gyrus, posterior division (R)	HP:0003072	Hypercalcemia	12	-0.00370618	0.00143692	-2.57925	0.00996125	0.478653	0.0124	0.626684
PGS001559	Volume of grey matter in Frontal Orbital Cortex (R)	HP:0003072	Hypercalcemia	12	-0.00366285	0.00144778	-2.52998	0.0114714	0.468065	0.01	0.626684
PGS001596	Volume of grey matter in Subcallosal Cortex (R)	HP:0003072	Hypercalcemia	12	-0.00366158	0.00145569	-2.51536	0.0119568	0.464964	0.0133	0.626684
PGS002168	Whole body fat-free mass	HP:0003072	Hypercalcemia	12	-0.00361548	0.00143736	-2.51536	0.011957	0.464963	0.0131	0.626684
PGS002304	Follicular lymphoma	HP:0003072	Hypercalcemia	12	-0.00348935	0.00148139	-2.35546	0.018581	0.432193	0.0159	0.626684
PGS002937	Glucose	HP:0003072	Hypercalcemia	12	-0.00355192	0.0014705	-2.41546	0.0157908	0.444239	0.0155	0.626684
PGS001744	WA MD in tract acoustic radiation (R)	HP:0001880	Eosinophilia	8	-0.000779636	0.00120656	-0.646166	0.518234	0.721939	0.5125	0.626741
PGS002104	Hearing difficulty/problems	HP:0001880	Eosinophilia	8	0.000770596	0.00118405	0.650816	0.515229	0.722193	0.5125	0.626741
PGS000963	Follicular cysts of skin and subcutaneous tissue (time-to-event)	HP:0002553	Highly arched eyebrow	5	-0.00113224	0.000955753	-1.18466	0.236273	0.240858	0.1705	0.626805
PGS001027	Internal derangement of knee (time-to-event)	HP:0031417	Rhinorrhea	5	0.00167077	0.000950563	1.75767	0.0789333	0.213382	0.079	0.626809
PGS001318	Disorders of lipoprotein metabolism and other lipidaemias (time-to-event)	HP:0031417	Rhinorrhea	5	0.00161988	0.000927988	1.74558	0.0810135	0.211596	0.0825	0.626809
PGS001420	Mean FA in cingulum cingulate gyrus on FA skeleton (R)	HP:0031417	Rhinorrhea	5	-0.00166815	0.0009679	-1.72348	0.0849328	0.208363	0.081	0.626809
PGS001425	Mean FA in fornix cres+stria terminalis on FA skeleton (R)	HP:0031417	Rhinorrhea	5	-0.00165792	0.000948523	-1.7479	0.080611	0.211938	0.0784	0.626809
PGS001562	Volume of grey matter in Heschl's Gyrus (includes H1 and H2) (R)	HP:0031417	Rhinorrhea	5	-0.00165105	0.000943243	-1.75039	0.0801801	0.212306	0.0816	0.626809
PGS001580	Volume of grey matter in Occipital Fusiform Gyrus (L)	HP:0031417	Rhinorrhea	5	-0.0016761	0.000951223	-1.76204	0.0781911	0.214031	0.0819	0.626809
PGS001637	Volume of thalamus (L)	HP:0031417	Rhinorrhea	5	-0.0016625	0.000947469	-1.75467	0.0794444	0.212938	0.08	0.626809
PGS001702	WA ISOVF in tract uncinate fasciculus (L)	HP:0031417	Rhinorrhea	5	0.00163911	0.00093769	1.74803	0.0805883	0.211957	0.0795	0.626809
PGS002035	Dementias	HP:0031417	Rhinorrhea	5	-0.00161749	0.000975416	-1.65826	0.0973978	0.199062	0.0818	0.626809
PGS002194	Reticulocyte count	HP:0031417	Rhinorrhea	5	0.00163116	0.000933208	1.74791	0.0806094	0.211939	0.0827	0.626809
PGS000283	Spondin-1 (SPON1) serum levels	HP:0001513	Obesity	98	0.0059816	0.00410238	1.45808	0.144951	0.34034	0.15	0.626852
PGS001330	Crohn's disease [regional enteritis] (time-to-event)	HP:0001513	Obesity	98	-0.00606034	0.00416261	-1.4559	0.145553	0.340067	0.1499	0.626852
PGS001362	3mm weak meridian (L)	HP:0001513	Obesity	98	-0.00586678	0.00406033	-1.4449	0.148617	0.338698	0.1506	0.626852
PGS001382	Corneal resistance factor (L)	HP:0001513	Obesity	98	-0.00574985	0.00404622	-1.42104	0.155436	0.335763	0.1496	0.626852
PGS001718	WA L2 in tract cingulate gyrus part of cingulum (R)	HP:0001513	Obesity	98	-0.00581409	0.00403214	-1.44194	0.149453	0.33833	0.1498	0.626852
PGS000100	Mean corpuscular hemoglobin concentration	HP:0002172	Postural instability	16	-0.0024531	0.00167201	-1.46716	0.142465	0.583048	0.1374	0.626905
PGS001132	Family history of chronic bronchitis/emphysema	HP:0002172	Postural instability	16	0.00243745	0.00167106	1.45863	0.1448	0.581997	0.1392	0.626905
PGS001164	Testicular cancer	HP:0002172	Postural instability	16	-0.00251865	0.00167835	-1.50067	0.133574	0.587237	0.136	0.626905
PGS001472	Mean ICVF in posterior corona radiata on FA skeleton (L)	HP:0002172	Postural instability	16	-0.00250076	0.00169052	-1.47929	0.139197	0.584553	0.1387	0.626905
PGS001680	WA ICVF in tract posterior thalamic radiation (L)	HP:0002172	Postural instability	16	-0.00247789	0.00168221	-1.473	0.140883	0.583772	0.1382	0.626905
PGS002086	Diseases of hair and hair follicles	HP:0002172	Postural instability	16	-0.00249403	0.00170625	-1.46171	0.143955	0.582375	0.1397	0.626905
PGS002088	Rheumatoid arthritis	HP:0002172	Postural instability	16	0.00250848	0.00168603	1.4878	0.136936	0.585617	0.1351	0.626905
PGS002176	Hip circumference	HP:0002172	Postural instability	16	0.00247049	0.00165738	1.4906	0.1362	0.585968	0.1396	0.626905
PGS003383	Prostate adenocarcinoma	HP:0002172	Postural instability	16	0.00249672	0.00168816	1.47896	0.139285	0.584512	0.1391	0.626905
PGS000076	Kidney cancer	HP:0005681	Juvenile rheumatoid arthritis	17	-0.00201099	0.00176253	-1.14097	0.253998	0.445315	0.2564	0.626911
PGS001715	WA L2 in tract anterior thalamic radiation (L)	HP:0000541	Retinal detachment	5	0.0010479	0.000943229	1.11097	0.266696	0.739266	0.2724	0.626938
PGS002823	Age at Menopause	HP:0012533	Allodynia	9	0.00289045	0.00126381	2.28709	0.0222787	0.5226	0.0207	0.626992
PGS000027	Body Mass Index	HP:0001251	Ataxia	30	0.00399623	0.00225174	1.77473	0.0760715	0.234915	0.0802	0.627044
PGS001467	Mean ICVF in inferior cerebellar peduncle on FA skeleton (L)	HP:0001251	Ataxia	30	0.00399825	0.0022904	1.74565	0.0810009	0.230578	0.0818	0.627044
PGS001505	Mean ISOVF in superior corona radiata on FA skeleton (L)	HP:0001251	Ataxia	30	0.00400671	0.00230822	1.73584	0.0827216	0.229131	0.0783	0.627044
PGS001537	Volume of accumbens (L)	HP:0001251	Ataxia	30	0.00396363	0.00228325	1.73596	0.0827008	0.229148	0.082	0.627044
PGS001590	Volume of grey matter in Precentral Gyrus (L)	HP:0001251	Ataxia	30	0.00397098	0.00227974	1.74186	0.0816634	0.230017	0.0802	0.627044
PGS001669	WA ICVF in tract forceps major	HP:0001251	Ataxia	30	0.00393365	0.00228306	1.72297	0.0850238	0.227245	0.0812	0.627044
PGS002059	Circulatory disease NEC	HP:0001251	Ataxia	30	-0.00394232	0.00226942	-1.73715	0.0824917	0.229323	0.082	0.627044
PGS002254	Physical activity (self-reported)	HP:0001251	Ataxia	30	0.00398326	0.00231026	1.72416	0.0848097	0.227418	0.0816	0.627044
PGS003406	Intracranial aneurysm	HP:0001251	Ataxia	30	0.00396805	0.00231792	1.7119	0.0870458	0.225633	0.0821	0.627044
PGS000292	TNF-related activation-induced cytokine (TRANCE) serum levels	HP:0001273	Abnormal corpus callosum morphology	7	-0.0024066	0.00111876	-2.15113	0.0315671	0.542159	0.0306	0.627049
PGS001431	Mean FA in posterior limb of internal capsule on FA skeleton (R)	HP:0008872	Feeding difficulties in infancy	22	-0.00225459	0.00197588	-1.14105	0.253963	0.169608	0.251	0.627071
PGS000285	Tissue factor (TF) serum levels	HP:0005280	Depressed nasal bridge	11	-0.00333806	0.00139406	-2.39449	0.0167209	0.295501	0.0158	0.627097
PGS001398	Friendship satisfaction	HP:0005280	Depressed nasal bridge	11	-0.00355329	0.00141946	-2.50327	0.0123721	0.317945	0.0119	0.627097
PGS001433	Mean FA in posterior thalamic radiation on FA skeleton (R)	HP:0005280	Depressed nasal bridge	11	0.00363144	0.00141671	2.56329	0.0104299	0.33075	0.011	0.627097
PGS001472	Mean ICVF in posterior corona radiata on FA skeleton (L)	HP:0005280	Depressed nasal bridge	11	0.00339642	0.00140518	2.41706	0.0157216	0.300077	0.0146	0.627097
PGS001473	Mean ICVF in posterior corona radiata on FA skeleton (R)	HP:0005280	Depressed nasal bridge	11	0.00334874	0.00138956	2.40992	0.0160317	0.298625	0.0158	0.627097
PGS001476	Mean ICVF in posterior thalamic radiation on FA skeleton (L)	HP:0005280	Depressed nasal bridge	11	0.0033995	0.00140344	2.42226	0.0154991	0.301136	0.0146	0.627097
PGS001533	Tinnitus severity	HP:0005280	Depressed nasal bridge	11	0.00349208	0.00141436	2.46903	0.0136182	0.310774	0.0135	0.627097
PGS001548	Volume of grey matter in Central Opercular Cortex (L)	HP:0005280	Depressed nasal bridge	11	-0.00337983	0.00137505	-2.45797	0.0140437	0.308479	0.0154	0.627097
PGS001575	Volume of grey matter in Lateral Occipital Cortex, superior division (R)	HP:0005280	Depressed nasal bridge	11	-0.00358896	0.00139314	-2.57617	0.0100504	0.333537	0.0104	0.627097
PGS001602	Volume of grey matter in Supracalcarine Cortex (R)	HP:0005280	Depressed nasal bridge	11	-0.00346873	0.0014046	-2.46954	0.0135987	0.310881	0.0141	0.627097
PGS001672	WA ICVF in tract inferior fronto-occipital fasciculus (R)	HP:0005280	Depressed nasal bridge	11	0.00344675	0.0013934	2.47362	0.0134449	0.31173	0.0151	0.627097
PGS002726	Multiple sclerosis	HP:0005280	Depressed nasal bridge	11	0.00334918	0.00139053	2.40857	0.0160914	0.29835	0.0154	0.627097
PGS001257	Childhood sunburn	HP:0100633	Esophagitis	25	-0.00110612	0.00208851	-0.529622	0.596424	0.367515	0.5923	0.627188
PGS003043	Polyunsatturated Fatty Acids	HP:0100633	Esophagitis	25	-0.00111049	0.0020996	-0.528904	0.596921	0.367483	0.5924	0.627188
PGS001435	Mean FA in retrolenticular part of internal capsule on FA skeleton (R)	HP:0008872	Feeding difficulties in infancy	22	-0.00227808	0.00198663	-1.14671	0.251619	0.170156	0.2517	0.627207
PGS000999	Comparative body size at age 10	HP:0003418	Back pain	11	-0.00338427	0.001357	-2.49393	0.0127016	0.519561	0.0118	0.627217
PGS001025	Nonrheumatic aortic valve disorders (time-to-event)	HP:0003418	Back pain	11	-0.00391293	0.00139568	-2.80359	0.00509487	0.588465	0.0053	0.627217
PGS001333	Chronic obstructive pulmonary disease (algorithmically-defined)	HP:0003418	Back pain	11	-0.00346777	0.00137704	-2.51827	0.0118588	0.524689	0.0117	0.627217
PGS001397	Frequency of walking for pleasure in last 4 weeks	HP:0003418	Back pain	11	0.00348905	0.00139258	2.50546	0.0122961	0.521983	0.0094	0.627217
PGS001413	LV stroke volume	HP:0003418	Back pain	11	0.00395393	0.00140234	2.81952	0.00484956	0.592224	0.0042	0.627217
PGS001425	Mean FA in fornix cres+stria terminalis on FA skeleton (R)	HP:0003418	Back pain	11	-0.00366369	0.00140277	-2.61176	0.00906468	0.544841	0.0098	0.627217
PGS001501	Mean ISOVF in posterior thalamic radiation on FA skeleton (L)	HP:0003418	Back pain	11	-0.00354095	0.00139687	-2.53491	0.0113115	0.528223	0.0101	0.627217
PGS001542	Volume of caudate (L)	HP:0003418	Back pain	11	0.00358092	0.00139992	2.55795	0.0105909	0.533153	0.0113	0.627217
PGS001601	Volume of grey matter in Supracalcarine Cortex (L)	HP:0003418	Back pain	11	0.00408697	0.00142299	2.8721	0.0041139	0.604781	0.0039	0.627217
PGS001693	WA ISOVF in tract inferior fronto-occipital fasciculus (L)	HP:0003418	Back pain	11	-0.0037242	0.00139043	-2.67846	0.00744733	0.559663	0.0079	0.627217
PGS001698	WA ISOVF in tract superior longitudinal fasciculus (L)	HP:0003418	Back pain	11	-0.00347617	0.00139351	-2.49454	0.0126799	0.519689	0.0104	0.627217
PGS001699	WA ISOVF in tract superior longitudinal fasciculus (R)	HP:0003418	Back pain	11	-0.00401548	0.00140682	-2.85431	0.00435064	0.600506	0.0048	0.627217
PGS002062	Chronic airway obstruction	HP:0003418	Back pain	11	-0.00390725	0.00139143	-2.80807	0.00502477	0.58952	0.005	0.627217
PGS002124	Ever addicted to any substance or behaviour	HP:0003418	Back pain	11	-0.00357395	0.00137213	-2.60468	0.00925371	0.543289	0.0097	0.627217
PGS002129	Length of menstrual cycle	HP:0003418	Back pain	11	-0.00362229	0.00140148	-2.58461	0.00980832	0.538914	0.0082	0.627217
PGS002338	Lymphocyte Count	HP:0003418	Back pain	11	-0.00359867	0.00139871	-2.57284	0.0101471	0.536364	0.0087	0.627217
PGS002347	Respiratory and ear-nose-throat diseases	HP:0003418	Back pain	11	0.00363399	0.00139474	2.60551	0.00923135	0.543471	0.0103	0.627217
PGS003361	Age of smoking initiation	HP:0003418	Back pain	11	-0.00357274	0.00141409	-2.52654	0.0115841	0.526441	0.0116	0.627217
PGS001504	Mean ISOVF in superior cerebellar peduncle on FA skeleton (R)	HP:0002155	Hypertriglyceridemia	13	0.00312692	0.0015188	2.05881	0.0396215	0.417916	0.041	0.627265
PGS000696	Testosterone [nmol/L]	HP:0000365	Hearing impairment	49	-0.00565945	0.00295801	-1.91326	0.0558348	0.327293	0.0523	0.627276
PGS000834	Corrected insulin response (at 30mins during OGTT)	HP:0000365	Hearing impairment	49	-0.00581351	0.0029152	-1.99421	0.0462439	0.34073	0.0469	0.627276
PGS000957	Essential (primary hypertension) (time-to-event)	HP:0000365	Hearing impairment	49	0.00576666	0.00285567	2.01937	0.0435616	0.345019	0.0467	0.627276
PGS000988	High light scatter reticulocyte percentage	HP:0000365	Hearing impairment	49	0.00555605	0.00287372	1.9334	0.0533062	0.330584	0.0551	0.627276
PGS001030	Pulmonary fibrosis	HP:0000365	Hearing impairment	49	0.00553127	0.00283512	1.95098	0.0511771	0.333485	0.0509	0.627276
PGS001263	Atrial flutter	HP:0000365	Hearing impairment	49	0.00570742	0.00297246	1.9201	0.054965	0.328407	0.0518	0.627276
PGS001318	Disorders of lipoprotein metabolism and other lipidaemias (time-to-event)	HP:0000365	Hearing impairment	49	0.00555915	0.00287629	1.93275	0.0533862	0.330477	0.0575	0.627276
PGS001331	Crohns disease	HP:0000365	Hearing impairment	49	-0.00568015	0.00296264	-1.91726	0.055325	0.327944	0.0567	0.627276
PGS001519	Position of pulse wave notch	HP:0000365	Hearing impairment	49	-0.00572012	0.00291038	-1.96542	0.0494822	0.335888	0.0478	0.627276
PGS001540	Volume of brain, grey+white matter	HP:0000365	Hearing impairment	49	-0.00561749	0.00286496	-1.96075	0.0500248	0.335109	0.0515	0.627276
PGS001624	Volume of grey matter in VIIb Cerebellum (R)	HP:0000365	Hearing impairment	49	0.00569281	0.00296081	1.92272	0.0546348	0.328835	0.0578	0.627276
PGS001629	Volume of grey matter in X Cerebellum (R)	HP:0000365	Hearing impairment	49	-0.00567908	0.00292912	-1.93884	0.0526401	0.331478	0.0534	0.627276
PGS001636	Volume of putamen (R)	HP:0000365	Hearing impairment	49	-0.0054326	0.00282662	-1.92194	0.0547333	0.328707	0.0574	0.627276
PGS001710	WA L1 in tract superior longitudinal fasciculus (R)	HP:0000365	Hearing impairment	49	-0.0055457	0.00286772	-1.93383	0.0532527	0.330655	0.0512	0.627276
PGS002069	Functional digestive disorders	HP:0000365	Hearing impairment	49	0.00591566	0.00295073	2.00481	0.0450968	0.342531	0.05	0.627276
PGS002115	Alcohol drinker status	HP:0000365	Hearing impairment	49	-0.00564205	0.00292733	-1.92737	0.0540535	0.329595	0.0565	0.627276
PGS002242	Breast cancer	HP:0000365	Hearing impairment	49	-0.00562927	0.00292851	-1.92223	0.0546965	0.328755	0.0541	0.627276
PGS002256	Gestational diabetes mellitus in early pregnancy	HP:0000365	Hearing impairment	49	0.00561748	0.00289744	1.93877	0.0526479	0.331468	0.0499	0.627276
PGS002730	LDL lowering in response to statin	HP:0000365	Hearing impairment	49	-0.0055573	0.0029078	-1.91117	0.056103	0.326954	0.0564	0.627276
PGS002767	Knee osteoarthritis	HP:0000365	Hearing impairment	49	0.00548575	0.00289042	1.89791	0.05783	0.324806	0.0575	0.627276
PGS000928	Other non-toxic goitre (time-to-event)	HP:0000107	Renal cyst	9	0.00324309	0.00124839	2.59782	0.00944002	0.422887	0.0082	0.627368
PGS000017	Inflammatory bowel disease	HP:0030043	Hip subluxation	21	0.00168446	0.00192299	0.875963	0.381139	0.398064	0.3861	0.62737
PGS000197	Spondyloarthroparthy	HP:0030043	Hip subluxation	21	0.00171105	0.001936	0.883808	0.37689	0.398648	0.3792	0.62737
PGS000282	Stem cell factor (SCF) serum levels	HP:0030043	Hip subluxation	21	-0.00163071	0.00193432	-0.84304	0.399292	0.395672	0.4	0.62737
PGS000289	Tumor necrosis factor ligand superfamily member 14 (TNFSF14) serum levels	HP:0030043	Hip subluxation	21	0.00158629	0.00187445	0.846272	0.397486	0.395903	0.3955	0.62737
PGS000442	Other non-epithelial cancer of skin	HP:0030043	Hip subluxation	21	0.0016658	0.0019596	0.85007	0.395372	0.396175	0.3965	0.62737
PGS000656	Non-alcoholic fatty liver disease activity score	HP:0030043	Hip subluxation	21	0.00166054	0.00189815	0.874819	0.381761	0.397979	0.3767	0.62737
PGS000964	Slipped disc	HP:0030043	Hip subluxation	21	0.0016809	0.00190875	0.880627	0.378609	0.39841	0.3802	0.62737
PGS000976	JCV seropositivity for Human Polyomavirus JCV	HP:0030043	Hip subluxation	21	-0.00165037	0.00191725	-0.860803	0.389434	0.396951	0.3874	0.62737
PGS001011	Viral warts (time-to-event)	HP:0030043	Hip subluxation	21	-0.00162513	0.00191142	-0.850223	0.395287	0.396186	0.3985	0.62737
PGS001292	Family history of prostate cancer	HP:0030043	Hip subluxation	21	-0.00166351	0.00193974	-0.857593	0.391204	0.396718	0.3993	0.62737
PGS001294	Non-insulin-dependent diabetes (time-to-event)	HP:0030043	Hip subluxation	21	-0.00163846	0.00192551	-0.850919	0.3949	0.396236	0.3906	0.62737
PGS001298	Obesity (time-to-event)	HP:0030043	Hip subluxation	21	-0.00163917	0.00191852	-0.85439	0.392975	0.396486	0.3855	0.62737
PGS001460	Mean ICVF in cingulum hippocampus on FA skeleton (R)	HP:0030043	Hip subluxation	21	-0.00166437	0.00190637	-0.873058	0.38272	0.397849	0.38	0.62737
PGS001469	Mean ICVF in medial lemniscus on FA skeleton (L)	HP:0030043	Hip subluxation	21	0.00163461	0.00193336	0.845476	0.397931	0.395846	0.3993	0.62737
PGS001480	Mean ICVF in sagittal stratum on FA skeleton (L)	HP:0030043	Hip subluxation	21	-0.00166638	0.00193155	-0.862716	0.388381	0.397091	0.3974	0.62737
PGS001494	Mean ISOVF in anterior corona radiata on FA skeleton (R)	HP:0030043	Hip subluxation	21	0.00165726	0.00193192	0.857832	0.391072	0.396735	0.3876	0.62737
PGS001500	Mean ISOVF in posterior corona radiata on FA skeleton (L)	HP:0030043	Hip subluxation	21	0.00165672	0.0018813	0.880624	0.378611	0.39841	0.3876	0.62737
PGS001513	Median T2star in thalamus (R)	HP:0030043	Hip subluxation	21	0.00164642	0.0019194	0.85778	0.391101	0.396732	0.3933	0.62737
PGS001541	Volume of brain, grey+white matter (normalised for head size)	HP:0030043	Hip subluxation	21	0.00161119	0.00192903	0.835234	0.40367	0.395118	0.3958	0.62737
PGS001548	Volume of grey matter in Central Opercular Cortex (L)	HP:0030043	Hip subluxation	21	-0.0016544	0.00189504	-0.873017	0.382742	0.397846	0.3862	0.62737
PGS001561	Volume of grey matter in Heschl's Gyrus (includes H1 and H2) (L)	HP:0030043	Hip subluxation	21	-0.00160675	0.00188791	-0.851074	0.394814	0.396247	0.3973	0.62737
PGS001570	Volume of grey matter in Insular Cortex (R)	HP:0030043	Hip subluxation	21	-0.00168931	0.00192684	-0.876727	0.380724	0.398121	0.3769	0.62737
PGS001573	Volume of grey matter in IX Cerebellum (R)	HP:0030043	Hip subluxation	21	0.00165746	0.0019015	0.871656	0.383484	0.397746	0.386	0.62737
PGS001646	WA FA in tract anterior thalamic radiation (R)	HP:0030043	Hip subluxation	21	0.00166637	0.001934	0.861618	0.388985	0.397011	0.3906	0.62737
PGS001687	WA ICVF in tract uncinate fasciculus (R)	HP:0030043	Hip subluxation	21	-0.00161622	0.00190778	-0.847171	0.396986	0.395967	0.4	0.62737
PGS001728	WA L2 in tract uncinate fasciculus (R)	HP:0030043	Hip subluxation	21	0.0016515	0.00190461	0.867106	0.385972	0.397412	0.3795	0.62737
PGS002039	Other peripheral nerve disorders	HP:0030043	Hip subluxation	21	0.00161847	0.00189823	0.852616	0.393958	0.396358	0.3927	0.62737
PGS002072	Cholelithiasis and cholecystitis	HP:0030043	Hip subluxation	21	-0.00168633	0.00190969	-0.883042	0.377303	0.39859	0.3765	0.62737
PGS002113	Depression possibly related to stressful or traumatic event	HP:0030043	Hip subluxation	21	0.00163453	0.00190045	0.860075	0.389835	0.396898	0.3968	0.62737
PGS002141	Haematocrit percentage	HP:0030043	Hip subluxation	21	0.00163775	0.00189917	0.862351	0.388582	0.397064	0.3865	0.62737
PGS002149	Sleeplessness / insomnia	HP:0030043	Hip subluxation	21	-0.0016008	0.00194598	-0.822619	0.410807	0.394234	0.3992	0.62737
PGS002198	Urea	HP:0030043	Hip subluxation	21	-0.0016885	0.00195484	-0.863756	0.38781	0.397166	0.3837	0.62737
PGS002204	Hair/balding pattern	HP:0030043	Hip subluxation	21	-0.00163	0.00188642	-0.86407	0.387637	0.397189	0.3869	0.62737
PGS002216	Phosphate	HP:0030043	Hip subluxation	21	0.00162513	0.00192836	0.842753	0.399452	0.395651	0.3926	0.62737
PGS002753	Alzheimer's disease	HP:0030043	Hip subluxation	21	-0.00166947	0.00193985	-0.860618	0.389536	0.396938	0.3814	0.62737
PGS000219	Ovarian cancer-related tumor marker CA 125 (CA-125) serum levels	HP:0000453	Choanal atresia	5	0.00178165	0.000939684	1.89601	0.0580801	0.450224	0.0577	0.627514
PGS001112	Aspirin	HP:0010864	Intellectual disability, severe	13	-0.00297636	0.00150557	-1.97689	0.0481701	0.517236	0.049	0.627653
PGS001251	Other interstitial pulmonary diseases (time-to-event)	HP:0000572	Visual loss	5	0.00129898	0.000917299	1.41609	0.15688	0.216717	0.1536	0.627658
PGS001668	WA ICVF in tract corticospinal tract (R)	HP:0000572	Visual loss	5	0.00133936	0.000939731	1.42526	0.154214	0.217816	0.1523	0.627658
PGS001792	Primary open-angle glaucoma	HP:0000572	Visual loss	5	-0.00133009	0.000922455	-1.4419	0.149464	0.219828	0.1542	0.627658
PGS002121	RR interval	HP:0000572	Visual loss	5	0.00132513	0.000938626	1.41178	0.158147	0.216203	0.1542	0.627658
PGS000221	C-C motif chemokine 3 (CCL3) serum levels	HP:0001337	Tremor	38	0.00589868	0.00261616	2.25471	0.0242429	0.45437	0.0246	0.627667
PGS000257	Kidney injury molecule 1 (KIM-1) serum levels	HP:0001337	Tremor	38	-0.00577049	0.00257029	-2.24507	0.0248555	0.452536	0.0258	0.627667
PGS000387	Cancer within the respiratory system	HP:0001337	Tremor	38	0.00581284	0.00254481	2.28419	0.0224483	0.460033	0.0221	0.627667
PGS001366	6mm strong meridian (R)	HP:0001337	Tremor	38	-0.00579309	0.00256761	-2.25622	0.0241478	0.454659	0.0255	0.627667
PGS001434	Mean FA in retrolenticular part of internal capsule on FA skeleton (L)	HP:0001337	Tremor	38	-0.00570292	0.00255864	-2.22889	0.0259149	0.449472	0.0242	0.627667
PGS001572	Volume of grey matter in IX Cerebellum (L)	HP:0001337	Tremor	38	0.00559205	0.00254031	2.20133	0.0278092	0.444304	0.0261	0.627667
PGS001601	Volume of grey matter in Supracalcarine Cortex (L)	HP:0001337	Tremor	38	-0.00591277	0.00263172	-2.24674	0.0247488	0.452852	0.026	0.627667
PGS001747	WA MD in tract cingulate gyrus part of cingulum (R)	HP:0001337	Tremor	38	0.00582158	0.00256391	2.27058	0.0232617	0.45741	0.0239	0.627667
PGS002276	QTc duration	HP:0002015	Dysphagia	153	0.0155292	0.00497169	3.12352	0.00180867	1.32157	0.0022	0.627694
PGS001745	WA MD in tract anterior thalamic radiation (L)	HP:0010886	Osteochondritis dissecans	18	0.0022778	0.00178437	1.27653	0.201894	0.158467	0.1969	0.627721
PGS000089	Basophil percentage of white cells	HP:0001382	Joint hypermobility	113	0.00402549	0.00429844	0.9365	0.349112	1.28665	0.3515	0.627724
PGS001557	Volume of grey matter in Frontal Operculum Cortex (L)	HP:0001382	Joint hypermobility	113	0.00403449	0.00435153	0.927142	0.353947	1.2859	0.3508	0.627724
PGS001582	Volume of grey matter in Paracingulate Gyrus (R)	HP:0001382	Joint hypermobility	113	-0.00411373	0.00431904	-0.952465	0.340958	1.28793	0.3485	0.627724
PGS001590	Volume of grey matter in Precentral Gyrus (L)	HP:0001382	Joint hypermobility	113	-0.00401809	0.00432299	-0.92947	0.352741	1.28609	0.3474	0.627724
PGS001593	Volume of grey matter in Putamen (L)	HP:0001382	Joint hypermobility	113	0.00403788	0.00430586	0.937764	0.348461	1.28675	0.3486	0.627724
PGS001665	WA ICVF in tract cingulate gyrus part of cingulum (L)	HP:0001382	Joint hypermobility	113	0.00409371	0.00435899	0.93914	0.347754	1.28686	0.3504	0.627724
PGS002782	nonHDL Cholesterol	HP:0001382	Joint hypermobility	113	0.00406799	0.00427201	0.952242	0.341072	1.28791	0.3497	0.627724
PGS002823	Age at Menopause	HP:0001382	Joint hypermobility	113	0.0041367	0.00436234	0.948275	0.343086	1.28759	0.349	0.627724
PGS000839	Two hour glucose during OGTT	HP:0005681	Juvenile rheumatoid arthritis	17	0.00193441	0.00171755	1.12627	0.260167	0.443908	0.2586	0.627777
PGS000874	Chronic lymphocytic leukemia	HP:0005681	Juvenile rheumatoid arthritis	17	0.00191516	0.00170544	1.12297	0.261563	0.443595	0.2595	0.627777
PGS001502	Mean ISOVF in sagittal stratum on FA skeleton (L)	HP:0005681	Juvenile rheumatoid arthritis	17	-0.00195037	0.00174164	-1.11984	0.262894	0.443299	0.2594	0.627777
PGS002853	BMI	HP:0005681	Juvenile rheumatoid arthritis	17	-0.00188588	0.00168144	-1.12159	0.262152	0.443464	0.2585	0.627777
PGS001367	6mm weak meridian (L)	HP:0000103	Polyuria	10	0.00344589	0.00131866	2.61317	0.00902759	0.519828	0.008	0.627779
PGS001605	Volume of grey matter in Temporal Fusiform Cortex, posterior division (R)	HP:0000103	Polyuria	10	-0.00360297	0.00133334	-2.70222	0.006937	0.53971	0.008	0.627779
PGS001609	Volume of grey matter in Thalamus (R)	HP:0000103	Polyuria	10	-0.00346339	0.00132424	-2.61537	0.0089697	0.520312	0.0085	0.627779
PGS001108	Basal metabolic rate	HP:0000722	Obsessive-compulsive behavior	35	-0.00525192	0.002445	-2.14803	0.0318127	0.449137	0.03	0.627818
PGS000217	Adrenomedullin (ADM) serum levels	HP:0004396	Poor appetite	6	0.00331279	0.0010256	3.23009	0.00125448	0.509355	0.0015	0.627818
PGS000226	Cystatin-B (CSTB) serum levels	HP:0004396	Poor appetite	6	-0.00284035	0.0010264	-2.76729	0.00569638	0.392873	0.005	0.627818
PGS000245	Proheparin-binding EGF-like growth factor (HB-EGF) serum levels	HP:0004396	Poor appetite	6	0.00312273	0.00104235	2.99586	0.00276513	0.448189	0.0042	0.627818
PGS000262	Myoglobin (MB) serum levels	HP:0004396	Poor appetite	6	0.00259724	0.00102678	2.52949	0.0114873	0.339921	0.0096	0.627818
PGS000263	Monocyte chemotactic protein 1 (MCP-1) serum levels	HP:0004396	Poor appetite	6	0.00281494	0.0010252	2.74574	0.00608313	0.38788	0.0061	0.627818
PGS000728	Chronic kidney disease	HP:0004396	Poor appetite	6	0.0027526	0.00106942	2.57392	0.0101158	0.349456	0.01	0.627818
PGS000906	Longevity	HP:0004396	Poor appetite	6	-0.00280831	0.00102171	-2.74863	0.0060299	0.388548	0.0053	0.627818
PGS001043	Hyperthyroidism, thyrotoxicosis	HP:0004396	Poor appetite	6	0.00262145	0.00103369	2.53601	0.0112762	0.34131	0.0108	0.627818
PGS001399	GE / gI antigen for Varicella Zoster Virus	HP:0004396	Poor appetite	6	0.00268593	0.00103065	2.60606	0.00921636	0.356459	0.0116	0.627818
PGS001432	Mean FA in posterior thalamic radiation on FA skeleton (L)	HP:0004396	Poor appetite	6	0.00267001	0.00102594	2.6025	0.0093125	0.355678	0.0085	0.627818
PGS001435	Mean FA in retrolenticular part of internal capsule on FA skeleton (R)	HP:0004396	Poor appetite	6	-0.00301881	0.00103967	-2.90361	0.003723	0.425343	0.0038	0.627818
PGS001446	Mean FA in superior longitudinal fasciculus on FA skeleton (R)	HP:0004396	Poor appetite	6	0.00298313	0.00102957	2.89746	0.00379655	0.423845	0.0048	0.627818
PGS001588	Volume of grey matter in Planum Polare (R)	HP:0004396	Poor appetite	6	0.00317166	0.00104865	3.02451	0.00251712	0.455428	0.0026	0.627818
PGS001725	WA L2 in tract superior longitudinal fasciculus (L)	HP:0004396	Poor appetite	6	-0.00292205	0.00103318	-2.82822	0.00472018	0.407195	0.0047	0.627818
PGS001733	WA L3 in tract cingulate gyrus part of cingulum (R)	HP:0004396	Poor appetite	6	-0.00246115	0.00101359	-2.42814	0.0152504	0.318784	0.0118	0.627818
PGS002099	Albumin	HP:0004396	Poor appetite	6	0.0027516	0.00101478	2.71152	0.00674599	0.380032	0.0074	0.627818
PGS002129	Length of menstrual cycle	HP:0004396	Poor appetite	6	-0.00265978	0.00103715	-2.5645	0.0103935	0.347423	0.0096	0.627818
PGS002320	Dermatologic diseases	HP:0004396	Poor appetite	6	0.0027352	0.0010297	2.65632	0.00795302	0.367577	0.0092	0.627818
PGS002344	Psoriasis	HP:0004396	Poor appetite	6	0.00394866	0.00102981	3.83436	0.000129179	0.687975	0.0015	0.627818
PGS003227	estimated glomerular filtration rate	HP:0004396	Poor appetite	6	-0.0025182	0.00102621	-2.45388	0.0142039	0.324071	0.012	0.627818
PGS003391	Lung cancer	HP:0004396	Poor appetite	6	0.00311345	0.00104157	2.98918	0.00282609	0.44651	0.0064	0.627818
PGS003392	Lung squamous cell carcinoma	HP:0004396	Poor appetite	6	0.00302549	0.00104091	2.90659	0.00368791	0.426069	0.0069	0.627818
PGS001676	WA ICVF in tract medial lemniscus (R)	HP:0100633	Esophagitis	25	-0.00109839	0.00206954	-0.530741	0.595648	0.367566	0.5939	0.627959
PGS000080	Non-Hodgkin's lymphoma	HP:0003072	Hypercalcemia	12	-0.00325215	0.00146264	-2.22348	0.0262774	0.406751	0.0236	0.628001
PGS000252	Interleukin-6 (IL-6) serum levels	HP:0003072	Hypercalcemia	12	0.00330771	0.00144426	2.29025	0.0220947	0.419439	0.0201	0.628001
PGS000280	Renin (REN) serum levels	HP:0003072	Hypercalcemia	12	-0.00319518	0.00145228	-2.20011	0.0278953	0.402397	0.0262	0.628001
PGS000325	Oligoarthritis Juvenile Idiophatic Arthritis	HP:0003072	Hypercalcemia	12	0.00374447	0.00144989	2.58259	0.00986561	0.479378	0.0193	0.628001
PGS000618	Cancer of brain and nervous system	HP:0003072	Hypercalcemia	12	-0.00324744	0.00142856	-2.27323	0.0231017	0.41617	0.0221	0.628001
PGS000939	Hiatus hernia	HP:0003072	Hypercalcemia	12	0.00334594	0.00144939	2.30852	0.021056	0.422978	0.0224	0.628001
PGS001036	Epstein Barr virus nuclear antigen 1 IgG seropositivity	HP:0003072	Hypercalcemia	12	0.00325626	0.001455	2.23798	0.0253152	0.409474	0.0261	0.628001
PGS001180	Lung function (FEV1/FVC)	HP:0003072	Hypercalcemia	12	-0.00347211	0.00147584	-2.35263	0.0187224	0.431633	0.0206	0.628001
PGS001558	Volume of grey matter in Frontal Orbital Cortex (L)	HP:0003072	Hypercalcemia	12	-0.00328277	0.00144136	-2.27754	0.0228429	0.416996	0.0234	0.628001
PGS001608	Volume of grey matter in Thalamus (L)	HP:0003072	Hypercalcemia	12	-0.00341666	0.00146951	-2.32504	0.0201539	0.4262	0.0224	0.628001
PGS001626	Volume of grey matter in VIIIa Cerebellum (R)	HP:0003072	Hypercalcemia	12	-0.00325346	0.0014453	-2.25105	0.0244736	0.411946	0.0256	0.628001
PGS001768	WA OD in tract medial lemniscus (L)	HP:0003072	Hypercalcemia	12	0.00325452	0.00144365	2.25436	0.0242645	0.412573	0.0245	0.628001
PGS002179	Impedance of whole body	HP:0003072	Hypercalcemia	12	0.00333561	0.00142657	2.3382	0.0194596	0.428784	0.0191	0.628001
PGS003072	Systolic Blood Pressure	HP:0003072	Hypercalcemia	12	0.00325265	0.00145116	2.24142	0.0250916	0.410123	0.0263	0.628001
PGS000266	Matrix metalloproteinase-12 (MMP-12) serum levels	HP:0001047	Atopic dermatitis	10	0.00296469	0.00132388	2.2394	0.0252225	0.691448	0.0254	0.628007
PGS000289	Tumor necrosis factor ligand superfamily member 14 (TNFSF14) serum levels	HP:0001047	Atopic dermatitis	10	-0.00307918	0.00129441	-2.37883	0.0174466	0.718468	0.0176	0.628007
PGS000758	Adult standing height	HP:0001047	Atopic dermatitis	10	-0.00301089	0.00133804	-2.25023	0.024526	0.693489	0.0272	0.628007
PGS000927	Other dermatitis (time-to-event)	HP:0001047	Atopic dermatitis	10	0.00323177	0.00132219	2.44426	0.0145877	0.731703	0.0182	0.628007
PGS001031	Fibroblastic disorders (time-to-event)	HP:0001047	Atopic dermatitis	10	0.00315225	0.00132568	2.37785	0.0174932	0.718271	0.0173	0.628007
PGS001114	Ibuprofen use self-reported	HP:0001047	Atopic dermatitis	10	0.00287056	0.00133275	2.15387	0.0313513	0.675675	0.0316	0.628007
PGS001254	Dupuytren's contracture	HP:0001047	Atopic dermatitis	10	0.00287732	0.00133776	2.15086	0.0315885	0.67513	0.0281	0.628007
PGS001413	LV stroke volume	HP:0001047	Atopic dermatitis	10	0.0030636	0.00133663	2.29204	0.021991	0.701459	0.0188	0.628007
PGS001428	Mean FA in inferior cerebellar peduncle on FA skeleton (R)	HP:0001047	Atopic dermatitis	10	-0.00282702	0.00130481	-2.16662	0.0303634	0.677988	0.0296	0.628007
PGS001460	Mean ICVF in cingulum hippocampus on FA skeleton (R)	HP:0001047	Atopic dermatitis	10	0.00304293	0.00131656	2.31128	0.0209031	0.705175	0.0222	0.628007
PGS001468	Mean ICVF in inferior cerebellar peduncle on FA skeleton (R)	HP:0001047	Atopic dermatitis	10	0.00286756	0.00131623	2.17861	0.0294591	0.680175	0.0304	0.628007
PGS001504	Mean ISOVF in superior cerebellar peduncle on FA skeleton (R)	HP:0001047	Atopic dermatitis	10	-0.00286566	0.0013312	-2.15269	0.031444	0.675461	0.033	0.628007
PGS001505	Mean ISOVF in superior corona radiata on FA skeleton (L)	HP:0001047	Atopic dermatitis	10	-0.00319392	0.00133502	-2.39241	0.0168158	0.721185	0.0159	0.628007
PGS001574	Volume of grey matter in Lateral Occipital Cortex, inferior division (R)	HP:0001047	Atopic dermatitis	10	0.00319948	0.00133005	2.40552	0.0162256	0.723825	0.016	0.628007
PGS001669	WA ICVF in tract forceps major	HP:0001047	Atopic dermatitis	10	0.00324136	0.00132037	2.45489	0.0141644	0.733887	0.0145	0.628007
PGS001679	WA ICVF in tract parahippocampal part of cingulum (R)	HP:0001047	Atopic dermatitis	10	0.00281486	0.00130786	2.15226	0.031478	0.675383	0.032	0.628007
PGS001715	WA L2 in tract anterior thalamic radiation (L)	HP:0001047	Atopic dermatitis	10	-0.00317324	0.00133266	-2.38113	0.0173381	0.718928	0.0164	0.628007
PGS001723	WA L2 in tract inferior longitudinal fasciculus (L)	HP:0001047	Atopic dermatitis	10	-0.0028573	0.00134306	-2.12746	0.0334849	0.670928	0.0328	0.628007
PGS001724	WA L2 in tract inferior longitudinal fasciculus (R)	HP:0001047	Atopic dermatitis	10	-0.00313044	0.00133859	-2.33862	0.0194381	0.710509	0.0199	0.628007
PGS001730	WA L3 in tract anterior thalamic radiation (L)	HP:0001047	Atopic dermatitis	10	-0.00293296	0.00132722	-2.20985	0.0272107	0.685931	0.0259	0.628007
PGS001731	WA L3 in tract anterior thalamic radiation (R)	HP:0001047	Atopic dermatitis	10	-0.00290001	0.00132717	-2.18512	0.0289779	0.681367	0.027	0.628007
PGS001736	WA L3 in tract inferior fronto-occipital fasciculus (R)	HP:0001047	Atopic dermatitis	10	-0.00287756	0.00133481	-2.15578	0.0312016	0.67602	0.027	0.628007
PGS001742	WA L3 in tract uncinate fasciculus (L)	HP:0001047	Atopic dermatitis	10	-0.00301619	0.00134308	-2.24573	0.0248135	0.692639	0.0247	0.628007
PGS001749	WA MD in tract forceps minor	HP:0001047	Atopic dermatitis	10	-0.00287701	0.00131113	-2.1943	0.0283108	0.683055	0.0291	0.628007
PGS001750	WA MD in tract inferior fronto-occipital fasciculus (L)	HP:0001047	Atopic dermatitis	10	-0.00294663	0.00135073	-2.18151	0.0292439	0.680706	0.0298	0.628007
PGS001758	WA MD in tract uncinate fasciculus (R)	HP:0001047	Atopic dermatitis	10	-0.0032878	0.00131651	-2.49735	0.0125801	0.742705	0.0153	0.628007
PGS002087	Sebaceous cyst	HP:0001047	Atopic dermatitis	10	-0.00303082	0.00136551	-2.21954	0.0265444	0.687732	0.0299	0.628007
PGS002101	Apolipoprotein A	HP:0001047	Atopic dermatitis	10	-0.00322103	0.00135111	-2.38399	0.0172044	0.719499	0.0174	0.628007
PGS002113	Depression possibly related to stressful or traumatic event	HP:0001047	Atopic dermatitis	10	-0.00303923	0.00131245	-2.31568	0.0206608	0.70603	0.0195	0.628007
PGS002146	Standing height	HP:0001047	Atopic dermatitis	10	-0.00283306	0.00131609	-2.15264	0.0314476	0.675453	0.0321	0.628007
PGS002163	Creatinine	HP:0001047	Atopic dermatitis	10	-0.00329864	0.00134666	-2.4495	0.0143774	0.73278	0.0152	0.628007
PGS002205	Testosterone (male only)	HP:0001047	Atopic dermatitis	10	-0.00302559	0.00134206	-2.25444	0.0242595	0.694286	0.0228	0.628007
PGS002755	Atopic dermatitis	HP:0001047	Atopic dermatitis	10	0.00327516	0.00136017	2.4079	0.0161207	0.724304	0.0172	0.628007
PGS002812	Gluteofemoral adipose tissue volumes adjusted for BMI and height	HP:0001047	Atopic dermatitis	10	-0.00324591	0.00135398	-2.39731	0.0165931	0.72217	0.0144	0.628007
PGS002853	BMI	HP:0001047	Atopic dermatitis	10	0.0029998	0.0012898	2.32578	0.0201144	0.707997	0.0209	0.628007
PGS002972	Height	HP:0001047	Atopic dermatitis	10	-0.00342638	0.0013573	-2.52442	0.0116539	0.748404	0.0134	0.628007
PGS003242	Creatine	HP:0001047	Atopic dermatitis	10	-0.00301565	0.0013408	-2.24914	0.0245952	0.693284	0.0231	0.628007
PGS003268	estimated glomerular filtration rate (Creatine)	HP:0001047	Atopic dermatitis	10	-0.00307316	0.0013393	-2.29461	0.0218427	0.701954	0.0211	0.628007
PGS000103	Monocyte percentage of white cells	HP:0000572	Visual loss	5	-0.00136003	0.000951773	-1.42894	0.153153	0.21826	0.1556	0.628012
PGS001755	WA MD in tract superior thalamic radiation (L)	HP:0000572	Visual loss	5	-0.00133908	0.000935638	-1.43119	0.152507	0.218531	0.1551	0.628012
PGS000279	Receptor for advanced glycosylation end products (RAGE) serum levels	HP:0002608	Celiac disease	14	-0.00233174	0.00159452	-1.46234	0.14378	0.254576	0.1525	0.628022
PGS000996	Diverticular disease/diverticulitis	HP:0002608	Celiac disease	14	-0.00221868	0.00157963	-1.40456	0.160284	0.247577	0.1564	0.628022
PGS001103	Body fat percentage (left leg)	HP:0002608	Celiac disease	14	0.00219968	0.00155664	1.4131	0.157759	0.248594	0.155	0.628022
PGS001115	Paracetamol use self-reported	HP:0002608	Celiac disease	14	0.00220926	0.00156993	1.40724	0.159489	0.247895	0.1568	0.628022
PGS001382	Corneal resistance factor (L)	HP:0002608	Celiac disease	14	-0.00220117	0.00155793	-1.41288	0.157822	0.248568	0.1554	0.628022
PGS001417	Mean FA in body of corpus callosum on FA skeleton	HP:0002608	Celiac disease	14	0.00231089	0.00159904	1.44517	0.148541	0.252467	0.1535	0.628022
PGS001463	Mean ICVF in fornix cres+stria terminalis on FA skeleton (L)	HP:0002608	Celiac disease	14	0.00220678	0.00156045	1.41419	0.157436	0.248725	0.1563	0.628022
PGS001739	WA L3 in tract superior longitudinal fasciculus (L)	HP:0002608	Celiac disease	14	-0.00224614	0.00157994	-1.42166	0.155258	0.249619	0.1548	0.628022
PGS001852	Duodenitis	HP:0002608	Celiac disease	14	0.00224842	0.00157708	1.42568	0.154092	0.250103	0.1538	0.628022
PGS002187	Neutrophil count	HP:0002608	Celiac disease	14	0.00216517	0.00154166	1.40444	0.16032	0.247563	0.1562	0.628022
PGS003383	Prostate adenocarcinoma	HP:0002608	Celiac disease	14	0.00227436	0.00158243	1.43725	0.150779	0.251502	0.1542	0.628022
PGS001399	GE / gI antigen for Varicella Zoster Virus	HP:0040197	Encephalomalacia	6	-0.00149936	0.00103095	-1.45434	0.145984	0.297236	0.1464	0.628022
PGS002271	Mitral valve prolapse	HP:0001513	Obesity	98	-0.00588577	0.00411122	-1.43163	0.152381	0.33706	0.1515	0.628086
PGS001264	Deep vein thrombosis	HP:0100633	Esophagitis	25	-0.0011078	0.0020765	-0.533493	0.593743	0.36769	0.5956	0.628123
PGS001424	Mean FA in external capsule on FA skeleton (R)	HP:0100633	Esophagitis	25	0.00111944	0.00209935	0.533235	0.593921	0.367678	0.5949	0.628123
PGS000255	Pro-interleukin-16 (IL16) serum levels	HP:0004755	Supraventricular tachycardia	9	0.00212818	0.00127771	1.66562	0.0959215	0.37105	0.0848	0.628134
PGS000263	Monocyte chemotactic protein 1 (MCP-1) serum levels	HP:0004755	Supraventricular tachycardia	9	-0.00215628	0.00125488	-1.71832	0.0858693	0.378563	0.0856	0.628134
PGS001662	WA ICVF in tract acoustic radiation (R)	HP:0004755	Supraventricular tachycardia	9	0.00220439	0.00126957	1.73633	0.0826359	0.381185	0.086	0.628134
PGS000717	Adult life body size	HP:0000790	Hematuria	6	0.00196836	0.00102834	1.91412	0.0557258	0.466918	0.0528	0.628185
PGS001251	Other interstitial pulmonary diseases (time-to-event)	HP:0001276	Hypertonia	25	0.00250224	0.00204178	1.22551	0.220503	0.284721	0.2191	0.62827
PGS001333	Chronic obstructive pulmonary disease (algorithmically-defined)	HP:0000369	Low-set ears	14	-0.00226833	0.00155536	-1.4584	0.144862	0.161473	0.1438	0.628378
PGS001344	Asthma (diagnosed by doctor)	HP:0030043	Hip subluxation	21	-0.00161233	0.00194358	-0.829565	0.406868	0.394719	0.4014	0.628411
PGS000235	Epidermal growth factor (EGF) serum levels	HP:0000010	Recurrent urinary tract infections	8	0.0022742	0.00122043	1.86344	0.0625241	0.652758	0.062	0.628424
PGS000652	Multiple myeloma	HP:0000010	Recurrent urinary tract infections	8	0.00215851	0.0011786	1.83141	0.0671644	0.647788	0.062	0.628424
PGS001259	Hayfever/allergic rhinitis	HP:0000010	Recurrent urinary tract infections	8	-0.00223845	0.0011998	-1.86569	0.062208	0.653111	0.063	0.628424
PGS001373	Age started wearing glasses or contact lenses	HP:0000010	Recurrent urinary tract infections	8	-0.00221448	0.00118164	-1.87408	0.0610425	0.654428	0.0635	0.628424
PGS001476	Mean ICVF in posterior thalamic radiation on FA skeleton (L)	HP:0000010	Recurrent urinary tract infections	8	0.00225089	0.00119549	1.88282	0.0598471	0.655808	0.0649	0.628424
PGS001534	Total Volume of white matter hyperintensities (from T1 and T2 FLAIR images)	HP:0000010	Recurrent urinary tract infections	8	-0.0022532	0.00120817	-1.86497	0.0623093	0.652998	0.0595	0.628424
PGS001661	WA ICVF in tract acoustic radiation (L)	HP:0000010	Recurrent urinary tract infections	8	0.00222887	0.0011893	1.8741	0.0610399	0.654431	0.0615	0.628424
PGS001673	WA ICVF in tract inferior longitudinal fasciculus (L)	HP:0000010	Recurrent urinary tract infections	8	0.00224794	0.00118451	1.89778	0.0578464	0.658183	0.0576	0.628424
PGS001678	WA ICVF in tract parahippocampal part of cingulum (L)	HP:0000010	Recurrent urinary tract infections	8	0.00214723	0.00117108	1.83355	0.0668469	0.648117	0.065	0.628424
PGS001749	WA MD in tract forceps minor	HP:0000010	Recurrent urinary tract infections	8	-0.00219219	0.00117338	-1.86827	0.0618485	0.653515	0.0606	0.628424
PGS001773	Moderate-to-severe atopic dermatitis	HP:0000010	Recurrent urinary tract infections	8	0.00221838	0.00118396	1.8737	0.0610944	0.654369	0.0645	0.628424
PGS002316	Cardiovascular disease	HP:0000010	Recurrent urinary tract infections	8	-0.00218016	0.0011818	-1.84478	0.0651945	0.649852	0.0589	0.628424
PGS002321	Diabetes (any type)	HP:0000010	Recurrent urinary tract infections	8	0.00214469	0.00117636	1.82316	0.0684048	0.646522	0.0655	0.628424
PGS002325	Eosinophil count	HP:0000010	Recurrent urinary tract infections	8	-0.00225064	0.0011915	-1.8889	0.0590268	0.656771	0.0592	0.628424
PGS001078	Monocyte %	HP:0040197	Encephalomalacia	6	0.00146897	0.00102966	1.42665	0.153811	0.293873	0.1497	0.628498
PGS001564	Volume of grey matter in Hippocampus (R)	HP:0040197	Encephalomalacia	6	0.00148982	0.00104227	1.4294	0.153022	0.294204	0.1499	0.628498
PGS001571	Volume of grey matter in Intracalcarine Cortex (L)	HP:0040197	Encephalomalacia	6	0.00152206	0.00105912	1.4371	0.150821	0.295135	0.1485	0.628498
PGS001663	WA ICVF in tract anterior thalamic radiation (L)	HP:0040197	Encephalomalacia	6	0.00146313	0.00102122	1.43273	0.152068	0.294605	0.1482	0.628498
PGS001759	WA MO in tract forceps minor	HP:0040197	Encephalomalacia	6	-0.00151769	0.00104248	-1.45585	0.145567	0.297421	0.1503	0.628498
PGS003308	estimated glomerular filtration rate (Cystatin C)	HP:0040197	Encephalomalacia	6	-0.00148137	0.00102948	-1.43895	0.150297	0.295359	0.1482	0.628498
PGS001693	WA ISOVF in tract inferior fronto-occipital fasciculus (L)	HP:0030043	Hip subluxation	21	-0.00160022	0.00191867	-0.834026	0.404351	0.395033	0.403	0.628609
PGS002124	Ever addicted to any substance or behaviour	HP:0030043	Hip subluxation	21	-0.00159513	0.00189326	-0.842529	0.399577	0.395636	0.4028	0.628609
PGS001363	3mm weak meridian (R)	HP:0001272	Cerebellar atrophy	5	-0.00146667	0.000941327	-1.55809	0.119346	0.220533	0.1189	0.628623
PGS001386	Degree bothered by pain in arms/legs/joints in the past 3 months	HP:0001272	Cerebellar atrophy	5	-0.00147906	0.000951288	-1.5548	0.120128	0.220101	0.1183	0.628623
PGS000460	Squamous cell carcinoma	HP:0000939	Osteoporosis	16	0.00447109	0.0016832	2.6563	0.00795335	0.56129	0.0071	0.628623
PGS002179	Impedance of whole body	HP:0000939	Osteoporosis	16	0.00445945	0.00164467	2.71145	0.00674732	0.573735	0.007	0.628623
PGS002269	Age-related macular degeneration	HP:0000939	Osteoporosis	16	-0.00456626	0.00167088	-2.73285	0.00632559	0.578631	0.0069	0.628623
PGS000656	Non-alcoholic fatty liver disease activity score	HP:0001987	Hyperammonemia	6	0.0028114	0.001017	2.76441	0.00574673	0.560383	0.0042	0.628623
PGS000726	Cirrhosis	HP:0001987	Hyperammonemia	6	0.0027661	0.00102592	2.69621	0.00706298	0.544759	0.007	0.628623
PGS000957	Essential (primary hypertension) (time-to-event)	HP:0001987	Hyperammonemia	6	0.00286024	0.00100728	2.83956	0.0045561	0.578045	0.0044	0.628623
PGS000958	Essential hypertension	HP:0001987	Hyperammonemia	6	0.00275798	0.00100908	2.73316	0.00631961	0.553176	0.0067	0.628623
PGS001319	Other metabolic disorders (time-to-event)	HP:0001987	Hyperammonemia	6	0.00393032	0.00101581	3.86914	0.000112173	0.866824	0.0033	0.628623
PGS001592	Volume of grey matter in Precuneous Cortex (L)	HP:0001987	Hyperammonemia	6	-0.00273494	0.00100472	-2.7221	0.00653444	0.550644	0.0071	0.628623
PGS001726	WA L2 in tract superior thalamic radiation (L)	HP:0001987	Hyperammonemia	6	0.00282181	0.00103626	2.72307	0.00651527	0.550866	0.0068	0.628623
PGS001768	WA OD in tract medial lemniscus (L)	HP:0001987	Hyperammonemia	6	-0.00300645	0.00102113	-2.94423	0.0032691	0.603423	0.0023	0.628623
PGS002113	Depression possibly related to stressful or traumatic event	HP:0001987	Hyperammonemia	6	0.00319507	0.00101775	3.13935	0.00171411	0.653145	0.0017	0.628623
PGS002119	QT interval	HP:0001987	Hyperammonemia	6	-0.00291536	0.00103009	-2.8302	0.0046912	0.575818	0.0045	0.628623
PGS002282	Nonalcoholic fatty liver disease	HP:0001987	Hyperammonemia	6	0.00271151	0.00101792	2.66378	0.00777918	0.537465	0.007	0.628623
PGS002320	Dermatologic diseases	HP:0001251	Ataxia	30	0.00402334	0.00229234	1.75512	0.0793677	0.231983	0.0829	0.628631
PGS000027	Body Mass Index	HP:0040180	Keratosis pilaris	5	0.00152781	0.000923062	1.65516	0.0980257	0.470784	0.0987	0.628782
PGS000241	Galanin peptides (GAL) serum levels	HP:0040180	Keratosis pilaris	5	0.00154306	0.000933091	1.65371	0.0983197	0.470582	0.1006	0.628782
PGS000681	Direct bilirubin [umol/L]	HP:0040180	Keratosis pilaris	5	-0.00155797	0.000945593	-1.64762	0.0995643	0.469736	0.0991	0.628782
PGS000682	eGFR [ml/min/1.73m2]	HP:0040180	Keratosis pilaris	5	0.00156712	0.000947497	1.65395	0.0982697	0.470616	0.1003	0.628782
PGS001530	Speed of sound through heel (L)	HP:0040180	Keratosis pilaris	5	-0.00154424	0.000952812	-1.62072	0.105211	0.466039	0.1033	0.628782
PGS001675	WA ICVF in tract medial lemniscus (L)	HP:0040180	Keratosis pilaris	5	-0.00152294	0.000919827	-1.65568	0.0979189	0.470857	0.1015	0.628782
PGS001728	WA L2 in tract uncinate fasciculus (R)	HP:0040180	Keratosis pilaris	5	0.00152306	0.000932175	1.63388	0.102417	0.46784	0.1029	0.628782
PGS002726	Multiple sclerosis	HP:0040180	Keratosis pilaris	5	-0.00151715	0.000937895	-1.61761	0.10588	0.465615	0.1023	0.628782
PGS003361	Age of smoking initiation	HP:0040180	Keratosis pilaris	5	0.00154719	0.000954873	1.62031	0.105299	0.465983	0.1002	0.628782
PGS002232	Stool Frequency	HP:0000268	Dolichocephaly	16	-0.0035521	0.00166473	-2.13374	0.0329663	0.386389	0.0313	0.628786
PGS001393	Father's age at death	HP:0000541	Retinal detachment	5	-0.00104064	0.000939076	-1.10816	0.267906	0.739005	0.274	0.628813
PGS000959	Connective tissue disorder	HP:0000010	Recurrent urinary tract infections	8	-0.00213275	0.00120293	-1.77296	0.0763642	0.638938	0.0698	0.62886
PGS001172	Eosinophill count	HP:0000010	Recurrent urinary tract infections	8	-0.00216372	0.00118071	-1.83256	0.0669942	0.647964	0.0685	0.62886
PGS001573	Volume of grey matter in IX Cerebellum (R)	HP:0000010	Recurrent urinary tract infections	8	-0.00216763	0.00117538	-1.8442	0.0652795	0.649762	0.0678	0.62886
PGS001616	Volume of grey matter in Vermis VI Cerebellum	HP:0000010	Recurrent urinary tract infections	8	-0.0021475	0.00119086	-1.80331	0.0714663	0.643498	0.0696	0.62886
PGS002116	P duration	HP:0000010	Recurrent urinary tract infections	8	0.00215542	0.00120814	1.78407	0.0745398	0.640599	0.07	0.62886
PGS002774	Incident atrial fibrillation	HP:0000010	Recurrent urinary tract infections	8	-0.00220451	0.00121021	-1.8216	0.0686425	0.646282	0.0682	0.62886
PGS003387	Esophageal adenocarcinoma or Barrett‚Äôs esophagus	HP:0000010	Recurrent urinary tract infections	8	0.00212429	0.00117948	1.80103	0.0718247	0.643153	0.067	0.62886
PGS000088	Basophil count	HP:0002608	Celiac disease	14	-0.00212939	0.00155719	-1.36746	0.171612	0.243232	0.1646	0.628902
PGS000093	Hemoglobin concentration	HP:0002608	Celiac disease	14	0.00221281	0.00156924	1.41011	0.158637	0.248238	0.1585	0.628902
PGS000260	Lectin-like oxidized LDL receptor 1 (LOX-1) serum levels	HP:0002608	Celiac disease	14	0.00215052	0.00155083	1.38669	0.165668	0.24547	0.1665	0.628902
PGS000614	Cancer of bladder	HP:0002608	Celiac disease	14	-0.00216451	0.00156398	-1.38397	0.166498	0.245152	0.1638	0.628902
PGS000754	Systemic lupus erythrmatosus	HP:0002608	Celiac disease	14	0.00216733	0.00156357	1.38614	0.165834	0.245406	0.1656	0.628902
PGS000865	Hepatic fat content	HP:0002608	Celiac disease	14	-0.00216185	0.00156763	-1.37906	0.168008	0.244578	0.1654	0.628902
PGS001461	Mean ICVF in external capsule on FA skeleton (L)	HP:0002608	Celiac disease	14	0.00217771	0.00155704	1.39862	0.162058	0.246874	0.1647	0.628902
PGS001472	Mean ICVF in posterior corona radiata on FA skeleton (L)	HP:0002608	Celiac disease	14	0.002265	0.00158465	1.42934	0.153039	0.250544	0.1627	0.628902
PGS001536	Vitiligo (time-to-event)	HP:0002608	Celiac disease	14	0.00218422	0.0015781	1.38408	0.166465	0.245164	0.1606	0.628902
PGS001544	Volume of grey matter	HP:0002608	Celiac disease	14	0.00219049	0.00154947	1.41371	0.15758	0.248666	0.1617	0.628902
PGS001624	Volume of grey matter in VIIb Cerebellum (R)	HP:0002608	Celiac disease	14	-0.0022075	0.00159513	-1.3839	0.166521	0.245143	0.1654	0.628902
PGS001753	WA MD in tract inferior longitudinal fasciculus (R)	HP:0002608	Celiac disease	14	-0.00220319	0.00157103	-1.40238	0.160932	0.247319	0.1592	0.628902
PGS002127	Age at first live birth	HP:0002608	Celiac disease	14	0.0021631	0.00156411	1.38295	0.166809	0.245033	0.1624	0.628902
PGS002345	Red Blood Cell Count	HP:0002608	Celiac disease	14	0.00224613	0.00158257	1.41929	0.155945	0.249335	0.1664	0.628902
PGS003332	Venous thromboembolism	HP:0002608	Celiac disease	14	0.00217147	0.00155872	1.39311	0.163717	0.246224	0.1619	0.628902
PGS003385	Ovarian serous carcinoma	HP:0002608	Celiac disease	14	-0.0022035	0.00158581	-1.38951	0.164809	0.245801	0.1604	0.628902
PGS001419	Mean FA in cingulum cingulate gyrus on FA skeleton (L)	HP:0001880	Eosinophilia	8	0.000789604	0.00121677	0.648936	0.516443	0.72209	0.515	0.62894
PGS002097	Allergy/adverse effect of penicillin	HP:0001880	Eosinophilia	8	0.000772891	0.00118847	0.650326	0.515545	0.722166	0.5157	0.62894
PGS000244	Growth hormone (GH) serum levels	HP:0008872	Feeding difficulties in infancy	22	0.00228371	0.00200363	1.13979	0.254491	0.169485	0.2535	0.628965
PGS001242	Ankle spacing width (L)	HP:0008872	Feeding difficulties in infancy	22	0.00219963	0.00193914	1.13433	0.256771	0.16896	0.2537	0.628965
PGS002137	Fractured/broken bones in last 5 years	HP:0002172	Postural instability	16	-0.00242851	0.0016705	-1.45376	0.146145	0.5814	0.1408	0.629033
PGS002117	PP interval	HP:0002021	Pyloric stenosis	6	-0.00232492	0.00103111	-2.25477	0.0242387	0.262365	0.0235	0.629035
PGS002188	Platelet crit	HP:0008872	Feeding difficulties in infancy	22	-0.0022644	0.00197571	-1.14612	0.251861	0.170098	0.2544	0.629096
PGS002096	Abdominal pain	HP:0100633	Esophagitis	25	0.00108874	0.00210012	0.518417	0.604216	0.367018	0.5974	0.629205
PGS000617	Cancer of eye	HP:0000609	Optic nerve hypoplasia	17	-0.00401016	0.00171205	-2.34232	0.0192468	0.417633	0.0189	0.629206
PGS000996	Diverticular disease/diverticulitis	HP:0000609	Optic nerve hypoplasia	17	-0.00409487	0.00173806	-2.356	0.0185539	0.420342	0.0177	0.629206
PGS001233	Heart rate (AR)	HP:0000609	Optic nerve hypoplasia	17	-0.00429529	0.00171845	-2.49951	0.0125038	0.449695	0.0135	0.629206
PGS001361	3mm strong meridian angle (L)	HP:0000609	Optic nerve hypoplasia	17	-0.00414795	0.00175029	-2.36987	0.0178742	0.423103	0.0179	0.629206
PGS001583	Volume of grey matter in Parahippocampal Gyrus, anterior division (L)	HP:0000609	Optic nerve hypoplasia	17	0.00410487	0.00172394	2.3811	0.0173397	0.425351	0.017	0.629206
PGS001649	WA FA in tract corticospinal tract (R)	HP:0000609	Optic nerve hypoplasia	17	-0.00417871	0.00176589	-2.36635	0.0180447	0.4224	0.0178	0.629206
PGS001707	WA L1 in tract inferior longitudinal fasciculus (L)	HP:0000609	Optic nerve hypoplasia	17	0.00408976	0.00175285	2.33321	0.0197204	0.415838	0.0194	0.629206
PGS001722	WA L2 in tract inferior fronto-occipital fasciculus (R)	HP:0000609	Optic nerve hypoplasia	17	0.00413486	0.00173695	2.38053	0.0173664	0.425237	0.0175	0.629206
PGS002040	Retinal detachments and defects	HP:0000609	Optic nerve hypoplasia	17	0.00412838	0.0017135	2.40933	0.0160577	0.431049	0.0155	0.629206
PGS002199	Ventricular rate	HP:0000609	Optic nerve hypoplasia	17	-0.00401453	0.00173702	-2.31115	0.0209099	0.411521	0.0195	0.629206
PGS002778	Incident hypertension	HP:0000609	Optic nerve hypoplasia	17	-0.00425095	0.00172261	-2.46773	0.0136675	0.443047	0.0148	0.629206
PGS001385	Degree bothered by headaches in the last 3 months	HP:0001800	Hypoplastic toenails	5	-0.0017645	0.000937411	-1.88231	0.0599169	0.416091	0.0622	0.629268
PGS000069	Serous epithelial ovarian cancer	HP:0006530	Abnormal pulmonary interstitial morphology	5	0.00243841	0.000935477	2.6066	0.00920211	0.496359	0.0087	0.629309
PGS000082	Ovarian cancer	HP:0006530	Abnormal pulmonary interstitial morphology	5	0.00274525	0.000928864	2.95549	0.00315256	0.577756	0.0044	0.629309
PGS000089	Basophil percentage of white cells	HP:0006530	Abnormal pulmonary interstitial morphology	5	-0.00183706	0.00092966	-1.97605	0.0482649	0.374909	0.0483	0.629309
PGS000100	Mean corpuscular hemoglobin concentration	HP:0006530	Abnormal pulmonary interstitial morphology	5	0.00185416	0.00093783	1.97708	0.0481487	0.37508	0.0476	0.629309
PGS000103	Monocyte percentage of white cells	HP:0006530	Abnormal pulmonary interstitial morphology	5	-0.00201869	0.000950906	-2.12291	0.0338646	0.400235	0.0358	0.629309
PGS000106	Neutrophil percentage of white cells	HP:0006530	Abnormal pulmonary interstitial morphology	5	0.00206884	0.000914044	2.2634	0.0237014	0.426146	0.0234	0.629309
PGS000219	Ovarian cancer-related tumor marker CA 125 (CA-125) serum levels	HP:0006530	Abnormal pulmonary interstitial morphology	5	-0.00242186	0.000939496	-2.57783	0.0100023	0.490098	0.011	0.629309
PGS000221	C-C motif chemokine 3 (CCL3) serum levels	HP:0006530	Abnormal pulmonary interstitial morphology	5	-0.00226004	0.000955688	-2.36484	0.0181184	0.445878	0.0194	0.629309
PGS000242	Galectin-3 (Gal-3) serum levels	HP:0006530	Abnormal pulmonary interstitial morphology	5	-0.00197343	0.000930146	-2.12163	0.0339724	0.400006	0.0331	0.629309
PGS000262	Myoglobin (MB) serum levels	HP:0006530	Abnormal pulmonary interstitial morphology	5	-0.00277944	0.000936386	-2.96826	0.003025	0.580925	0.0026	0.629309
PGS000268	Matrix metalloproteinase-7 (MMP-7) serum levels	HP:0006530	Abnormal pulmonary interstitial morphology	5	0.00206636	0.000948944	2.17754	0.0295387	0.410115	0.0294	0.629309
PGS000275	Platelet endothelial cell adhesion molecule (PECAM-1) serum levels	HP:0006530	Abnormal pulmonary interstitial morphology	5	-0.00213544	0.000938306	-2.27585	0.0229443	0.428522	0.0237	0.629309
PGS000285	Tissue factor (TF) serum levels	HP:0006530	Abnormal pulmonary interstitial morphology	5	-0.00190068	0.000940656	-2.02059	0.043435	0.382399	0.0432	0.629309
PGS000387	Cancer within the respiratory system	HP:0006530	Abnormal pulmonary interstitial morphology	5	-0.00188639	0.000929939	-2.02851	0.0426203	0.383748	0.045	0.629309
PGS000614	Cancer of bladder	HP:0006530	Abnormal pulmonary interstitial morphology	5	0.00204753	0.000935654	2.18834	0.0287422	0.412098	0.0292	0.629309
PGS000617	Cancer of eye	HP:0006530	Abnormal pulmonary interstitial morphology	5	-0.0021753	0.000930736	-2.33718	0.0195126	0.440415	0.0201	0.629309
PGS000713	T2D	HP:0006530	Abnormal pulmonary interstitial morphology	5	0.00185291	0.000935331	1.98102	0.0477041	0.375737	0.0475	0.629309
PGS000829	Body mass index (male)	HP:0006530	Abnormal pulmonary interstitial morphology	5	0.00195972	0.000899166	2.17949	0.0293938	0.410472	0.0303	0.629309
PGS000925	Unspecified acute lower respiratory infection (time-to-event)	HP:0006530	Abnormal pulmonary interstitial morphology	5	0.00182915	0.00093916	1.94764	0.0515758	0.370218	0.0475	0.629309
PGS000960	Other systemic involvement of connective tissue (time-to-event)	HP:0006530	Abnormal pulmonary interstitial morphology	5	-0.00214466	0.000945029	-2.26941	0.0233329	0.427292	0.0252	0.629309
PGS000964	Slipped disc	HP:0006530	Abnormal pulmonary interstitial morphology	5	-0.00204639	0.000934464	-2.18991	0.028628	0.412387	0.0261	0.629309
PGS001040	Non melanoma skin cancer	HP:0006530	Abnormal pulmonary interstitial morphology	5	0.00192884	0.000956768	2.01599	0.0439134	0.381619	0.0456	0.629309
PGS001074	Types of physical activity in last 4 weeks (other exercises)	HP:0006530	Abnormal pulmonary interstitial morphology	5	-0.00188583	0.000942614	-2.00064	0.045545	0.379024	0.0427	0.629309
PGS001181	Other hypothyroidism (time-to-event)	HP:0006530	Abnormal pulmonary interstitial morphology	5	0.00193443	0.000936774	2.06499	0.0390323	0.390032	0.0407	0.629309
PGS001237	Lung function (FVC)	HP:0006530	Abnormal pulmonary interstitial morphology	5	-0.00216049	0.000940173	-2.29797	0.0216504	0.432775	0.0189	0.629309
PGS001242	Ankle spacing width (L)	HP:0006530	Abnormal pulmonary interstitial morphology	5	-0.00219416	0.000926491	-2.36825	0.0179524	0.446558	0.0182	0.629309
PGS001257	Childhood sunburn	HP:0006530	Abnormal pulmonary interstitial morphology	5	0.00263458	0.000937147	2.81128	0.0049751	0.54289	0.0053	0.629309
PGS001265	Deep vein thrombosis (leg)	HP:0006530	Abnormal pulmonary interstitial morphology	5	0.00212711	0.000930731	2.28542	0.0223762	0.430358	0.0242	0.629309
PGS001266	Deep vein thrombosis (diagnosed by doctor)	HP:0006530	Abnormal pulmonary interstitial morphology	5	0.00227458	0.000931427	2.44204	0.0146773	0.461471	0.0153	0.629309
PGS001277	PE +/- DVT	HP:0006530	Abnormal pulmonary interstitial morphology	5	0.00187535	0.000928272	2.02026	0.0434691	0.382343	0.043	0.629309
PGS001278	previously: Blood clot in the leg (DVT) or lung	HP:0006530	Abnormal pulmonary interstitial morphology	5	0.00191075	0.000936618	2.04006	0.0414556	0.385725	0.0406	0.629309
PGS001280	PE (time-to-event)	HP:0006530	Abnormal pulmonary interstitial morphology	5	0.00189581	0.000928657	2.04146	0.041316	0.385966	0.0411	0.629309
PGS001294	Non-insulin-dependent diabetes (time-to-event)	HP:0006530	Abnormal pulmonary interstitial morphology	5	0.0022364	0.000942495	2.37285	0.0177307	0.447475	0.0174	0.629309
PGS001335	Vascular/heart problems diagnosed by doctor High BP	HP:0006530	Abnormal pulmonary interstitial morphology	5	-0.00238997	0.000920907	-2.59524	0.00951104	0.493878	0.009	0.629309
PGS001409	Intra-ocular pressure, corneal-compensated (L)	HP:0006530	Abnormal pulmonary interstitial morphology	5	-0.00248785	0.000937239	-2.65444	0.00799712	0.506925	0.0079	0.629309
PGS001411	Intra-ocular pressure, Goldmann-correlated (L)	HP:0006530	Abnormal pulmonary interstitial morphology	5	-0.00258688	0.000945244	-2.73673	0.00625161	0.525541	0.0055	0.629309
PGS001427	Mean FA in genu of corpus callosum on FA skeleton	HP:0006530	Abnormal pulmonary interstitial morphology	5	-0.00198911	0.000969109	-2.05252	0.0402293	0.387871	0.0413	0.629309
PGS001442	Mean FA in superior corona radiata on FA skeleton (R)	HP:0006530	Abnormal pulmonary interstitial morphology	5	-0.00224603	0.000959296	-2.34134	0.0192975	0.441231	0.0202	0.629309
PGS001454	Mean ICVF in body of corpus callosum on FA skeleton	HP:0006530	Abnormal pulmonary interstitial morphology	5	-0.00192316	0.000931623	-2.06431	0.0390973	0.389913	0.038	0.629309
PGS001473	Mean ICVF in posterior corona radiata on FA skeleton (R)	HP:0006530	Abnormal pulmonary interstitial morphology	5	-0.00211335	0.000937438	-2.25439	0.0242629	0.424435	0.0221	0.629309
PGS001549	Volume of grey matter in Central Opercular Cortex (R)	HP:0006530	Abnormal pulmonary interstitial morphology	5	-0.00278385	0.000938293	-2.96693	0.003038	0.580596	0.0032	0.629309
PGS001562	Volume of grey matter in Heschl's Gyrus (includes H1 and H2) (R)	HP:0006530	Abnormal pulmonary interstitial morphology	5	-0.00186692	0.000942471	-1.98088	0.0477208	0.375713	0.0478	0.629309
PGS001568	Volume of grey matter in Inferior Temporal Gyrus, posterior division (L)	HP:0006530	Abnormal pulmonary interstitial morphology	5	-0.00193171	0.000937692	-2.06007	0.0395011	0.389177	0.0405	0.629309
PGS001579	Volume of grey matter in Middle Temporal Gyrus, posterior division (R)	HP:0006530	Abnormal pulmonary interstitial morphology	5	0.00203878	0.000951671	2.14232	0.0322695	0.403717	0.0343	0.629309
PGS001588	Volume of grey matter in Planum Polare (R)	HP:0006530	Abnormal pulmonary interstitial morphology	5	-0.00207417	0.000957714	-2.16575	0.03043	0.407961	0.027	0.629309
PGS001603	Volume of grey matter in Temporal Fusiform Cortex, anterior division (L)	HP:0006530	Abnormal pulmonary interstitial morphology	5	-0.00282628	0.000943702	-2.99489	0.00277392	0.58758	0.0032	0.629309
PGS001685	WA ICVF in tract superior thalamic radiation (R)	HP:0006530	Abnormal pulmonary interstitial morphology	5	-0.00187177	0.000937149	-1.9973	0.0459067	0.378462	0.0461	0.629309
PGS001720	WA L2 in tract forceps minor	HP:0006530	Abnormal pulmonary interstitial morphology	5	0.00210068	0.000934256	2.2485	0.0246358	0.423321	0.0273	0.629309
PGS001727	WA L2 in tract uncinate fasciculus (L)	HP:0006530	Abnormal pulmonary interstitial morphology	5	0.00203485	0.000944737	2.15388	0.0313503	0.405805	0.0323	0.629309
PGS001740	WA L3 in tract superior thalamic radiation (L)	HP:0006530	Abnormal pulmonary interstitial morphology	5	0.00208264	0.000949995	2.19226	0.0284576	0.41282	0.0276	0.629309
PGS001755	WA MD in tract superior thalamic radiation (L)	HP:0006530	Abnormal pulmonary interstitial morphology	5	0.00201839	0.000934756	2.15927	0.0309291	0.406784	0.03	0.629309
PGS001757	WA MD in tract uncinate fasciculus (L)	HP:0006530	Abnormal pulmonary interstitial morphology	5	0.00218517	0.000944257	2.31417	0.0207436	0.435916	0.0199	0.629309
PGS002074	Hematuria	HP:0006530	Abnormal pulmonary interstitial morphology	5	0.0024241	0.000943359	2.56965	0.0102408	0.48833	0.013	0.629309
PGS002075	Urinary calculus	HP:0006530	Abnormal pulmonary interstitial morphology	5	0.00227853	0.000935938	2.43449	0.0149861	0.459925	0.0134	0.629309
PGS002100	Ankle spacing width	HP:0006530	Abnormal pulmonary interstitial morphology	5	-0.00211012	0.000934677	-2.2576	0.0240615	0.425044	0.0222	0.629309
PGS002103	avMSE	HP:0006530	Abnormal pulmonary interstitial morphology	5	0.00202672	0.00093195	2.17471	0.0297503	0.409598	0.0354	0.629309
PGS002110	Skin colour	HP:0006530	Abnormal pulmonary interstitial morphology	5	-0.00237003	0.000950849	-2.49254	0.0127513	0.471938	0.0143	0.629309
PGS002140	Wears glasses or contact lenses	HP:0006530	Abnormal pulmonary interstitial morphology	5	-0.00200996	0.000953483	-2.10801	0.0351347	0.397584	0.0371	0.629309
PGS002155	Ease of skin tanning	HP:0006530	Abnormal pulmonary interstitial morphology	5	0.00229301	0.000939615	2.44038	0.0147449	0.461129	0.0151	0.629309
PGS002178	IGF-1	HP:0006530	Abnormal pulmonary interstitial morphology	5	-0.00203993	0.000933981	-2.18412	0.0290513	0.411322	0.0282	0.629309
PGS002208	Monocyte percentage	HP:0006530	Abnormal pulmonary interstitial morphology	5	-0.00225878	0.000943532	-2.39397	0.0167447	0.451704	0.0189	0.629309
PGS002210	Use of sun/uv protection	HP:0006530	Abnormal pulmonary interstitial morphology	5	0.00182827	0.000933404	1.95872	0.0502631	0.372039	0.0465	0.629309
PGS002341	Monocyte Count	HP:0006530	Abnormal pulmonary interstitial morphology	5	-0.00205575	0.000949134	-2.16593	0.0304164	0.407994	0.0333	0.629309
PGS002350	Tanning	HP:0006530	Abnormal pulmonary interstitial morphology	5	-0.00196901	0.000952147	-2.06796	0.0387519	0.390548	0.0357	0.629309
PGS003043	Polyunsatturated Fatty Acids	HP:0006530	Abnormal pulmonary interstitial morphology	5	0.00185889	0.000942918	1.97143	0.0487915	0.374141	0.0469	0.629309
PGS003400	Obesity	HP:0006530	Abnormal pulmonary interstitial morphology	5	0.00209293	0.000924677	2.26341	0.0237005	0.426149	0.0225	0.629309
PGS001554	Volume of grey matter in Crus II Cerebellum (L)	HP:0010893	Abnormal circulating phenylalanine concentration	11	-0.00142947	0.00139999	-1.02105	0.307334	0.337773	0.2991	0.629438
PGS001708	WA L1 in tract inferior longitudinal fasciculus (R)	HP:0010893	Abnormal circulating phenylalanine concentration	11	-0.00143624	0.00137606	-1.04373	0.296716	0.33975	0.2996	0.629438
PGS001762	WA MO in tract posterior thalamic radiation (L)	HP:0010893	Abnormal circulating phenylalanine concentration	11	0.00148187	0.00141689	1.04586	0.295734	0.339937	0.2994	0.629438
PGS003381	Uterine endometrial carcinoma	HP:0010893	Abnormal circulating phenylalanine concentration	11	-0.00145213	0.00139505	-1.04091	0.298023	0.339501	0.2993	0.629438
PGS000258	Kallikrein-6 (KLK6) serum levels	HP:0002754	Osteomyelitis	5	-0.00145567	0.000941066	-1.54684	0.122036	0.507938	0.1187	0.62945
PGS001682	WA ICVF in tract superior longitudinal fasciculus (L)	HP:0002754	Osteomyelitis	5	0.00147954	0.000950726	1.55622	0.11979	0.509163	0.1193	0.62945
PGS001742	WA L3 in tract uncinate fasciculus (L)	HP:0002754	Osteomyelitis	5	-0.00150945	0.000951559	-1.58629	0.112806	0.513137	0.1196	0.62945
PGS000088	Basophil count	HP:0006530	Abnormal pulmonary interstitial morphology	5	-0.00155497	0.000931975	-1.66847	0.0953548	0.327714	0.0937	0.62953
PGS000145	Depression (ICD-10 defined)	HP:0006530	Abnormal pulmonary interstitial morphology	5	0.0017317	0.000916166	1.89015	0.0588594	0.360932	0.0611	0.62953
PGS000220	C-C motif chemokine 20 (CCL20) serum levels	HP:0006530	Abnormal pulmonary interstitial morphology	5	0.00152628	0.000962582	1.5856	0.112963	0.316355	0.1133	0.62953
PGS000243	Growth/differentiation factor 15 (GDF-15) serum levels	HP:0006530	Abnormal pulmonary interstitial morphology	5	-0.00171565	0.000949047	-1.80776	0.0707708	0.348105	0.0706	0.62953
PGS000263	Monocyte chemotactic protein 1 (MCP-1) serum levels	HP:0006530	Abnormal pulmonary interstitial morphology	5	-0.00163687	0.000936304	-1.74822	0.0805554	0.33919	0.0793	0.62953
PGS000269	Myeloperoxidase (MPO) serum levels	HP:0006530	Abnormal pulmonary interstitial morphology	5	-0.00150259	0.000934573	-1.60778	0.108016	0.319339	0.1047	0.62953
PGS000270	N-terminal prohormone brain natriuretic peptide (NT-pro_BNP) serum levels	HP:0006530	Abnormal pulmonary interstitial morphology	5	-0.0017676	0.000962968	-1.83557	0.0665464	0.352371	0.0661	0.62953
PGS000273	Proteinase-activated receptor 1 (PAR-1) serum levels	HP:0006530	Abnormal pulmonary interstitial morphology	5	-0.00149327	0.000936421	-1.59466	0.110923	0.317567	0.113	0.62953
PGS000287	Tumor necrosis factor receptor 1 (TNF-R1) serum levels	HP:0006530	Abnormal pulmonary interstitial morphology	5	-0.00156313	0.000946365	-1.65172	0.0987249	0.325371	0.1014	0.62953
PGS000352	High grade serous ovarian cancer	HP:0006530	Abnormal pulmonary interstitial morphology	5	0.00160394	0.000934681	1.71603	0.0862882	0.334493	0.0833	0.62953
PGS000395	Cancer of bronchus; lung	HP:0006530	Abnormal pulmonary interstitial morphology	5	-0.00174376	0.000924178	-1.88683	0.0593059	0.360403	0.059	0.62953
PGS000442	Other non-epithelial cancer of skin	HP:0006530	Abnormal pulmonary interstitial morphology	5	0.00184167	0.000959573	1.91926	0.0550713	0.3656	0.0568	0.62953
PGS000546	Malignant neoplasm of ovary	HP:0006530	Abnormal pulmonary interstitial morphology	5	-0.0016043	0.000947666	-1.6929	0.090607	0.331172	0.0852	0.62953
PGS000640	Hodgkin's disease	HP:0006530	Abnormal pulmonary interstitial morphology	5	-0.00172745	0.0009489	-1.82047	0.068813	0.350048	0.0686	0.62953
PGS000682	eGFR [ml/min/1.73m2]	HP:0006530	Abnormal pulmonary interstitial morphology	5	0.00161356	0.000948154	1.70179	0.0889262	0.332444	0.0869	0.62953
PGS000712	T2D (cases vs HbA1c filtered controls)	HP:0006530	Abnormal pulmonary interstitial morphology	5	0.00161375	0.00093374	1.72827	0.0840705	0.336269	0.0862	0.62953
PGS000914	Abnormal electrocardiogram	HP:0006530	Abnormal pulmonary interstitial morphology	5	0.00165136	0.00095033	1.73767	0.0823999	0.337641	0.0856	0.62953
PGS000928	Other non-toxic goitre (time-to-event)	HP:0006530	Abnormal pulmonary interstitial morphology	5	0.00158796	0.000931702	1.70436	0.0884451	0.332813	0.0841	0.62953
PGS000930	Blood clot (diagnosed by doctor)	HP:0006530	Abnormal pulmonary interstitial morphology	5	0.00165006	0.000935027	1.76472	0.0777406	0.34163	0.0763	0.62953
PGS000931	Blood clot or deep vein thrombosis (diagnosed by doctor)	HP:0006530	Abnormal pulmonary interstitial morphology	5	0.00180207	0.000936798	1.92365	0.0545187	0.366309	0.0512	0.62953
PGS000947	Mouth ulcers	HP:0006530	Abnormal pulmonary interstitial morphology	5	-0.00150939	0.000950176	-1.58854	0.112298	0.316747	0.1117	0.62953
PGS000950	Skin changes due to chronic exposure to nonionising radiation (time-to-event)	HP:0006530	Abnormal pulmonary interstitial morphology	5	0.00156598	0.000946132	1.65513	0.0980297	0.325847	0.0897	0.62953
PGS000965	Hypothyroidism/myxoedema	HP:0006530	Abnormal pulmonary interstitial morphology	5	0.00166939	0.000943376	1.76959	0.0769238	0.342356	0.0713	0.62953
PGS000967	Coxarthrosis [arthrosis of hip] (time-to-event)	HP:0006530	Abnormal pulmonary interstitial morphology	5	-0.00155079	0.000950231	-1.63201	0.102811	0.322645	0.1028	0.62953
PGS001021	Feelings of worry or anxiety	HP:0006530	Abnormal pulmonary interstitial morphology	5	0.00160633	0.000949365	1.692	0.0907777	0.331045	0.0929	0.62953
PGS001081	JC VP1 antigen for Human Polyomavirus JCV	HP:0006530	Abnormal pulmonary interstitial morphology	5	0.00163656	0.000938714	1.74341	0.0813922	0.338482	0.0859	0.62953
PGS001131	Zoster [herpes zoster] (time-to-event)	HP:0006530	Abnormal pulmonary interstitial morphology	5	-0.0018082	0.000953881	-1.89562	0.058132	0.361803	0.0586	0.62953
PGS001132	Family history of chronic bronchitis/emphysema	HP:0006530	Abnormal pulmonary interstitial morphology	5	0.00172514	0.000937395	1.84035	0.0658415	0.353111	0.066	0.62953
PGS001143	Volume of grey matter in Parietal Operculum Cortex (R)	HP:0006530	Abnormal pulmonary interstitial morphology	5	-0.00175613	0.000933448	-1.88134	0.0600484	0.359533	0.0684	0.62953
PGS001160	Trunk mass (predicted)	HP:0006530	Abnormal pulmonary interstitial morphology	5	-0.00149249	0.000938744	-1.58988	0.111996	0.316926	0.1133	0.62953
PGS001168	Trunk fat free mass	HP:0006530	Abnormal pulmonary interstitial morphology	5	-0.00153356	0.000939641	-1.63207	0.102799	0.322653	0.1029	0.62953
PGS001174	Cholelithiasis (time-to-event)	HP:0006530	Abnormal pulmonary interstitial morphology	5	0.00145003	0.000944003	1.53605	0.124661	0.309836	0.1157	0.62953
PGS001185	Intra-ocular pressure, Goldmann-correlated ¬Æ	HP:0006530	Abnormal pulmonary interstitial morphology	5	-0.00173325	0.000936223	-1.85132	0.0642478	0.354816	0.0625	0.62953
PGS001235	Right arm mass (predicted)	HP:0006530	Abnormal pulmonary interstitial morphology	5	-0.00144256	0.000932769	-1.54653	0.122109	0.311199	0.1164	0.62953
PGS001243	Ankle spacing width (R)	HP:0006530	Abnormal pulmonary interstitial morphology	5	-0.00158019	0.00093526	-1.68957	0.0912425	0.330698	0.0872	0.62953
PGS001264	Deep vein thrombosis	HP:0006530	Abnormal pulmonary interstitial morphology	5	0.00179774	0.000932582	1.9277	0.0540123	0.366965	0.0537	0.62953
PGS001279	previously: Blood clot in the lung	HP:0006530	Abnormal pulmonary interstitial morphology	5	0.00158888	0.000935419	1.69858	0.0895302	0.331984	0.0903	0.62953
PGS001296	Insulin-dependent diabetes mellitus (time-to-event)	HP:0006530	Abnormal pulmonary interstitial morphology	5	-0.00169601	0.000933244	-1.81732	0.069294	0.349565	0.0658	0.62953
PGS001308	Sjogren's syndrome/sicca syndrome	HP:0006530	Abnormal pulmonary interstitial morphology	5	-0.00168119	0.00095345	-1.76327	0.0779847	0.341415	0.0713	0.62953
PGS001333	Chronic obstructive pulmonary disease (algorithmically-defined)	HP:0006530	Abnormal pulmonary interstitial morphology	5	0.00174239	0.000930355	1.87283	0.0612154	0.358188	0.0583	0.62953
PGS001334	Other chronic obstructive pulmonary disease (time-to-event)	HP:0006530	Abnormal pulmonary interstitial morphology	5	0.00179188	0.000949048	1.88808	0.0591369	0.360603	0.0608	0.62953
PGS001387	Degree bothered by urinary frequency/bladder irritability in the last 3 months	HP:0006530	Abnormal pulmonary interstitial morphology	5	-0.00151937	0.000933087	-1.62833	0.103588	0.32214	0.0989	0.62953
PGS001390	Duodenal ulcer (time-to-event)	HP:0006530	Abnormal pulmonary interstitial morphology	5	0.00158216	0.000948226	1.66855	0.0953398	0.327725	0.0918	0.62953
PGS001430	Mean FA in posterior limb of internal capsule on FA skeleton (L)	HP:0006530	Abnormal pulmonary interstitial morphology	5	-0.00154091	0.000930447	-1.65609	0.0978358	0.325981	0.0987	0.62953
PGS001447	Mean FA in tapetum on FA skeleton (L)	HP:0006530	Abnormal pulmonary interstitial morphology	5	0.00149194	0.000950104	1.57029	0.116481	0.314318	0.1158	0.62953
PGS001448	Mean FA in tapetum on FA skeleton (R)	HP:0006530	Abnormal pulmonary interstitial morphology	5	0.00148606	0.000935815	1.58799	0.112423	0.316673	0.111	0.62953
PGS001451	Mean ICVF in anterior corona radiata on FA skeleton (R)	HP:0006530	Abnormal pulmonary interstitial morphology	5	-0.0016542	0.000942285	-1.75552	0.0793	0.340267	0.0782	0.62953
PGS001456	Mean ICVF in cerebral peduncle on FA skeleton (R)	HP:0006530	Abnormal pulmonary interstitial morphology	5	-0.00165019	0.000939247	-1.75693	0.0790599	0.340475	0.0815	0.62953
PGS001472	Mean ICVF in posterior corona radiata on FA skeleton (L)	HP:0006530	Abnormal pulmonary interstitial morphology	5	-0.00173141	0.000948334	-1.82574	0.0680154	0.350856	0.0713	0.62953
PGS001477	Mean ICVF in posterior thalamic radiation on FA skeleton (R)	HP:0006530	Abnormal pulmonary interstitial morphology	5	-0.00149332	0.000934774	-1.59751	0.110285	0.317952	0.109	0.62953
PGS001504	Mean ISOVF in superior cerebellar peduncle on FA skeleton (R)	HP:0006530	Abnormal pulmonary interstitial morphology	5	-0.00161727	0.000943907	-1.71338	0.086773	0.334111	0.0867	0.62953
PGS001530	Speed of sound through heel (L)	HP:0006530	Abnormal pulmonary interstitial morphology	5	-0.00164437	0.000953434	-1.72468	0.0847155	0.335747	0.0846	0.62953
PGS001533	Tinnitus severity	HP:0006530	Abnormal pulmonary interstitial morphology	5	-0.00160683	0.000954676	-1.68312	0.0924836	0.329782	0.0917	0.62953
PGS001560	Volume of grey matter in Frontal Pole (L)	HP:0006530	Abnormal pulmonary interstitial morphology	5	-0.00153507	0.000943232	-1.62746	0.103772	0.32202	0.106	0.62953
PGS001561	Volume of grey matter in Heschl's Gyrus (includes H1 and H2) (L)	HP:0006530	Abnormal pulmonary interstitial morphology	5	-0.00167639	0.000924547	-1.8132	0.0699274	0.348935	0.0682	0.62953
PGS001590	Volume of grey matter in Precentral Gyrus (L)	HP:0006530	Abnormal pulmonary interstitial morphology	5	-0.0018149	0.000934993	-1.94108	0.0523666	0.369145	0.0557	0.62953
PGS001591	Volume of grey matter in Precentral Gyrus (R)	HP:0006530	Abnormal pulmonary interstitial morphology	5	-0.00173735	0.000921932	-1.88446	0.0596249	0.360028	0.0589	0.62953
PGS001604	Volume of grey matter in Temporal Fusiform Cortex, posterior division (L)	HP:0006530	Abnormal pulmonary interstitial morphology	5	-0.00175604	0.000938334	-1.87144	0.0614069	0.35797	0.0624	0.62953
PGS001621	Volume of grey matter in VI Cerebellum (L)	HP:0006530	Abnormal pulmonary interstitial morphology	5	0.0015242	0.000940386	1.62083	0.105188	0.321113	0.1068	0.62953
PGS001676	WA ICVF in tract medial lemniscus (R)	HP:0006530	Abnormal pulmonary interstitial morphology	5	-0.00151934	0.000929659	-1.6343	0.102329	0.32296	0.1006	0.62953
PGS001695	WA ISOVF in tract inferior longitudinal fasciculus (L)	HP:0006530	Abnormal pulmonary interstitial morphology	5	0.00181357	0.000941549	1.92615	0.0542047	0.366715	0.0536	0.62953
PGS001725	WA L2 in tract superior longitudinal fasciculus (L)	HP:0006530	Abnormal pulmonary interstitial morphology	5	0.00160046	0.000943713	1.69592	0.0900332	0.331603	0.0872	0.62953
PGS001734	WA L3 in tract forceps minor	HP:0006530	Abnormal pulmonary interstitial morphology	5	0.0018091	0.000943023	1.91841	0.0551794	0.365462	0.053	0.62953
PGS001741	WA L3 in tract superior thalamic radiation (R)	HP:0006530	Abnormal pulmonary interstitial morphology	5	0.00146724	0.000938867	1.56278	0.118238	0.313327	0.116	0.62953
PGS001742	WA L3 in tract uncinate fasciculus (L)	HP:0006530	Abnormal pulmonary interstitial morphology	5	0.00182197	0.000952268	1.9133	0.0558307	0.364637	0.0534	0.62953
PGS001754	WA MD in tract superior longitudinal fasciculus (L)	HP:0006530	Abnormal pulmonary interstitial morphology	5	0.00170908	0.000937007	1.82397	0.0682821	0.350584	0.0694	0.62953
PGS002020	Benign neoplasm of other parts of digestive system	HP:0006530	Abnormal pulmonary interstitial morphology	5	0.00150531	0.000943069	1.59618	0.110583	0.317772	0.1161	0.62953
PGS002039	Other peripheral nerve disorders	HP:0006530	Abnormal pulmonary interstitial morphology	5	0.00153457	0.000929713	1.65059	0.0989557	0.325214	0.1068	0.62953
PGS002051	Congestive heart failure; nonhypertensive	HP:0006530	Abnormal pulmonary interstitial morphology	5	-0.00156094	0.000960448	-1.62522	0.104248	0.321714	0.1012	0.62953
PGS002091	Polymyalgia Rheumatica	HP:0006530	Abnormal pulmonary interstitial morphology	5	-0.00143826	0.000932617	-1.54217	0.123165	0.310631	0.1096	0.62953
PGS002093	Hallux valgus (Bunion)	HP:0006530	Abnormal pulmonary interstitial morphology	5	0.00159183	0.000946906	1.68109	0.0928772	0.329495	0.096	0.62953
PGS002123	Red blood cell (erythrocyte) count	HP:0006530	Abnormal pulmonary interstitial morphology	5	0.00150413	0.000934405	1.60972	0.107593	0.319601	0.1094	0.62953
PGS002132	Falls in the last year	HP:0006530	Abnormal pulmonary interstitial morphology	5	0.00165043	0.00094569	1.74521	0.0810778	0.338747	0.0827	0.62953
PGS002144	Trouble falling asleep	HP:0006530	Abnormal pulmonary interstitial morphology	5	0.00158785	0.000947061	1.67661	0.0937513	0.328861	0.0952	0.62953
PGS002149	Sleeplessness / insomnia	HP:0006530	Abnormal pulmonary interstitial morphology	5	0.00149534	0.000953138	1.56886	0.116813	0.31413	0.1152	0.62953
PGS002154	General happiness	HP:0006530	Abnormal pulmonary interstitial morphology	5	0.00145497	0.000930063	1.56437	0.117863	0.313537	0.1151	0.62953
PGS002173	Heel bone mineral density (BMD)	HP:0006530	Abnormal pulmonary interstitial morphology	5	-0.0017315	0.000973547	-1.77855	0.0754417	0.343695	0.0773	0.62953
PGS002174	Heel Broadband ultrasound attenuation, direct entry	HP:0006530	Abnormal pulmonary interstitial morphology	5	-0.00168232	0.000974061	-1.72712	0.0842761	0.336102	0.0874	0.62953
PGS002175	Speed of sound through heel	HP:0006530	Abnormal pulmonary interstitial morphology	5	-0.00156488	0.000964354	-1.62273	0.104781	0.321372	0.1059	0.62953
PGS002214	Neutrophil percentage	HP:0006530	Abnormal pulmonary interstitial morphology	5	0.00163673	0.00092189	1.7754	0.07596	0.343223	0.0716	0.62953
PGS002230	Water intake	HP:0006530	Abnormal pulmonary interstitial morphology	5	0.00159973	0.000921617	1.73579	0.0827318	0.337366	0.0813	0.62953
PGS002237	Chronic Kidney Disease (stage 3 or greater)	HP:0006530	Abnormal pulmonary interstitial morphology	5	-0.00173064	0.000960834	-1.80119	0.0718009	0.347106	0.0747	0.62953
PGS002267	Ascending thoracic aortic diameter	HP:0006530	Abnormal pulmonary interstitial morphology	5	-0.00153635	0.000946262	-1.6236	0.104595	0.321491	0.1022	0.62953
PGS002276	QTc duration	HP:0006530	Abnormal pulmonary interstitial morphology	5	-0.00173743	0.000932569	-1.86306	0.0625779	0.356651	0.0648	0.62953
PGS002309	Number of children ever born	HP:0006530	Abnormal pulmonary interstitial morphology	5	-0.00146775	0.000929072	-1.5798	0.114287	0.31558	0.1164	0.62953
PGS002317	Childless	HP:0006530	Abnormal pulmonary interstitial morphology	5	0.00151978	0.000938979	1.61855	0.105678	0.320802	0.1007	0.62953
PGS002321	Diabetes (any type)	HP:0006530	Abnormal pulmonary interstitial morphology	5	0.00151164	0.0009321	1.62176	0.104988	0.32124	0.1045	0.62953
PGS002750	Total hip replacement	HP:0006530	Abnormal pulmonary interstitial morphology	5	-0.00155628	0.000941505	-1.65297	0.0984704	0.325545	0.0947	0.62953
PGS003162	Vitamin B12	HP:0006530	Abnormal pulmonary interstitial morphology	5	0.00149763	0.000954246	1.56943	0.116681	0.314205	0.0935	0.62953
PGS003242	Creatine	HP:0006530	Abnormal pulmonary interstitial morphology	5	-0.00175099	0.000950711	-1.84177	0.0656343	0.35333	0.066	0.62953
PGS003322	Insomnia	HP:0006530	Abnormal pulmonary interstitial morphology	5	0.00175042	0.000944574	1.85313	0.0639878	0.355098	0.0654	0.62953
PGS003334	Dementia	HP:0006530	Abnormal pulmonary interstitial morphology	5	-0.0017339	0.000932527	-1.85936	0.0631001	0.356072	0.0649	0.62953
PGS003388	Esophageal adenocarcinoma	HP:0006530	Abnormal pulmonary interstitial morphology	5	0.00167657	0.000928161	1.80634	0.070993	0.347888	0.0721	0.62953
PGS001708	WA L1 in tract inferior longitudinal fasciculus (R)	HP:0001880	Eosinophilia	8	-0.000755671	0.001172	-0.644768	0.51914	0.721864	0.5169	0.629548
PGS000925	Unspecified acute lower respiratory infection (time-to-event)	HP:0001601	Laryngomalacia	43	0.00210171	0.00273306	0.768996	0.441973	0.293922	0.446	0.629561
PGS002088	Rheumatoid arthritis	HP:0001601	Laryngomalacia	43	0.00209523	0.00275218	0.761297	0.446556	0.293421	0.4461	0.629561
PGS001278	previously: Blood clot in the leg (DVT) or lung	HP:0001601	Laryngomalacia	43	-0.00205089	0.00272589	-0.752375	0.4519	0.292847	0.4469	0.629664
PGS000128	Hemoglobin A1c	HP:0030043	Hip subluxation	21	-0.00159736	0.00190416	-0.838881	0.401621	0.395376	0.4059	0.629716
PGS001017	Suffer from 'nerves'	HP:0030043	Hip subluxation	21	-0.00159266	0.00193034	-0.825071	0.409414	0.394405	0.4067	0.629716
PGS001073	Duration of walks	HP:0030043	Hip subluxation	21	-0.00161464	0.00195472	-0.826021	0.408876	0.394471	0.4074	0.629716
PGS001296	Insulin-dependent diabetes mellitus (time-to-event)	HP:0030043	Hip subluxation	21	-0.00161086	0.00190568	-0.845294	0.398032	0.395833	0.4045	0.629716
PGS001773	Moderate-to-severe atopic dermatitis	HP:0030043	Hip subluxation	21	-0.00160207	0.00191545	-0.836394	0.403018	0.3952	0.4061	0.629716
PGS000278	Pentraxin-related protein PTX3 (PTX3) serum levels	HP:0000369	Low-set ears	14	0.00223945	0.00157013	1.42628	0.153921	0.157555	0.1491	0.629786
PGS000285	Tissue factor (TF) serum levels	HP:0000369	Low-set ears	14	-0.00227016	0.00157278	-1.44341	0.149039	0.159633	0.1481	0.629786
PGS000996	Diverticular disease/diverticulitis	HP:0000369	Low-set ears	14	-0.00228072	0.00158032	-1.4432	0.149096	0.159608	0.148	0.629786
PGS001160	Trunk mass (predicted)	HP:0000369	Low-set ears	14	0.00224966	0.00156908	1.43375	0.151777	0.158458	0.1497	0.629786
PGS001168	Trunk fat free mass	HP:0000369	Low-set ears	14	0.00227158	0.00157061	1.4463	0.148224	0.159987	0.1516	0.629786
PGS001169	Whole body fat free mass	HP:0000369	Low-set ears	14	0.00227461	0.00156023	1.45787	0.14501	0.161407	0.1452	0.629786
PGS001503	Mean ISOVF in sagittal stratum on FA skeleton (R)	HP:0000369	Low-set ears	14	0.00229063	0.00155491	1.47316	0.140842	0.163302	0.1514	0.629786
PGS001508	Median T2star in caudate (R)	HP:0000369	Low-set ears	14	-0.00233725	0.0015837	-1.47582	0.140125	0.163634	0.1473	0.629786
PGS001570	Volume of grey matter in Insular Cortex (R)	HP:0000369	Low-set ears	14	0.00226875	0.00157747	1.43822	0.150505	0.159001	0.1526	0.629786
PGS001661	WA ICVF in tract acoustic radiation (L)	HP:0000369	Low-set ears	14	0.00227763	0.0015752	1.44593	0.14833	0.159941	0.1463	0.629786
PGS001731	WA L3 in tract anterior thalamic radiation (R)	HP:0000369	Low-set ears	14	-0.00226489	0.00157311	-1.43976	0.150068	0.159189	0.1514	0.629786
PGS002331	HbA1c	HP:0000369	Low-set ears	14	0.00217546	0.00154493	1.40813	0.159224	0.15538	0.1523	0.629786
PGS002760	Epilepsy	HP:0000369	Low-set ears	14	-0.00227142	0.00158177	-1.436	0.151135	0.158731	0.1496	0.629786
PGS003268	estimated glomerular filtration rate (Creatine)	HP:0000369	Low-set ears	14	-0.00226356	0.00158766	-1.42572	0.154082	0.157487	0.1513	0.629786
PGS000716	Early life body size	HP:0000268	Dolichocephaly	16	0.00343184	0.00162865	2.10717	0.0352077	0.381638	0.033	0.629791
PGS001274	Osteoporosis without pathological fracture (time-to-event)	HP:0000268	Dolichocephaly	16	-0.00360584	0.0016694	-2.15997	0.0308755	0.391136	0.0328	0.629791
PGS001985	logMAR in round (left/right)	HP:0000268	Dolichocephaly	16	-0.00358361	0.00169624	-2.11268	0.0347325	0.382618	0.0326	0.629791
PGS001414	Lymphocyte %	HP:0100633	Esophagitis	25	-0.0011072	0.00204596	-0.541165	0.588445	0.368039	0.5991	0.62989
PGS002153	General happiness with own health	HP:0100633	Esophagitis	25	-0.00109803	0.00209504	-0.524109	0.600252	0.36727	0.5996	0.62989
PGS001415	Mean FA in anterior limb of internal capsule on FA skeleton (L)	HP:0010886	Osteochondritis dissecans	18	-0.002285	0.00177742	-1.28557	0.198719	0.159447	0.1995	0.629933
PGS001598	Volume of grey matter in Superior Frontal Gyrus (R)	HP:0010886	Osteochondritis dissecans	18	0.00228993	0.00177329	1.29135	0.19671	0.160077	0.1995	0.629933
PGS001686	WA ICVF in tract uncinate fasciculus (L)	HP:0010886	Osteochondritis dissecans	18	-0.0022656	0.00176873	-1.28092	0.200349	0.158942	0.1995	0.629933
PGS001501	Mean ISOVF in posterior thalamic radiation on FA skeleton (L)	HP:0008872	Feeding difficulties in infancy	22	-0.00222654	0.00197443	-1.12769	0.259566	0.168323	0.2554	0.629966
PGS000140	Broad Depression (seen a General Practitioner for nerves, anxiety, tension or depression)	HP:0100633	Esophagitis	25	-0.0010635	0.00207593	-0.512302	0.608488	0.366752	0.6036	0.630049
PGS000704	Alcoholic cirrhosis	HP:0100633	Esophagitis	25	0.0010768	0.00209014	0.515181	0.606475	0.366877	0.6075	0.630049
PGS000738	Vitiligo	HP:0100633	Esophagitis	25	-0.00108423	0.00213649	-0.507483	0.611863	0.366544	0.6027	0.630049
PGS001111	Male genital tract cancer	HP:0100633	Esophagitis	25	-0.00109525	0.00209872	-0.521865	0.601813	0.36717	0.6027	0.630049
PGS001433	Mean FA in posterior thalamic radiation on FA skeleton (R)	HP:0100633	Esophagitis	25	-0.00108588	0.00212906	-0.510029	0.610079	0.366653	0.6054	0.630049
PGS001579	Volume of grey matter in Middle Temporal Gyrus, posterior division (R)	HP:0100633	Esophagitis	25	-0.0010747	0.00211941	-0.507074	0.612151	0.366526	0.6072	0.630049
PGS001647	WA FA in tract cingulate gyrus part of cingulum (L)	HP:0100633	Esophagitis	25	0.00107529	0.00209694	0.51279	0.608146	0.366773	0.6066	0.630049
PGS002178	IGF-1	HP:0100633	Esophagitis	25	0.00105589	0.00208009	0.507618	0.611769	0.366549	0.6062	0.630049
PGS002922	Estradiol	HP:0100633	Esophagitis	25	-0.00109974	0.00214553	-0.512575	0.608297	0.366763	0.607	0.630049
PGS003392	Lung squamous cell carcinoma	HP:0100633	Esophagitis	25	0.00109751	0.00211685	0.518464	0.604183	0.36702	0.6064	0.630049
PGS000093	Hemoglobin concentration	HP:0001276	Hypertonia	25	-0.00257117	0.00209171	-1.22922	0.219113	0.285105	0.223	0.63006
PGS000247	Kallikrein-11 (hK11) serum levels	HP:0001276	Hypertonia	25	-0.00261594	0.00214976	-1.21685	0.223782	0.283825	0.2263	0.63006
PGS000861	Urine Albumin-to-Creatinine ratio	HP:0001276	Hypertonia	25	0.00254938	0.00212527	1.19955	0.230433	0.282055	0.2232	0.63006
PGS000957	Essential (primary hypertension) (time-to-event)	HP:0001276	Hypertonia	25	0.00251738	0.00205087	1.22747	0.219767	0.284924	0.227	0.63006
PGS001033	Other coagulation defects (time-to-event)	HP:0001276	Hypertonia	25	-0.00261884	0.00210871	-1.24192	0.21439	0.286434	0.2262	0.63006
PGS001070	Volume of ventricular cerebrospinal fluid (normalised for head size)	HP:0001276	Hypertonia	25	-0.00255676	0.00210148	-1.21665	0.223858	0.283804	0.2257	0.63006
PGS001319	Other metabolic disorders (time-to-event)	HP:0001276	Hypertonia	25	-0.00223995	0.00207139	-1.08138	0.27964	0.270641	0.2235	0.63006
PGS001324	Family history of high blood pressure	HP:0001276	Hypertonia	25	0.00260715	0.00208918	1.24793	0.21218	0.287068	0.2213	0.63006
PGS001619	Volume of grey matter in Vermis VIIIb Cerebellum	HP:0001276	Hypertonia	25	-0.00255687	0.00210378	-1.21537	0.224346	0.283672	0.2221	0.63006
PGS002173	Heel bone mineral density (BMD)	HP:0001276	Hypertonia	25	-0.00261206	0.00216839	-1.20461	0.228474	0.28257	0.2268	0.63006
PGS000925	Unspecified acute lower respiratory infection (time-to-event)	HP:0008513	Bilateral conductive hearing impairment	8	0.00266467	0.00118727	2.24438	0.0249003	0.359762	0.025	0.630123
PGS001582	Volume of grey matter in Paracingulate Gyrus (R)	HP:0001276	Hypertonia	25	-0.00252485	0.00208088	-1.21335	0.225115	0.283465	0.2285	0.630184
PGS002121	RR interval	HP:0001276	Hypertonia	25	0.00253627	0.00208926	1.21395	0.224886	0.283527	0.2282	0.630184
PGS002150	LDL direct	HP:0001776	Bilateral talipes equinovarus	8	-0.00361662	0.00119429	-3.02827	0.00248612	0.548596	0.004	0.630193
PGS000225	Macrophage colony-stimulating factor 1 (CSF-1) serum levels	HP:0001363	Craniosynostosis	20	-0.00346808	0.00188655	-1.83832	0.0661409	0.361542	0.0633	0.630224
PGS000259	Leptin (LEP) serum levels	HP:0001363	Craniosynostosis	20	0.0035615	0.00188348	1.89092	0.058757	0.369825	0.0636	0.630224
PGS000287	Tumor necrosis factor receptor 1 (TNF-R1) serum levels	HP:0001363	Craniosynostosis	20	-0.00340946	0.00188644	-1.80735	0.0708349	0.356774	0.0677	0.630224
PGS000617	Cancer of eye	HP:0001363	Craniosynostosis	20	0.00348165	0.00185626	1.87563	0.0608297	0.367393	0.0638	0.630224
PGS001015	Enlarged prostate	HP:0001363	Craniosynostosis	20	-0.00334733	0.00187242	-1.7877	0.0739519	0.353791	0.0691	0.630224
PGS001335	Vascular/heart problems diagnosed by doctor High BP	HP:0001363	Craniosynostosis	20	-0.00329905	0.00183726	-1.79563	0.0726804	0.354991	0.0689	0.630224
PGS001632	Volume of pallidum (R)	HP:0001363	Craniosynostosis	20	0.00341978	0.00186261	1.83602	0.0664807	0.361185	0.0684	0.630224
PGS001638	Volume of thalamus (R)	HP:0001363	Craniosynostosis	20	0.00339623	0.00189842	1.78897	0.0737473	0.353983	0.0697	0.630224
PGS001671	WA ICVF in tract inferior fronto-occipital fasciculus (L)	HP:0001363	Craniosynostosis	20	-0.00340118	0.00186254	-1.8261	0.0679615	0.359651	0.0648	0.630224
PGS001735	WA L3 in tract inferior fronto-occipital fasciculus (L)	HP:0001363	Craniosynostosis	20	0.00346834	0.00189351	1.8317	0.0671214	0.360517	0.066	0.630224
PGS002065	Inguinal hernia	HP:0001363	Craniosynostosis	20	0.00351799	0.00188961	1.86175	0.062762	0.365203	0.0665	0.630224
PGS002101	Apolipoprotein A	HP:0001363	Craniosynostosis	20	0.00347593	0.00191017	1.8197	0.0689314	0.358666	0.0685	0.630224
PGS002325	Eosinophil count	HP:0001363	Craniosynostosis	20	0.00340694	0.00188198	1.81029	0.0703776	0.357223	0.0699	0.630224
PGS002156	Age first had sexual intercourse	HP:0002910	Elevated hepatic transaminase	19	-0.00325309	0.00181806	-1.78933	0.0736903	0.544572	0.0754	0.630228
PGS000234	Eosinophil cationic protein (ECP) serum levels	HP:0000541	Retinal detachment	5	-0.000995089	0.000948042	-1.04963	0.293998	0.733703	0.299	0.630236
PGS000236	Endothelial cell-specific molecule 1 (ESM-1) serum levels	HP:0000541	Retinal detachment	5	-0.00101399	0.000956567	-1.06003	0.289241	0.734624	0.2936	0.630236
PGS000405	Skin cancer	HP:0000541	Retinal detachment	5	0.00101562	0.000953634	1.065	0.286986	0.735067	0.2868	0.630236
PGS000705	Gallstones	HP:0000541	Retinal detachment	5	0.0010032	0.000947993	1.05823	0.290058	0.734464	0.283	0.630236
PGS000716	Early life body size	HP:0000541	Retinal detachment	5	0.000983442	0.000910934	1.0796	0.280431	0.736382	0.283	0.630236
PGS000967	Coxarthrosis [arthrosis of hip] (time-to-event)	HP:0000541	Retinal detachment	5	-0.00101388	0.000948263	-1.0692	0.285091	0.735444	0.2894	0.630236
PGS000977	MCV seropositivity for Merkel Cell Polyomavirus	HP:0000541	Retinal detachment	5	0.000963412	0.000936068	1.02921	0.303485	0.731922	0.2908	0.630236
PGS001103	Body fat percentage (left leg)	HP:0000541	Retinal detachment	5	0.000972064	0.000929774	1.04548	0.295906	0.733339	0.2961	0.630236
PGS001145	Arm fat mass (R)	HP:0000541	Retinal detachment	5	0.000959926	0.000922791	1.04024	0.298334	0.73288	0.2897	0.630236
PGS001153	Folic acid or folate (Vitamin B9)	HP:0000541	Retinal detachment	5	-0.00100339	0.000937289	-1.07053	0.284491	0.735563	0.2876	0.630236
PGS001257	Childhood sunburn	HP:0000541	Retinal detachment	5	0.000972372	0.000936253	1.03858	0.299107	0.732735	0.2941	0.630236
PGS001258	Radius fracture	HP:0000541	Retinal detachment	5	-0.00101235	0.000944277	-1.07209	0.28379	0.735704	0.2889	0.630236
PGS001272	Chronic renal failure (time-to-event)	HP:0000541	Retinal detachment	5	-0.000974479	0.000953648	-1.02184	0.30696	0.731287	0.2995	0.630236
PGS001370	Age asthma diagnosed	HP:0000541	Retinal detachment	5	-0.000993565	0.000957961	-1.03717	0.299764	0.732612	0.2998	0.630236
PGS001416	Mean FA in anterior limb of internal capsule on FA skeleton (R)	HP:0000541	Retinal detachment	5	-0.00104732	0.000957187	-1.09416	0.273995	0.737711	0.2835	0.630236
PGS001441	Mean FA in superior corona radiata on FA skeleton (L)	HP:0000541	Retinal detachment	5	-0.00101427	0.000951917	-1.06551	0.286755	0.735113	0.294	0.630236
PGS001457	Mean ICVF in cingulum cingulate gyrus on FA skeleton (L)	HP:0000541	Retinal detachment	5	-0.000998941	0.000940507	-1.06213	0.288285	0.734812	0.2892	0.630236
PGS001608	Volume of grey matter in Thalamus (L)	HP:0000541	Retinal detachment	5	0.00102074	0.000948486	1.07618	0.281958	0.736072	0.2817	0.630236
PGS001631	Volume of pallidum (L)	HP:0000541	Retinal detachment	5	-0.00101451	0.000930813	-1.08992	0.275859	0.737322	0.2837	0.630236
PGS001652	WA FA in tract inferior fronto-occipital fasciculus (L)	HP:0000541	Retinal detachment	5	-0.00095912	0.000928259	-1.03325	0.301595	0.732271	0.2993	0.630236
PGS001701	WA ISOVF in tract superior thalamic radiation (R)	HP:0000541	Retinal detachment	5	-0.0010028	0.000943029	-1.06338	0.287718	0.734923	0.2986	0.630236
PGS001750	WA MD in tract inferior fronto-occipital fasciculus (L)	HP:0000541	Retinal detachment	5	0.00101816	0.000955856	1.06518	0.286905	0.735084	0.286	0.630236
PGS001755	WA MD in tract superior thalamic radiation (L)	HP:0000541	Retinal detachment	5	0.000981477	0.000933221	1.05171	0.293041	0.733887	0.2922	0.630236
PGS001766	WA OD in tract corticospinal tract (L)	HP:0000541	Retinal detachment	5	0.00111001	0.000929947	1.19363	0.232743	0.747262	0.2941	0.630236
PGS001801	FEV1/FVC ratio	HP:0000541	Retinal detachment	5	-0.000981654	0.000960841	-1.02166	0.307046	0.731271	0.2964	0.630236
PGS001810	Polycythemia vera	HP:0000541	Retinal detachment	5	-0.000954186	0.000908062	-1.05079	0.29346	0.733806	0.2935	0.630236
PGS002074	Hematuria	HP:0000541	Retinal detachment	5	0.00100714	0.000942188	1.06894	0.285207	0.735421	0.2862	0.630236
PGS002304	Follicular lymphoma	HP:0000541	Retinal detachment	5	0.00103651	0.000956181	1.08401	0.278471	0.736783	0.281	0.630236
PGS002311	Asthma	HP:0000541	Retinal detachment	5	0.000983507	0.000942381	1.04364	0.296758	0.733177	0.2995	0.630236
PGS002341	Monocyte Count	HP:0000541	Retinal detachment	5	-0.00101544	0.000947573	-1.07163	0.283997	0.735662	0.2848	0.630236
PGS002747	Gastrointestinal cancer	HP:0000541	Retinal detachment	5	-0.00101703	0.000937703	-1.0846	0.278211	0.736836	0.2827	0.630236
PGS002823	Age at Menopause	HP:0000541	Retinal detachment	5	0.000985479	0.000941787	1.04639	0.295487	0.733419	0.2958	0.630236
PGS000395	Cancer of bronchus; lung	HP:0008872	Feeding difficulties in infancy	22	-0.00221308	0.00193345	-1.14462	0.252481	0.169953	0.2562	0.630339
PGS002764	Hypercholesterolemia	HP:0025401	Staring gaze	17	-0.00444663	0.00173256	-2.56651	0.0103338	0.429318	0.0104	0.630358
PGS001165	Arm fat free mass (L)	HP:0007018	Attention deficit hyperactivity disorder	263	0.0073332	0.00634511	1.15573	0.24791	1.82703	0.2488	0.630358
PGS001697	WA ISOVF in tract posterior thalamic radiation (R)	HP:0007018	Attention deficit hyperactivity disorder	263	0.00750888	0.00640068	1.17314	0.240858	1.82879	0.2498	0.630358
PGS001745	WA MD in tract anterior thalamic radiation (L)	HP:0007018	Attention deficit hyperactivity disorder	263	-0.00739746	0.0064049	-1.15497	0.24822	1.82695	0.2495	0.630358
PGS001078	Monocyte %	HP:0010535	Sleep apnea	28	0.00350187	0.00221278	1.58257	0.113653	0.402385	0.1145	0.630416
PGS001627	Volume of grey matter in VIIIb Cerebellum (L)	HP:0010535	Sleep apnea	28	0.00346116	0.00220494	1.56973	0.116611	0.400674	0.1145	0.630416
PGS000128	Hemoglobin A1c	HP:0008872	Feeding difficulties in infancy	22	0.00214575	0.00195079	1.09994	0.271471	0.165704	0.2744	0.630429
PGS000240	Follistatin (FS) serum levels	HP:0008872	Feeding difficulties in infancy	22	0.00212032	0.00190576	1.11258	0.266001	0.166889	0.2668	0.630429
PGS000266	Matrix metalloproteinase-12 (MMP-12) serum levels	HP:0008872	Feeding difficulties in infancy	22	-0.00221936	0.00196378	-1.13015	0.258527	0.168559	0.2624	0.630429
PGS000359	Cancer of tongue	HP:0008872	Feeding difficulties in infancy	22	0.00215459	0.00197849	1.08901	0.276262	0.16469	0.272	0.630429
PGS000763	Hearing aid use	HP:0008872	Feeding difficulties in infancy	22	-0.00217391	0.00195217	-1.11359	0.265569	0.166984	0.269	0.630429
PGS000928	Other non-toxic goitre (time-to-event)	HP:0008872	Feeding difficulties in infancy	22	-0.0021656	0.00194895	-1.11116	0.266613	0.166755	0.2667	0.630429
PGS000955	Right heel broadband ultrasound attenuation	HP:0008872	Feeding difficulties in infancy	22	-0.00222532	0.0020148	-1.10449	0.269493	0.166129	0.2734	0.630429
PGS001339	Atrial fibrillation and flutter (time-to-event)	HP:0008872	Feeding difficulties in infancy	22	-0.00224602	0.00201947	-1.11218	0.266172	0.166852	0.2715	0.630429
PGS001420	Mean FA in cingulum cingulate gyrus on FA skeleton (R)	HP:0008872	Feeding difficulties in infancy	22	-0.00227	0.0020234	-1.12187	0.26203	0.167769	0.268	0.630429
PGS001463	Mean ICVF in fornix cres+stria terminalis on FA skeleton (L)	HP:0008872	Feeding difficulties in infancy	22	-0.00212331	0.00195363	-1.08686	0.277211	0.164492	0.2724	0.630429
PGS001471	Mean ICVF in middle cerebellar peduncle on FA skeleton	HP:0008872	Feeding difficulties in infancy	22	-0.00212966	0.00195403	-1.08988	0.275876	0.164771	0.2724	0.630429
PGS001519	Position of pulse wave notch	HP:0008872	Feeding difficulties in infancy	22	0.00218234	0.00196305	1.11171	0.266377	0.166807	0.2705	0.630429
PGS001576	Volume of grey matter in Lingual Gyrus (R)	HP:0008872	Feeding difficulties in infancy	22	0.00225022	0.00198073	1.13605	0.256049	0.169125	0.2603	0.630429
PGS001632	Volume of pallidum (R)	HP:0008872	Feeding difficulties in infancy	22	-0.00220033	0.00195457	-1.12573	0.260392	0.168136	0.2609	0.630429
PGS001651	WA FA in tract forceps minor	HP:0008872	Feeding difficulties in infancy	22	-0.00222531	0.00197497	-1.12676	0.25996	0.168234	0.2626	0.630429
PGS001680	WA ICVF in tract posterior thalamic radiation (L)	HP:0008872	Feeding difficulties in infancy	22	-0.0022153	0.00197416	-1.12215	0.261911	0.167795	0.2634	0.630429
PGS001735	WA L3 in tract inferior fronto-occipital fasciculus (L)	HP:0008872	Feeding difficulties in infancy	22	0.0021983	0.00198701	1.10634	0.268693	0.166302	0.2689	0.630429
PGS001746	WA MD in tract cingulate gyrus part of cingulum (L)	HP:0008872	Feeding difficulties in infancy	22	0.00219007	0.00197672	1.10793	0.268006	0.166451	0.2629	0.630429
PGS002039	Other peripheral nerve disorders	HP:0008872	Feeding difficulties in infancy	22	-0.00218468	0.00194471	-1.1234	0.261383	0.167914	0.2659	0.630429
PGS002101	Apolipoprotein A	HP:0008872	Feeding difficulties in infancy	22	0.00219562	0.00200449	1.09535	0.273474	0.165277	0.2694	0.630429
PGS002103	avMSE	HP:0008872	Feeding difficulties in infancy	22	0.00211932	0.00195025	1.08669	0.277283	0.164477	0.2726	0.630429
PGS002203	Lymphocyte percentage	HP:0008872	Feeding difficulties in infancy	22	0.00212966	0.00192365	1.10709	0.268367	0.166373	0.2623	0.630429
PGS002204	Hair/balding pattern	HP:0008872	Feeding difficulties in infancy	22	0.00216667	0.00193261	1.12111	0.262356	0.167696	0.261	0.630429
PGS002222	Ever contemplated self-harm / Recent thoughts of suicide or self-harm	HP:0008872	Feeding difficulties in infancy	22	0.00217263	0.00197727	1.0988	0.271965	0.165598	0.2741	0.630429
PGS002223	Sensitive stomach	HP:0008872	Feeding difficulties in infancy	22	0.00214118	0.00192644	1.11147	0.266479	0.166785	0.2616	0.630429
PGS002334	High cholesterol	HP:0008872	Feeding difficulties in infancy	22	0.00213017	0.00194286	1.09641	0.273012	0.165375	0.2671	0.630429
PGS002828	Alcohol consumption	HP:0008872	Feeding difficulties in infancy	22	0.00213041	0.00195871	1.08766	0.276855	0.164566	0.2646	0.630429
PGS003147	Triglycerides	HP:0008872	Feeding difficulties in infancy	22	-0.00215508	0.00193505	-1.11371	0.265516	0.166996	0.2644	0.630429
PGS000839	Two hour glucose during OGTT	HP:0040197	Encephalomalacia	6	0.00148117	0.00102351	1.44715	0.147987	0.296357	0.1533	0.630447
PGS001624	Volume of grey matter in VIIb Cerebellum (R)	HP:0040197	Encephalomalacia	6	0.00145932	0.00104579	1.39543	0.163018	0.290158	0.1531	0.630447
PGS001675	WA ICVF in tract medial lemniscus (L)	HP:0040197	Encephalomalacia	6	0.00146715	0.00100828	1.4551	0.145775	0.297329	0.1523	0.630447
PGS001694	WA ISOVF in tract inferior fronto-occipital fasciculus (R)	HP:0040197	Encephalomalacia	6	0.00146938	0.00103756	1.41619	0.15685	0.29262	0.1528	0.630447
PGS001577	Volume of grey matter in Middle Frontal Gyrus (L)	HP:0100559	Lower limb asymmetry	15	0.00355676	0.00163744	2.17214	0.0299438	0.588634	0.0301	0.630463
PGS001572	Volume of grey matter in IX Cerebellum (L)	HP:0004755	Supraventricular tachycardia	9	-0.00211488	0.00124434	-1.6996	0.0893371	0.375868	0.0889	0.630495
PGS001592	Volume of grey matter in Precuneous Cortex (L)	HP:0004755	Supraventricular tachycardia	9	0.00212289	0.0012308	1.7248	0.0846937	0.379504	0.0888	0.630495
PGS002087	Sebaceous cyst	HP:0004755	Supraventricular tachycardia	9	0.00220798	0.00129774	1.70141	0.0889983	0.376127	0.0889	0.630495
PGS002135	Fluid intelligence score	HP:0004755	Supraventricular tachycardia	9	0.00218752	0.00127177	1.72005	0.0855536	0.378815	0.0879	0.630495
PGS003212	Sleep Apnea	HP:0011787	Central hypothyroidism	7	-0.00170522	0.00112285	-1.51866	0.128982	0.262007	0.1305	0.630555
PGS000082	Ovarian cancer	HP:0031437	Pregnancy exposure	24	0.00359883	0.00202827	1.77434	0.0761357	0.441673	0.0779	0.630639
PGS000959	Connective tissue disorder	HP:0031437	Pregnancy exposure	24	-0.00360983	0.00207862	-1.73665	0.0825789	0.436085	0.0783	0.630639
PGS000997	Diverticular disease of intestine (time-to-event)	HP:0031437	Pregnancy exposure	24	0.00368044	0.00210672	1.747	0.0807668	0.437608	0.0773	0.630639
PGS002090	Other arthropathies	HP:0031437	Pregnancy exposure	24	0.00355089	0.00202012	1.75776	0.0789169	0.439201	0.078	0.630639
PGS001359	3mm strong meridian (L)	HP:0000646	Amblyopia	24	-0.0024808	0.00204592	-1.21256	0.225419	0.393265	0.2321	0.63065
PGS002205	Testosterone (male only)	HP:0000646	Amblyopia	24	-0.00251498	0.00207609	-1.2114	0.225862	0.393146	0.2318	0.63065
PGS002173	Heel bone mineral density (BMD)	HP:0100280	Crohn's disease	20	-0.00294794	0.00194046	-1.5192	0.128846	0.392512	0.1322	0.630722
PGS000909	Headache	HP:0000938	Osteopenia	19	0.00300624	0.00181279	1.65835	0.09738	0.459958	0.0959	0.630748
PGS001105	Body fat percentage (trunk fat)	HP:0000938	Osteopenia	19	-0.00310251	0.00184353	-1.68292	0.0925231	0.463421	0.0954	0.630748
PGS002331	HbA1c	HP:0010893	Abnormal circulating phenylalanine concentration	11	0.00140541	0.00136905	1.02656	0.304731	0.33825	0.301	0.630762
PGS002340	Mean Platelet Volume	HP:0010893	Abnormal circulating phenylalanine concentration	11	0.00145398	0.00140219	1.03694	0.299871	0.339153	0.3015	0.630762
PGS001422	Mean FA in cingulum hippocampus on FA skeleton (R)	HP:0008872	Feeding difficulties in infancy	22	0.00216336	0.001981	1.09205	0.274922	0.164971	0.2752	0.630776
PGS001762	WA MO in tract posterior thalamic radiation (L)	HP:0007018	Attention deficit hyperactivity disorder	263	-0.00743891	0.00650214	-1.14407	0.25271	1.82586	0.2507	0.630817
PGS001739	WA L3 in tract superior longitudinal fasciculus (L)	HP:0001276	Hypertonia	25	-0.00248707	0.00210605	-1.18092	0.237755	0.280177	0.2295	0.630932
PGS002242	Breast cancer	HP:0000098	Tall stature	35	0.00455153	0.00247998	1.83531	0.0665859	0.529659	0.0696	0.631175
PGS001235	Right arm mass (predicted)	HP:0002553	Highly arched eyebrow	5	0.00126841	0.00093301	1.35948	0.174125	0.259616	0.1723	0.6312
PGS000703	Angina	HP:0012734	Ketotic hypoglycemia	5	0.00168234	0.000936657	1.79611	0.0726043	0.358561	0.0752	0.631204
PGS001298	Obesity (time-to-event)	HP:0012734	Ketotic hypoglycemia	5	-0.00166836	0.000939507	-1.77578	0.0758971	0.355504	0.0743	0.631204
PGS001387	Degree bothered by urinary frequency/bladder irritability in the last 3 months	HP:0012734	Ketotic hypoglycemia	5	-0.00164982	0.000932936	-1.76841	0.0771208	0.354404	0.0748	0.631204
PGS001418	Mean FA in cerebral peduncle on FA skeleton (L)	HP:0012734	Ketotic hypoglycemia	5	0.00169624	0.000950091	1.78534	0.0743336	0.356938	0.0745	0.631204
PGS002168	Whole body fat-free mass	HP:0012734	Ketotic hypoglycemia	5	-0.00169692	0.00092966	-1.82532	0.0680794	0.363014	0.073	0.631204
PGS001689	WA ISOVF in tract acoustic radiation (R)	HP:0007018	Attention deficit hyperactivity disorder	263	-0.00740573	0.0063917	-1.15865	0.246716	1.82732	0.2516	0.631273
PGS000644	Nodular lymphoma	HP:0001284	Areflexia	6	-0.00314159	0.00102374	-3.06873	0.00217411	0.639118	0.0016	0.631308
PGS000932	Other intervertebral disk disorders (time-to-event)	HP:0001284	Areflexia	6	-0.0031722	0.00104423	-3.03782	0.00240899	0.631213	0.0018	0.631308
PGS002790	Autism spectrum disorder	HP:0001284	Areflexia	6	-0.00332167	0.00103492	-3.20961	0.00134696	0.676148	0.0013	0.631308
PGS001413	LV stroke volume	HP:0000098	Tall stature	35	0.00452858	0.00248955	1.81903	0.0690327	0.527144	0.0702	0.631311
PGS000240	Follistatin (FS) serum levels	HP:0008513	Bilateral conductive hearing impairment	8	0.00254777	0.00115155	2.21246	0.0270298	0.353775	0.0263	0.631323
PGS001352	Glycated haemoglobin levels (HbA1c)	HP:0008513	Bilateral conductive hearing impairment	8	-0.00266675	0.00119534	-2.23095	0.0257777	0.357233	0.0259	0.631323
PGS001105	Body fat percentage (trunk fat)	HP:0000256	Macrocephaly	110	0.010603	0.00434072	2.44269	0.0146511	0.869615	0.0154	0.631361
PGS001414	Lymphocyte %	HP:0000256	Macrocephaly	110	0.0104123	0.00420286	2.47742	0.0133029	0.876914	0.0147	0.631361
PGS001446	Mean FA in superior longitudinal fasciculus on FA skeleton (R)	HP:0000256	Macrocephaly	110	-0.0105513	0.00430114	-2.45315	0.014233	0.871802	0.0141	0.631361
PGS001690	WA ISOVF in tract anterior thalamic radiation (R)	HP:0000256	Macrocephaly	110	-0.0108322	0.00439001	-2.46747	0.0136773	0.874814	0.0135	0.631361
PGS001704	WA L1 in tract forceps minor	HP:0000256	Macrocephaly	110	0.0106632	0.00426472	2.50034	0.0124748	0.881785	0.0136	0.631361
PGS001754	WA MD in tract superior longitudinal fasciculus (L)	HP:0000256	Macrocephaly	110	0.0105034	0.00428561	2.45084	0.014324	0.87132	0.0151	0.631361
PGS001759	WA MO in tract forceps minor	HP:0000256	Macrocephaly	110	0.0107218	0.00435227	2.46349	0.01383	0.873974	0.0148	0.631361
PGS002063	Esophagitis, GERD and related diseases	HP:0000256	Macrocephaly	110	0.0105364	0.00429049	2.45575	0.0141307	0.872348	0.0156	0.631361
PGS001502	Mean ISOVF in sagittal stratum on FA skeleton (L)	HP:0000790	Hematuria	6	-0.00201037	0.00103695	-1.93873	0.052653	0.470906	0.054	0.631394
PGS001605	Volume of grey matter in Temporal Fusiform Cortex, posterior division (R)	HP:0000790	Hematuria	6	0.00198076	0.00103405	1.91555	0.0555433	0.467149	0.0564	0.631394
PGS001632	Volume of pallidum (R)	HP:0000790	Hematuria	6	0.00196173	0.00102267	1.91824	0.0552005	0.467583	0.0556	0.631394
PGS001742	WA L3 in tract uncinate fasciculus (L)	HP:0000790	Hematuria	6	0.00194592	0.00104244	1.86669	0.0620679	0.459377	0.0576	0.631394
PGS001769	WA OD in tract superior longitudinal fasciculus (L)	HP:0000790	Hematuria	6	-0.00202864	0.00104421	-1.94275	0.0521648	0.471563	0.0572	0.631394
PGS002210	Use of sun/uv protection	HP:0000790	Hematuria	6	0.00193494	0.00102181	1.89364	0.0583946	0.463639	0.0574	0.631394
PGS002327	Forced Vital Capacity	HP:0000790	Hematuria	6	-0.00201123	0.00103789	-1.93781	0.0527652	0.470756	0.0555	0.631394
PGS001684	WA ICVF in tract superior thalamic radiation (L)	HP:0000453	Choanal atresia	5	0.00179401	0.000943099	1.90225	0.05726	0.45122	0.0592	0.631446
PGS001685	WA ICVF in tract superior thalamic radiation (R)	HP:0000453	Choanal atresia	5	0.00176716	0.000936819	1.88634	0.0593719	0.448685	0.059	0.631446
PGS001733	WA L3 in tract cingulate gyrus part of cingulum (R)	HP:0030839	Knee pain	7	0.00367783	0.00109297	3.365	0.000777663	0.612047	0.0006	0.631463
PGS000096	Immature fraction of reticulocytes	HP:0000790	Hematuria	6	-0.00191155	0.00102843	-1.85871	0.063192	0.458127	0.0643	0.631473
PGS000269	Myeloperoxidase (MPO) serum levels	HP:0000790	Hematuria	6	0.00187287	0.00102287	1.831	0.0672259	0.453826	0.0657	0.631473
PGS000288	Tumor necrosis factor receptor 2 (TNF-R2) serum levels	HP:0000790	Hematuria	6	-0.00188839	0.00103353	-1.82712	0.0678074	0.453229	0.0694	0.631473
PGS000351	Invasive epithelial ovarian cancer	HP:0000790	Hematuria	6	-0.0019152	0.00102481	-1.86884	0.0617685	0.459715	0.0643	0.631473
PGS001075	Usual walking pace	HP:0000790	Hematuria	6	-0.00187495	0.00102421	-1.83064	0.0672801	0.45377	0.0665	0.631473
PGS001118	Taking other prescription medications	HP:0000790	Hematuria	6	0.0019668	0.00104766	1.87733	0.0605957	0.461052	0.0623	0.631473
PGS001159	Right leg mass (predicted)	HP:0000790	Hematuria	6	0.00182761	0.00101301	1.80414	0.0713368	0.449718	0.0629	0.631473
PGS001181	Other hypothyroidism (time-to-event)	HP:0000790	Hematuria	6	0.001873	0.00102564	1.82617	0.0679512	0.453082	0.0698	0.631473
PGS001192	Gonarthrosis [arthrosis of knee] (time-to-event)	HP:0000790	Hematuria	6	0.00194248	0.00102364	1.89761	0.0578685	0.464273	0.0616	0.631473
PGS001318	Disorders of lipoprotein metabolism and other lipidaemias (time-to-event)	HP:0000790	Hematuria	6	0.00185321	0.00101512	1.82561	0.0680354	0.452996	0.0684	0.631473
PGS001398	Friendship satisfaction	HP:0000790	Hematuria	6	-0.00184935	0.00104879	-1.76333	0.0779747	0.443592	0.0683	0.631473
PGS001455	Mean ICVF in cerebral peduncle on FA skeleton (L)	HP:0000790	Hematuria	6	-0.00186137	0.00103297	-1.80196	0.0716785	0.449388	0.0702	0.631473
PGS001496	Mean ISOVF in cingulum cingulate gyrus on FA skeleton (L)	HP:0000790	Hematuria	6	0.00196787	0.00104582	1.88165	0.0600067	0.461735	0.0628	0.631473
PGS001624	Volume of grey matter in VIIb Cerebellum (R)	HP:0000790	Hematuria	6	-0.0019061	0.00104494	-1.82412	0.0682596	0.452768	0.0711	0.631473
PGS001770	WA OD in tract superior longitudinal fasciculus (R)	HP:0000790	Hematuria	6	-0.00188063	0.00103003	-1.8258	0.068007	0.453025	0.0642	0.631473
PGS002070	Anal and rectal polyp	HP:0000790	Hematuria	6	-0.00190516	0.0010243	-1.85996	0.0630154	0.458322	0.0604	0.631473
PGS002081	Superficial cellulitis and abscess	HP:0000790	Hematuria	6	0.00187778	0.00103548	1.81344	0.0698911	0.451133	0.0701	0.631473
PGS002135	Fluid intelligence score	HP:0000790	Hematuria	6	-0.00188434	0.00103868	-1.81417	0.0697784	0.451244	0.0712	0.631473
PGS002314	Balding Type 1	HP:0000790	Hematuria	6	-0.0018508	0.001025	-1.80566	0.071099	0.449948	0.0687	0.631473
PGS002333	High Light Scatter Reticulocyte Count	HP:0000790	Hematuria	6	-0.00186496	0.00102006	-1.82828	0.0676335	0.453407	0.0694	0.631473
PGS003385	Ovarian serous carcinoma	HP:0000790	Hematuria	6	-0.00187011	0.00103886	-1.80016	0.0719624	0.449115	0.0685	0.631473
PGS001254	Dupuytren's contracture	HP:0002781	Upper airway obstruction	5	0.00158485	0.000948902	1.6702	0.0950126	0.261356	0.1018	0.631531
PGS001591	Volume of grey matter in Precentral Gyrus (R)	HP:0001047	Atopic dermatitis	10	-0.00278667	0.00130039	-2.14296	0.0322183	0.673706	0.0338	0.631537
PGS000241	Galanin peptides (GAL) serum levels	HP:0025401	Staring gaze	17	-0.00443946	0.0017165	-2.58634	0.00975921	0.433622	0.011	0.631634
PGS001136	Hematologic disease, genetic	HP:0001382	Joint hypermobility	113	-0.00397563	0.00425357	-0.934658	0.35006	1.2865	0.3548	0.631705
PGS001279	previously: Blood clot in the lung	HP:0001382	Joint hypermobility	113	-0.00404168	0.00432414	-0.934677	0.35005	1.2865	0.3552	0.631705
PGS000279	Receptor for advanced glycosylation end products (RAGE) serum levels	HP:0031417	Rhinorrhea	5	0.00163283	0.000954953	1.70986	0.0874231	0.206391	0.084	0.631746
PGS000929	All cause dementia (algorithmically-defined)	HP:0031417	Rhinorrhea	5	-0.00161994	0.000975414	-1.66077	0.0968921	0.199413	0.0851	0.631746
PGS001601	Volume of grey matter in Supracalcarine Cortex (L)	HP:0031417	Rhinorrhea	5	-0.0016714	0.000962497	-1.73652	0.0826016	0.210266	0.0848	0.631746
PGS000358	Cancer of mouth	HP:0001382	Joint hypermobility	113	0.00395608	0.00437599	0.904042	0.366065	1.2841	0.3567	0.631757
PGS001236	Lung function (FEV1)	HP:0001382	Joint hypermobility	113	0.00411907	0.00441402	0.933178	0.350823	1.28638	0.3566	0.631757
PGS000288	Tumor necrosis factor receptor 2 (TNF-R2) serum levels	HP:0100334	Unilateral cleft palate	7	0.00129875	0.00111641	1.16333	0.244814	0.398454	0.2431	0.631828
PGS001702	WA ISOVF in tract uncinate fasciculus (L)	HP:0000719	Inappropriate behavior	7	-0.00274533	0.00110661	-2.48086	0.0131758	0.646704	0.0113	0.631874
PGS002079	Irregular menstrual cycle/bleeding	HP:0001276	Hypertonia	25	-0.00249497	0.00211434	-1.18002	0.23811	0.280087	0.2306	0.63195
PGS000710	Myocardial infarction	HP:0001880	Eosinophilia	8	-0.000753969	0.00117865	-0.639687	0.522438	0.721589	0.5196	0.631979
PGS000707	Cholecystitis	HP:0100633	Esophagitis	25	0.00105706	0.00208893	0.506031	0.612882	0.366481	0.6129	0.63215
PGS001025	Nonrheumatic aortic valve disorders (time-to-event)	HP:0100633	Esophagitis	25	0.00102426	0.00210019	0.487698	0.625809	0.36571	0.6164	0.63215
PGS001174	Cholelithiasis (time-to-event)	HP:0100633	Esophagitis	25	0.00108241	0.00210134	0.515104	0.606528	0.366874	0.6134	0.63215
PGS001292	Family history of prostate cancer	HP:0100633	Esophagitis	25	-0.00108097	0.00211495	-0.51111	0.609321	0.3667	0.6139	0.63215
PGS001364	6mm cylindrical power angle (L)	HP:0100633	Esophagitis	25	-0.00103945	0.00208937	-0.497496	0.618886	0.366119	0.6171	0.63215
PGS001372	Age hayfever or allergic rhinitis diagnosed by doctor	HP:0100633	Esophagitis	25	-0.00103428	0.00207672	-0.498036	0.618505	0.366142	0.6163	0.63215
PGS001634	Volume of peripheral cortical grey matter (normalised for head size)	HP:0100633	Esophagitis	25	-0.00105166	0.00207955	-0.505712	0.613106	0.366468	0.6141	0.63215
PGS002142	Haemoglobin concentration	HP:0100633	Esophagitis	25	-0.00101161	0.00206828	-0.489106	0.624812	0.365769	0.6172	0.63215
PGS002201	Waist circumference	HP:0100633	Esophagitis	25	-0.00101164	0.00203927	-0.49608	0.619884	0.366059	0.6173	0.63215
PGS002788	Type 2 bipolar disorder	HP:0100633	Esophagitis	25	-0.00105219	0.00211041	-0.498572	0.618128	0.366164	0.6128	0.63215
PGS000233	Dickkopf-related protein 1 (Dkk-1) serum levels	HP:0001047	Atopic dermatitis	10	-0.00283548	0.00135462	-2.09319	0.0364383	0.664854	0.039	0.632159
PGS000248	Heat shock 27 kDa protein (HSP_27) serum levels	HP:0001047	Atopic dermatitis	10	-0.00282452	0.00133909	-2.10928	0.0350253	0.667693	0.0352	0.632159
PGS000358	Cancer of mouth	HP:0001047	Atopic dermatitis	10	-0.00272682	0.00133515	-2.04233	0.0412291	0.656021	0.0403	0.632159
PGS000909	Headache	HP:0001047	Atopic dermatitis	10	0.00277491	0.00131627	2.10816	0.0351221	0.667495	0.0385	0.632159
PGS001233	Heart rate (AR)	HP:0001047	Atopic dermatitis	10	0.00275629	0.00131852	2.09043	0.0366853	0.66437	0.0381	0.632159
PGS001671	WA ICVF in tract inferior fronto-occipital fasciculus (L)	HP:0001047	Atopic dermatitis	10	0.00268738	0.00131785	2.03922	0.0415387	0.655488	0.0406	0.632159
PGS001716	WA L2 in tract anterior thalamic radiation (R)	HP:0001047	Atopic dermatitis	10	-0.00271013	0.00134229	-2.01903	0.0435967	0.652045	0.0403	0.632159
PGS001737	WA L3 in tract inferior longitudinal fasciculus (L)	HP:0001047	Atopic dermatitis	10	-0.00274639	0.00134004	-2.04949	0.0405247	0.65725	0.0393	0.632159
PGS001745	WA MD in tract anterior thalamic radiation (L)	HP:0001047	Atopic dermatitis	10	-0.00276512	0.00132889	-2.08078	0.0375612	0.662679	0.0366	0.632159
PGS002039	Other peripheral nerve disorders	HP:0001047	Atopic dermatitis	10	0.00267673	0.00131125	2.04135	0.0413264	0.655853	0.0406	0.632159
PGS002212	Daytime dozing / sleeping (narcolepsy)	HP:0001047	Atopic dermatitis	10	0.00276987	0.00132058	2.09747	0.0360581	0.665607	0.0365	0.632159
PGS001658	WA FA in tract superior longitudinal fasciculus (L)	HP:0001800	Hypoplastic toenails	5	0.00172901	0.000944977	1.82968	0.0674236	0.407871	0.0631	0.632175
PGS001714	WA L2 in tract acoustic radiation (R)	HP:0000365	Hearing impairment	49	0.00559766	0.00295891	1.8918	0.0586397	0.323823	0.0589	0.632189
PGS001026	Forearm or wrist fracture	HP:0007018	Attention deficit hyperactivity disorder	263	0.00748501	0.00650747	1.15022	0.25017	1.82647	0.2556	0.632227
PGS001433	Mean FA in posterior thalamic radiation on FA skeleton (R)	HP:0007018	Attention deficit hyperactivity disorder	263	0.00737137	0.00650104	1.13388	0.256962	1.82485	0.2552	0.632227
PGS001566	Volume of grey matter in I-IV Cerebellum (R)	HP:0007018	Attention deficit hyperactivity disorder	263	-0.00733261	0.0063858	-1.14827	0.250974	1.82628	0.2553	0.632227
PGS001579	Volume of grey matter in Middle Temporal Gyrus, posterior division (R)	HP:0007018	Attention deficit hyperactivity disorder	263	-0.00732283	0.00647156	-1.13154	0.257943	1.82462	0.255	0.632227
PGS001612	Volume of grey matter in Ventral Striatum (L)	HP:0007018	Attention deficit hyperactivity disorder	263	-0.00722743	0.0062887	-1.14927	0.25056	1.82638	0.2563	0.632227
PGS001730	WA L3 in tract anterior thalamic radiation (L)	HP:0007018	Attention deficit hyperactivity disorder	263	-0.00723954	0.00639768	-1.13159	0.257923	1.82463	0.254	0.632227
PGS001779	Brugada syndrome	HP:0025502	Overweight	8	-0.0019121	0.00120886	-1.58174	0.113843	0.233762	0.1145	0.632273
PGS000226	Cystatin-B (CSTB) serum levels	HP:0005681	Juvenile rheumatoid arthritis	17	-0.00190791	0.00172326	-1.10715	0.268341	0.442106	0.2693	0.632283
PGS000269	Myeloperoxidase (MPO) serum levels	HP:0005681	Juvenile rheumatoid arthritis	17	-0.00192689	0.00171784	-1.12169	0.262106	0.443474	0.2643	0.632283
PGS000277	P-selectin glycoprotein ligand 1 (PSGL-1) serum levels	HP:0005681	Juvenile rheumatoid arthritis	17	-0.00191649	0.00171979	-1.11438	0.265231	0.442783	0.2653	0.632283
PGS000738	Vitiligo	HP:0005681	Juvenile rheumatoid arthritis	17	-0.00192163	0.00176414	-1.08928	0.276143	0.440449	0.2729	0.632283
PGS001010	PEF pred. ratio	HP:0005681	Juvenile rheumatoid arthritis	17	0.00193201	0.00175465	1.10108	0.270974	0.44154	0.2734	0.632283
PGS001036	Epstein Barr virus nuclear antigen 1 IgG seropositivity	HP:0005681	Juvenile rheumatoid arthritis	17	0.00189032	0.0017297	1.09286	0.274566	0.440779	0.2701	0.632283
PGS001180	Lung function (FEV1/FVC)	HP:0005681	Juvenile rheumatoid arthritis	17	0.00193065	0.00175466	1.1003	0.271313	0.441468	0.2734	0.632283
PGS001329	Unspecified diabetes mellitus (time-to-event)	HP:0005681	Juvenile rheumatoid arthritis	17	-0.00189502	0.00173478	-1.09237	0.274783	0.440733	0.2743	0.632283
PGS001378	Basophill count	HP:0005681	Juvenile rheumatoid arthritis	17	0.00185399	0.00169846	1.09157	0.275133	0.44066	0.2724	0.632283
PGS001458	Mean ICVF in cingulum cingulate gyrus on FA skeleton (R)	HP:0005681	Juvenile rheumatoid arthritis	17	0.00190229	0.00173422	1.09691	0.272791	0.441153	0.2735	0.632283
PGS001545	Volume of grey matter (normalised for head size)	HP:0005681	Juvenile rheumatoid arthritis	17	0.00191664	0.00171817	1.11551	0.264746	0.44289	0.2635	0.632283
PGS001648	WA FA in tract cingulate gyrus part of cingulum (R)	HP:0005681	Juvenile rheumatoid arthritis	17	0.00189782	0.00173629	1.09303	0.274491	0.440795	0.2743	0.632283
PGS001702	WA ISOVF in tract uncinate fasciculus (L)	HP:0005681	Juvenile rheumatoid arthritis	17	0.00186779	0.00172267	1.08424	0.278368	0.439987	0.2732	0.632283
PGS001785	Acute appendicitis	HP:0005681	Juvenile rheumatoid arthritis	17	-0.00186103	0.00169929	-1.09518	0.27355	0.440993	0.2714	0.632283
PGS002044	Cataract	HP:0005681	Juvenile rheumatoid arthritis	17	0.00187033	0.00172873	1.08191	0.279403	0.439774	0.2745	0.632283
PGS002108	Cholesterol	HP:0005681	Juvenile rheumatoid arthritis	17	-0.00189506	0.0017252	-1.09846	0.272114	0.441297	0.2707	0.632283
PGS003354	Childhood steroid-sensitive nephrotic syndrome	HP:0005681	Juvenile rheumatoid arthritis	17	-0.00193411	0.00173807	-1.1128	0.265909	0.442635	0.2661	0.632283
PGS003388	Esophageal adenocarcinoma	HP:0005681	Juvenile rheumatoid arthritis	17	0.00193091	0.00170629	1.13164	0.2579	0.44442	0.2637	0.632283
PGS003392	Lung squamous cell carcinoma	HP:0005681	Juvenile rheumatoid arthritis	17	0.00195204	0.0017479	1.11679	0.264196	0.443011	0.2663	0.632283
PGS000161	Renal cancer	HP:0001257	Spasticity	53	0.00710088	0.00307012	2.3129	0.0208136	0.728258	0.0196	0.632288
PGS000269	Myeloperoxidase (MPO) serum levels	HP:0001257	Spasticity	53	-0.00695697	0.00300569	-2.3146	0.0207201	0.728591	0.0221	0.632288
PGS000273	Proteinase-activated receptor 1 (PAR-1) serum levels	HP:0001257	Spasticity	53	0.00674432	0.00301182	2.23928	0.0252302	0.714074	0.0272	0.632288
PGS000280	Renin (REN) serum levels	HP:0001257	Spasticity	53	-0.00703232	0.00302059	-2.32812	0.0199894	0.731248	0.0227	0.632288
PGS000819	Diabetic retinopathy	HP:0001257	Spasticity	53	0.00686354	0.00295751	2.32072	0.0203867	0.729791	0.0199	0.632288
PGS001049	Risk taking behaviour	HP:0001257	Spasticity	53	0.00668458	0.00298913	2.2363	0.0254253	0.713508	0.0278	0.632288
PGS001230	Body weight	HP:0001257	Spasticity	53	0.00652294	0.00297773	2.19057	0.0285798	0.70494	0.0252	0.632288
PGS001503	Mean ISOVF in sagittal stratum on FA skeleton (R)	HP:0001257	Spasticity	53	0.00741562	0.00299138	2.479	0.0132444	0.761928	0.0155	0.632288
PGS001558	Volume of grey matter in Frontal Orbital Cortex (L)	HP:0001257	Spasticity	53	0.00654914	0.00299852	2.18412	0.0290511	0.703745	0.0279	0.632288
PGS001576	Volume of grey matter in Lingual Gyrus (R)	HP:0001257	Spasticity	53	0.00657731	0.003046	2.15933	0.0309251	0.699184	0.0276	0.632288
PGS001603	Volume of grey matter in Temporal Fusiform Cortex, anterior division (L)	HP:0001257	Spasticity	53	0.00669467	0.00303946	2.20258	0.0277203	0.707173	0.0252	0.632288
PGS001607	Volume of grey matter in Temporal Pole (R)	HP:0001257	Spasticity	53	0.00680125	0.00301916	2.2527	0.0243696	0.716625	0.0239	0.632288
PGS002078	Genital prolapse	HP:0001257	Spasticity	53	0.00690036	0.00299352	2.3051	0.0212473	0.726733	0.0215	0.632288
PGS002168	Whole body fat-free mass	HP:0001257	Spasticity	53	0.00693947	0.00299053	2.32048	0.0203993	0.729745	0.0235	0.632288
PGS002202	Whole body water mass	HP:0001257	Spasticity	53	0.00705293	0.00299283	2.35661	0.0185238	0.736894	0.0197	0.632288
PGS002242	Breast cancer	HP:0001257	Spasticity	53	0.00697632	0.00303708	2.29705	0.021703	0.725165	0.02	0.632288
PGS002314	Balding Type 1	HP:0001257	Spasticity	53	0.00714646	0.00301173	2.37288	0.0177297	0.740149	0.0182	0.632288
PGS002769	Seropositive rheumatoid arthritis	HP:0001257	Spasticity	53	0.00721843	0.00304673	2.36924	0.0179047	0.739419	0.0188	0.632288
PGS002853	BMI	HP:0001257	Spasticity	53	0.00661373	0.0029422	2.24789	0.0246751	0.715708	0.0218	0.632288
PGS003361	Age of smoking initiation	HP:0001257	Spasticity	53	-0.00705519	0.00307329	-2.29564	0.0217833	0.724892	0.0203	0.632288
PGS003393	Lung adenocarcinoma	HP:0001257	Spasticity	53	0.00649742	0.00298803	2.17448	0.0297676	0.701966	0.0277	0.632288
PGS001672	WA ICVF in tract inferior fronto-occipital fasciculus (R)	HP:0031801	Vocal cord dysfunction	5	0.00127655	0.000941109	1.35643	0.175091	0.208666	0.1783	0.632313
PGS001725	WA L2 in tract superior longitudinal fasciculus (L)	HP:0031801	Vocal cord dysfunction	5	-0.00128276	0.000944293	-1.35843	0.174457	0.208895	0.1779	0.632313
PGS001042	Thyrotoxicosis [hyperthyroidism] (time-to-event)	HP:0007018	Attention deficit hyperactivity disorder	263	0.00716882	0.00640728	1.11886	0.263315	1.82338	0.2585	0.632325
PGS001112	Aspirin	HP:0007018	Attention deficit hyperactivity disorder	263	-0.00713255	0.00636386	-1.12079	0.262491	1.82357	0.2577	0.632325
PGS002119	QT interval	HP:0007018	Attention deficit hyperactivity disorder	263	-0.00730008	0.00640136	-1.14039	0.254237	1.8255	0.2579	0.632325
PGS001468	Mean ICVF in inferior cerebellar peduncle on FA skeleton (R)	HP:0002172	Postural instability	16	-0.00243665	0.00166362	-1.46466	0.143146	0.58274	0.1428	0.632347
PGS001661	WA ICVF in tract acoustic radiation (L)	HP:0002172	Postural instability	16	-0.00245772	0.00167969	-1.4632	0.143546	0.582559	0.1428	0.632347
PGS000091	Eosinophil percentage of white cells	HP:0100334	Unilateral cleft palate	7	-0.00127644	0.00110912	-1.15086	0.249907	0.397238	0.2507	0.632395
PGS000324	Enthesitis-related Juvenile Idiophatic Arthritis	HP:0100334	Unilateral cleft palate	7	-0.00103289	0.00113876	-0.907028	0.364484	0.376091	0.2443	0.632395
PGS000460	Squamous cell carcinoma	HP:0100334	Unilateral cleft palate	7	0.00130638	0.00111636	1.17021	0.242033	0.399131	0.2483	0.632395
PGS001043	Hyperthyroidism, thyrotoxicosis	HP:0100334	Unilateral cleft palate	7	-0.0012716	0.00111597	-1.13945	0.254629	0.396138	0.2507	0.632395
PGS001164	Testicular cancer	HP:0100334	Unilateral cleft palate	7	0.00127391	0.0011133	1.14427	0.252628	0.396601	0.2505	0.632395
PGS001599	Volume of grey matter in Superior Temporal Gyrus, anterior division (L)	HP:0100334	Unilateral cleft palate	7	0.0012533	0.00110354	1.13571	0.256193	0.395778	0.2503	0.632395
PGS001609	Volume of grey matter in Thalamus (R)	HP:0100334	Unilateral cleft palate	7	-0.00129034	0.00110932	-1.16318	0.244874	0.398439	0.247	0.632395
PGS002058	Hemorrhoids	HP:0100334	Unilateral cleft palate	7	0.001286	0.00113029	1.13777	0.255332	0.395976	0.2509	0.632395
PGS002102	Apolipoprotein B	HP:0100334	Unilateral cleft palate	7	0.00129831	0.00112794	1.15105	0.249829	0.397256	0.2465	0.632395
PGS002132	Falls in the last year	HP:0100334	Unilateral cleft palate	7	-0.00129439	0.00111815	-1.15761	0.24714	0.397895	0.2484	0.632395
PGS002271	Mitral valve prolapse	HP:0100334	Unilateral cleft palate	7	0.00130755	0.00112014	1.16731	0.243204	0.398845	0.2458	0.632395
PGS001637	Volume of thalamus (L)	HP:0100334	Unilateral cleft palate	7	0.00127932	0.00111956	1.1427	0.253278	0.39645	0.2516	0.632422
PGS000903	Parkinson's disease	HP:0001363	Craniosynostosis	20	0.00338829	0.00186355	1.81819	0.0691619	0.358434	0.0726	0.632428
PGS001427	Mean FA in genu of corpus callosum on FA skeleton	HP:0001363	Craniosynostosis	20	-0.00344379	0.00193242	-1.78211	0.0748594	0.352948	0.0733	0.632428
PGS001440	Mean FA in superior cerebellar peduncle on FA skeleton (R)	HP:0001363	Craniosynostosis	20	-0.00338483	0.00187197	-1.80817	0.0707077	0.356899	0.0725	0.632428
PGS001588	Volume of grey matter in Planum Polare (R)	HP:0001363	Craniosynostosis	20	0.00337352	0.00190991	1.76632	0.0774713	0.350581	0.0743	0.632428
PGS001683	WA ICVF in tract superior longitudinal fasciculus (R)	HP:0001363	Craniosynostosis	20	-0.00334379	0.00188703	-1.77198	0.0765262	0.351428	0.0724	0.632428
PGS001727	WA L2 in tract uncinate fasciculus (L)	HP:0001363	Craniosynostosis	20	0.00335837	0.00188399	1.78258	0.0747824	0.353019	0.0741	0.632428
PGS001742	WA L3 in tract uncinate fasciculus (L)	HP:0001363	Craniosynostosis	20	0.00340526	0.0018986	1.79356	0.073011	0.354677	0.0746	0.632428
PGS001749	WA MD in tract forceps minor	HP:0001363	Craniosynostosis	20	0.00331047	0.00185336	1.7862	0.0741954	0.353564	0.0752	0.632428
PGS000027	Body Mass Index	HP:0002608	Celiac disease	14	-0.00214797	0.00154338	-1.39173	0.164136	0.246062	0.1723	0.632487
PGS000274	Platelet-derived growth factor subunit B (PDGF_subunit_B) serum levels	HP:0002608	Celiac disease	14	-0.00215518	0.00157	-1.37273	0.169968	0.243842	0.1717	0.632487
PGS000840	Fasting Proinsulin	HP:0002608	Celiac disease	14	-0.00212678	0.00158617	-1.34082	0.180107	0.240184	0.1743	0.632487
PGS000925	Unspecified acute lower respiratory infection (time-to-event)	HP:0002608	Celiac disease	14	0.00214144	0.00156953	1.36438	0.172578	0.242877	0.1735	0.632487
PGS001392	Family history of lung cancer	HP:0002608	Celiac disease	14	-0.00210688	0.00155281	-1.35682	0.174967	0.242008	0.1728	0.632487
PGS001579	Volume of grey matter in Middle Temporal Gyrus, posterior division (R)	HP:0002608	Celiac disease	14	-0.00217678	0.0015907	-1.36844	0.171306	0.243345	0.1729	0.632487
PGS001619	Volume of grey matter in Vermis VIIIb Cerebellum	HP:0002608	Celiac disease	14	0.00213708	0.00157833	1.35401	0.175862	0.241686	0.1699	0.632487
PGS001634	Volume of peripheral cortical grey matter (normalised for head size)	HP:0002608	Celiac disease	14	-0.00214178	0.00156079	-1.37225	0.170117	0.243786	0.1709	0.632487
PGS002123	Red blood cell (erythrocyte) count	HP:0002608	Celiac disease	14	0.00214639	0.00156118	1.37485	0.169308	0.244089	0.1724	0.632487
PGS002142	Haemoglobin concentration	HP:0002608	Celiac disease	14	0.00210379	0.00155233	1.35525	0.175468	0.241827	0.1746	0.632487
PGS002247	Melanoma	HP:0002608	Celiac disease	14	-0.00215904	0.00159246	-1.35579	0.175295	0.24189	0.1725	0.632487
PGS002336	Hypothyroidism	HP:0002608	Celiac disease	14	0.00218958	0.00158158	1.38442	0.166359	0.245205	0.1687	0.632487
PGS000250	Interleukin-1 receptor antagonist protein (IL-1ra) serum levels	HP:0001659	Aortic regurgitation	13	0.00246509	0.0015367	1.60414	0.108816	0.784521	0.1106	0.632488
PGS001262	Vascular/heart problems diagnosed by doctor Angina	HP:0010296	Ankyloglossia	19	-0.00470347	0.00182121	-2.5826	0.00986533	0.450998	0.0094	0.632513
PGS000947	Mouth ulcers	HP:0100633	Esophagitis	25	-0.00102971	0.00211517	-0.486824	0.626428	0.365674	0.6205	0.632547
PGS001117	Started insulin within one year diagnosis of diabetes	HP:0100633	Esophagitis	25	0.00103172	0.00207187	0.497966	0.618554	0.366139	0.6186	0.632547
PGS001254	Dupuytren's contracture	HP:0100633	Esophagitis	25	-0.00104977	0.00211174	-0.497111	0.619157	0.366103	0.6202	0.632547
PGS002103	avMSE	HP:0100633	Esophagitis	25	0.00103887	0.00207555	0.500529	0.616749	0.366247	0.6208	0.632547
PGS000069	Serous epithelial ovarian cancer	HP:0010864	Intellectual disability, severe	13	-0.00293731	0.00150574	-1.95074	0.0512062	0.512912	0.05	0.632555
PGS002219	Total protein	HP:0000938	Osteopenia	19	-0.00300745	0.00180881	-1.66267	0.0965106	0.460564	0.0968	0.632725
PGS002767	Knee osteoarthritis	HP:0000938	Osteopenia	19	-0.00300821	0.00181019	-1.66182	0.0966819	0.460444	0.0973	0.632725
PGS001419	Mean FA in cingulum cingulate gyrus on FA skeleton (L)	HP:0000453	Choanal atresia	5	0.00182301	0.000963866	1.89135	0.0586999	0.449481	0.0599	0.632827
PGS000352	High grade serous ovarian cancer	HP:0000790	Hematuria	6	-0.0018375	0.00102309	-1.79603	0.0726173	0.448489	0.073	0.632883
PGS001040	Non melanoma skin cancer	HP:0000790	Hematuria	6	0.00183407	0.00104755	1.75082	0.0801071	0.441742	0.0759	0.632883
PGS001167	Leg fat-free mass (R)	HP:0000790	Hematuria	6	0.00183723	0.00101272	1.81416	0.0697804	0.451242	0.0721	0.632883
PGS001581	Volume of grey matter in Occipital Pole (R)	HP:0000790	Hematuria	6	0.00184938	0.00103406	1.78846	0.0738302	0.447347	0.0754	0.632883
PGS002076	Hyperplasia of prostate	HP:0000790	Hematuria	6	0.00179972	0.0010324	1.74324	0.0814224	0.440628	0.0748	0.632883
PGS002198	Urea	HP:0000790	Hematuria	6	0.00185202	0.00104798	1.76723	0.0773182	0.444172	0.0743	0.632883
PGS002303	Diffuse large B-cell lymphoma	HP:0000790	Hematuria	6	-0.00180381	0.00101723	-1.77326	0.0763136	0.445071	0.0756	0.632883
PGS002224	Sitting height	HP:0025502	Overweight	8	0.00185861	0.00119884	1.55034	0.121193	0.229613	0.1152	0.632958
PGS000145	Depression (ICD-10 defined)	HP:0000646	Amblyopia	24	-0.00235275	0.00199888	-1.17703	0.239301	0.389675	0.2395	0.632962
PGS000284	ST2 protein (ST2) serum levels	HP:0000646	Amblyopia	24	0.0023829	0.0020622	1.15551	0.247997	0.387552	0.2421	0.632962
PGS000366	Cancer of esophagus	HP:0000646	Amblyopia	24	-0.0024455	0.00206073	-1.18671	0.235461	0.390643	0.2388	0.632962
PGS000705	Gallstones	HP:0000646	Amblyopia	24	-0.00241958	0.00207221	-1.16763	0.243074	0.388743	0.2414	0.632962
PGS001014	Other disorders of pancreatic internal secretion (time-to-event)	HP:0000646	Amblyopia	24	0.00244138	0.00204337	1.19478	0.232293	0.391455	0.2357	0.632962
PGS001274	Osteoporosis without pathological fracture (time-to-event)	HP:0000646	Amblyopia	24	0.00243213	0.00204112	1.19156	0.233551	0.391131	0.2419	0.632962
PGS001367	6mm weak meridian (L)	HP:0000646	Amblyopia	24	-0.00238569	0.00203816	-1.17052	0.241912	0.389028	0.2394	0.632962
PGS001425	Mean FA in fornix cres+stria terminalis on FA skeleton (R)	HP:0000646	Amblyopia	24	-0.00240292	0.00206795	-1.16198	0.245361	0.388186	0.2397	0.632962
PGS001457	Mean ICVF in cingulum cingulate gyrus on FA skeleton (L)	HP:0000646	Amblyopia	24	-0.00243042	0.00205584	-1.1822	0.237243	0.390191	0.2387	0.632962
PGS001465	Mean ICVF in fornix on FA skeleton	HP:0000646	Amblyopia	24	-0.00239746	0.00204082	-1.17475	0.240213	0.389448	0.242	0.632962
PGS001638	Volume of thalamus (R)	HP:0000646	Amblyopia	24	-0.00247472	0.00207747	-1.19122	0.233688	0.391095	0.2368	0.632962
PGS002203	Lymphocyte percentage	HP:0000646	Amblyopia	24	-0.00233644	0.00200611	-1.16466	0.244274	0.38845	0.2376	0.632962
PGS002278	Supranormal left ventricular ejection fraction	HP:0000646	Amblyopia	24	-0.00239957	0.00202961	-1.18228	0.237212	0.390199	0.2377	0.632962
PGS001080	Freq. of tiredness / lethargy in last 2 weeks	HP:0100633	Esophagitis	25	-0.00102212	0.00207129	-0.493469	0.621727	0.36595	0.622	0.632977
PGS001508	Median T2star in caudate (R)	HP:0000541	Retinal detachment	5	0.000972684	0.000945542	1.02871	0.303723	0.731878	0.3027	0.63301
PGS001718	WA L2 in tract cingulate gyrus part of cingulum (R)	HP:0000541	Retinal detachment	5	-0.000950484	0.000927327	-1.02497	0.305481	0.731556	0.3021	0.63301
PGS000194	Rheumatoid Arthritis (CCP-positive)	HP:0100785	Insomnia	32	0.0052493	0.00236178	2.22261	0.0263366	0.368048	0.03	0.633015
PGS000195	Rheumatoid Arthritis (CCP-negative)	HP:0100785	Insomnia	32	0.0052493	0.00236178	2.22261	0.0263366	0.368048	0.0289	0.633015
PGS000205	Risk-taking tendency (4-domain principal component model)	HP:0100785	Insomnia	32	0.00712966	0.00235244	3.03075	0.00246592	0.547312	0.0027	0.633015
PGS000229	Fractalkine (CX3CL1) serum levels	HP:0100785	Insomnia	32	0.00563486	0.00235729	2.3904	0.0169077	0.40078	0.0152	0.633015
PGS000237	Fatty acid-binding protein, adipocyte (FABP4) serum levels	HP:0100785	Insomnia	32	-0.00530134	0.00234715	-2.25863	0.0239972	0.374876	0.0246	0.633015
PGS000242	Galectin-3 (Gal-3) serum levels	HP:0100785	Insomnia	32	-0.00499817	0.00234024	-2.13575	0.0328021	0.352032	0.0337	0.633015
PGS000255	Pro-interleukin-16 (IL16) serum levels	HP:0100785	Insomnia	32	0.00494704	0.00239793	2.06304	0.0392173	0.339113	0.0375	0.633015
PGS000281	Resistin (RETN) serum levels	HP:0100785	Insomnia	32	-0.0051761	0.0023959	-2.1604	0.0308417	0.356513	0.0313	0.633015
PGS000290	TNF-related apoptosis-inducing ligand (TRAIL) serum levels	HP:0100785	Insomnia	32	0.00594412	0.00237452	2.5033	0.0123712	0.424129	0.0128	0.633015
PGS000351	Invasive epithelial ovarian cancer	HP:0100785	Insomnia	32	0.0060115	0.00235398	2.55375	0.010719	0.43491	0.01	0.633015
PGS000352	High grade serous ovarian cancer	HP:0100785	Insomnia	32	0.00598991	0.00234992	2.54899	0.0108663	0.433882	0.0128	0.633015
PGS000395	Cancer of bronchus; lung	HP:0100785	Insomnia	32	-0.00479351	0.00232492	-2.0618	0.0393361	0.338895	0.0376	0.633015
PGS000442	Other non-epithelial cancer of skin	HP:0100785	Insomnia	32	0.00516707	0.00241385	2.14059	0.0324091	0.352908	0.0351	0.633015
PGS000677	Cholesterol [mmol/L] (statin adjusted)	HP:0100785	Insomnia	32	-0.00505932	0.00236524	-2.13903	0.0325352	0.352626	0.0341	0.633015
PGS001014	Other disorders of pancreatic internal secretion (time-to-event)	HP:0100785	Insomnia	32	0.0054156	0.00235557	2.29906	0.0215884	0.382669	0.0206	0.633015
PGS001027	Internal derangement of knee (time-to-event)	HP:0100785	Insomnia	32	-0.00485848	0.00238959	-2.03319	0.0421451	0.333936	0.0406	0.633015
PGS001120	Right hand grip strength	HP:0100785	Insomnia	32	-0.00501887	0.0023811	-2.10779	0.0351539	0.347012	0.0341	0.633015
PGS001146	Arm fat-free mass (R)	HP:0100785	Insomnia	32	-0.0050048	0.00234298	-2.13608	0.0327751	0.352092	0.0304	0.633015
PGS001153	Folic acid or folate (Vitamin B9)	HP:0100785	Insomnia	32	-0.00496444	0.00236226	-2.10156	0.0356972	0.345902	0.0386	0.633015
PGS001160	Trunk mass (predicted)	HP:0100785	Insomnia	32	-0.00563605	0.00236032	-2.38783	0.0170262	0.40026	0.0187	0.633015
PGS001165	Arm fat free mass (L)	HP:0100785	Insomnia	32	-0.00559275	0.00234713	-2.3828	0.0172599	0.399246	0.0158	0.633015
PGS001168	Trunk fat free mass	HP:0100785	Insomnia	32	-0.00562446	0.00236266	-2.38056	0.0173653	0.398794	0.017	0.633015
PGS001234	Left arm mass (predicted)	HP:0100785	Insomnia	32	-0.00566051	0.00235385	-2.40479	0.0162581	0.403697	0.0162	0.633015
PGS001235	Right arm mass (predicted)	HP:0100785	Insomnia	32	-0.0050602	0.00234575	-2.15718	0.0310923	0.355924	0.0306	0.633015
PGS001296	Insulin-dependent diabetes mellitus (time-to-event)	HP:0100785	Insomnia	32	0.00485839	0.00234758	2.06953	0.0386045	0.340248	0.0375	0.633015
PGS001301	Malabsorption/coeliac disease	HP:0100785	Insomnia	32	0.00635731	0.0023266	2.73245	0.00633333	0.474798	0.0066	0.633015
PGS001308	Sjogren's syndrome/sicca syndrome	HP:0100785	Insomnia	32	0.00488455	0.00239838	2.0366	0.0418009	0.334524	0.0414	0.633015
PGS001379	Body surface area	HP:0100785	Insomnia	32	-0.00512687	0.00236745	-2.16557	0.0304438	0.357459	0.0295	0.633015
PGS001418	Mean FA in cerebral peduncle on FA skeleton (L)	HP:0100785	Insomnia	32	-0.00491706	0.00239007	-2.05729	0.0397682	0.338108	0.0413	0.633015
PGS001488	Mean ICVF in superior longitudinal fasciculus on FA skeleton (L)	HP:0100785	Insomnia	32	0.00563486	0.00238197	2.36563	0.0180796	0.395799	0.0201	0.633015
PGS001501	Mean ISOVF in posterior thalamic radiation on FA skeleton (L)	HP:0100785	Insomnia	32	-0.00552234	0.00237359	-2.32658	0.0200718	0.388052	0.0213	0.633015
PGS001509	Median T2star in pallidum (L)	HP:0100785	Insomnia	32	0.00528267	0.00235411	2.24402	0.0249235	0.372093	0.0274	0.633015
PGS001555	Volume of grey matter in Crus II Cerebellum (R)	HP:0100785	Insomnia	32	-0.00557069	0.00245622	-2.26799	0.0234194	0.376669	0.0221	0.633015
PGS001591	Volume of grey matter in Precentral Gyrus (R)	HP:0100785	Insomnia	32	0.00489321	0.00231916	2.1099	0.0349714	0.347389	0.0361	0.633015
PGS001604	Volume of grey matter in Temporal Fusiform Cortex, posterior division (L)	HP:0100785	Insomnia	32	-0.00569071	0.00235972	-2.4116	0.0159582	0.405084	0.0179	0.633015
PGS001682	WA ICVF in tract superior longitudinal fasciculus (L)	HP:0100785	Insomnia	32	0.00496635	0.00239346	2.07497	0.0380975	0.341201	0.0401	0.633015
PGS001689	WA ISOVF in tract acoustic radiation (R)	HP:0100785	Insomnia	32	-0.00487864	0.00236508	-2.06278	0.0392421	0.339067	0.036	0.633015
PGS001695	WA ISOVF in tract inferior longitudinal fasciculus (L)	HP:0100785	Insomnia	32	-0.00567201	0.00236795	-2.39533	0.0166828	0.401776	0.0182	0.633015
PGS001699	WA ISOVF in tract superior longitudinal fasciculus (R)	HP:0100785	Insomnia	32	-0.00544808	0.00239146	-2.27813	0.0228074	0.378618	0.021	0.633015
PGS002020	Benign neoplasm of other parts of digestive system	HP:0100785	Insomnia	32	-0.00505076	0.00237179	-2.12951	0.0333148	0.350906	0.0335	0.633015
PGS002035	Dementias	HP:0100785	Insomnia	32	-0.00507085	0.00245182	-2.0682	0.0387296	0.340014	0.0343	0.633015
PGS002067	Celiac disease	HP:0100785	Insomnia	32	0.00655319	0.00235224	2.78593	0.00537999	0.487255	0.0057	0.633015
PGS002069	Functional digestive disorders	HP:0100785	Insomnia	32	0.00722467	0.00239082	3.02184	0.00253938	0.545039	0.003	0.633015
PGS002102	Apolipoprotein B	HP:0100785	Insomnia	32	-0.00614202	0.00239843	-2.56086	0.010503	0.436444	0.0101	0.633015
PGS002107	Diagnosed with coeliac disease or gluten sensitivity	HP:0100785	Insomnia	32	0.00484724	0.00236581	2.04887	0.0405847	0.336646	0.0368	0.633015
PGS002108	Cholesterol	HP:0100785	Insomnia	32	-0.00542731	0.00236011	-2.2996	0.0215577	0.382774	0.0221	0.633015
PGS002150	LDL direct	HP:0100785	Insomnia	32	-0.00574502	0.00237815	-2.41575	0.015778	0.40593	0.0162	0.633015
PGS002151	Handedness (chirality/laterality)	HP:0100785	Insomnia	32	0.00552267	0.00238615	2.31447	0.0207273	0.385675	0.0234	0.633015
PGS002166	QRS duration	HP:0100785	Insomnia	32	-0.00486135	0.00236071	-2.05927	0.0395773	0.338455	0.0408	0.633015
PGS002181	Lipoprotein A	HP:0100785	Insomnia	32	0.00513748	0.00237122	2.1666	0.0303653	0.357647	0.032	0.633015
PGS002269	Age-related macular degeneration	HP:0100785	Insomnia	32	0.00488283	0.00235777	2.07095	0.0384713	0.340497	0.0389	0.633015
PGS002282	Nonalcoholic fatty liver disease	HP:0100785	Insomnia	32	0.00688128	0.00233802	2.94321	0.00327985	0.525266	0.0036	0.633015
PGS002303	Diffuse large B-cell lymphoma	HP:0100785	Insomnia	32	0.00512614	0.00233724	2.19324	0.028387	0.362562	0.0282	0.633015
PGS002321	Diabetes (any type)	HP:0100785	Insomnia	32	0.00514626	0.0023441	2.19541	0.0282313	0.362964	0.0277	0.633015
PGS002732	Chronic elevation of alanine aminotransferase	HP:0100785	Insomnia	32	0.00534794	0.00230467	2.32048	0.0203994	0.386854	0.0218	0.633015
PGS002753	Alzheimer's disease	HP:0100785	Insomnia	32	-0.00514346	0.00238951	-2.15252	0.031457	0.355076	0.0303	0.633015
PGS002764	Hypercholesterolemia	HP:0100785	Insomnia	32	-0.00545386	0.00237004	-2.30117	0.0214686	0.38308	0.0201	0.633015
PGS002782	nonHDL Cholesterol	HP:0100785	Insomnia	32	-0.00647537	0.00232279	-2.78776	0.00534985	0.487684	0.0046	0.633015
PGS003037	LDL	HP:0100785	Insomnia	32	-0.00504083	0.00236385	-2.13247	0.0330711	0.351439	0.0294	0.633015
PGS003137	Total Cholesterol	HP:0100785	Insomnia	32	-0.00665488	0.00235513	-2.82569	0.00475744	0.49667	0.0051	0.633015
PGS001768	WA OD in tract medial lemniscus (L)	HP:0010886	Osteochondritis dissecans	18	-0.00224739	0.00176811	-1.27107	0.203829	0.157878	0.2017	0.633042
PGS002725	Ischemic stroke	HP:0010886	Osteochondritis dissecans	18	0.00229121	0.00178395	1.28434	0.199148	0.159314	0.2019	0.633042
PGS003037	LDL	HP:0010886	Osteochondritis dissecans	18	-0.00229781	0.00177987	-1.291	0.196829	0.16004	0.2024	0.633042
PGS000999	Comparative body size at age 10	HP:0000113	Polycystic kidney dysplasia	5	-0.00301926	0.000916061	-3.29591	0.00099551	0.517076	0.0011	0.63305
PGS000677	Cholesterol [mmol/L] (statin adjusted)	HP:0000829	Hypoparathyroidism	5	-0.00219482	0.000940398	-2.33392	0.0196832	0.333187	0.0187	0.63305
PGS000283	Spondin-1 (SPON1) serum levels	HP:0000957	Cafe-au-lait spot	22	-0.00525789	0.00197598	-2.6609	0.00784591	0.327631	0.0055	0.63305
PGS001409	Intra-ocular pressure, corneal-compensated (L)	HP:0001297	Stroke	10	0.00372966	0.00132417	2.81661	0.00489366	0.490465	0.0044	0.63305
PGS002768	Osteoporosis	HP:0003119	Abnormal circulating lipid concentration	15	-0.00505564	0.00167788	-3.01312	0.00261321	0.662693	0.0022	0.63305
PGS000333	Prostate cancer	HP:0007099	Chiari type I malformation	10	-0.0042524	0.00132309	-3.214	0.0013266	0.717079	0.0011	0.63305
PGS000469	Carcinoma in situ of skin	HP:0007340	Lower limb muscle weakness	14	-0.00411232	0.00160292	-2.56552	0.0103631	0.525656	0.0096	0.633059
PGS001254	Dupuytren's contracture	HP:0007340	Lower limb muscle weakness	14	0.00412745	0.00158263	2.60796	0.0091656	0.534887	0.0087	0.633059
PGS002081	Superficial cellulitis and abscess	HP:0007340	Lower limb muscle weakness	14	0.00403697	0.00157848	2.55751	0.0106044	0.523929	0.0085	0.633059
PGS002122	Red blood cell (erythrocyte) distribution width	HP:0007340	Lower limb muscle weakness	14	-0.00405941	0.00156124	-2.60012	0.0093772	0.533169	0.0103	0.633059
PGS002222	Ever contemplated self-harm / Recent thoughts of suicide or self-harm	HP:0007340	Lower limb muscle weakness	14	-0.00407921	0.00157711	-2.5865	0.00975479	0.5302	0.0102	0.633059
PGS001642	Volumetric scaling from T1 head image to standard space	HP:0003394	Muscle spasm	7	-0.00160437	0.00109555	-1.46444	0.143207	0.3254	0.1486	0.633175
PGS001682	WA ICVF in tract superior longitudinal fasciculus (L)	HP:0003394	Muscle spasm	7	-0.00162815	0.00112549	-1.44661	0.148138	0.323212	0.1488	0.633175
PGS001254	Dupuytren's contracture	HP:0001276	Hypertonia	25	0.00251064	0.00211264	1.18839	0.234798	0.280927	0.2318	0.633235
PGS001044	Glucosamine intake	HP:0100633	Esophagitis	25	-0.00106707	0.00209087	-0.510347	0.609856	0.366667	0.624	0.633245
PGS001390	Duodenal ulcer (time-to-event)	HP:0100633	Esophagitis	25	0.00103535	0.00211094	0.490468	0.623848	0.365825	0.6233	0.633245
PGS001580	Volume of grey matter in Occipital Fusiform Gyrus (L)	HP:0100633	Esophagitis	25	-0.00105936	0.0021164	-0.500548	0.616736	0.366248	0.6246	0.633245
PGS001628	Volume of grey matter in VIIIb Cerebellum (R)	HP:0002155	Hypertriglyceridemia	13	0.00312961	0.001537	2.03618	0.0418438	0.414011	0.0424	0.633325
PGS002823	Age at Menopause	HP:0002155	Hypertriglyceridemia	13	-0.00309008	0.00151846	-2.03501	0.0419612	0.413811	0.0425	0.633325
PGS001630	Volume of hippocampus (L)	HP:0003198	Myopathy	5	0.00123711	0.000944136	1.31031	0.19022	0.343931	0.1909	0.633389
PGS001756	WA MD in tract superior thalamic radiation (R)	HP:0003198	Myopathy	5	0.00126593	0.000945553	1.33882	0.180757	0.347113	0.1902	0.633389
PGS002203	Lymphocyte percentage	HP:0003198	Myopathy	5	0.00120348	0.000919555	1.30877	0.19074	0.343761	0.1904	0.633389
PGS000964	Slipped disc	HP:0100633	Esophagitis	25	-0.00103414	0.00208118	-0.496902	0.619304	0.366094	0.6256	0.633389
PGS001449	Mean FA in uncinate fasciculus on FA skeleton (R)	HP:0100633	Esophagitis	25	0.00103829	0.00213169	0.487072	0.626253	0.365684	0.6263	0.633389
PGS000280	Renin (REN) serum levels	HP:0002754	Osteomyelitis	5	0.00145844	0.000938327	1.5543	0.120248	0.508911	0.1211	0.633458
PGS001743	WA L3 in tract uncinate fasciculus (R)	HP:0100633	Esophagitis	25	-0.000992939	0.00207013	-0.479651	0.63152	0.365381	0.6272	0.633511
PGS001566	Volume of grey matter in I-IV Cerebellum (R)	HP:0000717	Autism	283	-0.0157364	0.00653877	-2.40663	0.0161768	3.51421	0.0164	0.633588
PGS002304	Follicular lymphoma	HP:0000717	Autism	283	0.016126	0.006669	2.41805	0.015679	3.51656	0.0163	0.633588
PGS003335	Bladder cancer	HP:0000717	Autism	283	-0.0159762	0.0065311	-2.44618	0.0145104	3.52242	0.0164	0.633588
PGS000235	Epidermal growth factor (EGF) serum levels	HP:0004755	Supraventricular tachycardia	9	0.00215569	0.00129602	1.66331	0.0963822	0.370726	0.0942	0.633623
PGS000253	Interleukin-6 receptor subunit alpha (IL-6RA) serum levels	HP:0004755	Supraventricular tachycardia	9	0.00204283	0.00126835	1.61062	0.107395	0.363456	0.1054	0.633623
PGS000271	Osteoprotegerin (OPG) serum levels	HP:0004755	Supraventricular tachycardia	9	0.00209001	0.00126395	1.65356	0.0983491	0.369363	0.1004	0.633623
PGS000278	Pentraxin-related protein PTX3 (PTX3) serum levels	HP:0004755	Supraventricular tachycardia	9	0.001969	0.00125898	1.56396	0.117961	0.357213	0.1096	0.633623
PGS000950	Skin changes due to chronic exposure to nonionising radiation (time-to-event)	HP:0004755	Supraventricular tachycardia	9	-0.00210021	0.00126802	-1.65629	0.0977952	0.369744	0.0945	0.633623
PGS001049	Risk taking behaviour	HP:0004755	Supraventricular tachycardia	9	0.00198965	0.00124554	1.59742	0.110306	0.361671	0.1028	0.633623
PGS001284	Allergic disease (hay fever, allergic rhinitis, or eczema)	HP:0004755	Supraventricular tachycardia	9	-0.0020291	0.00127702	-1.58894	0.112208	0.360532	0.1044	0.633623
PGS001379	Body surface area	HP:0004755	Supraventricular tachycardia	9	0.00203353	0.00126163	1.61183	0.107132	0.36362	0.1077	0.633623
PGS001409	Intra-ocular pressure, corneal-compensated (L)	HP:0004755	Supraventricular tachycardia	9	0.00209265	0.00125724	1.66448	0.0961482	0.37089	0.0933	0.633623
PGS001419	Mean FA in cingulum cingulate gyrus on FA skeleton (L)	HP:0004755	Supraventricular tachycardia	9	0.00219587	0.00129255	1.69887	0.0894757	0.375763	0.0918	0.633623
PGS001436	Mean FA in sagittal stratum on FA skeleton (L)	HP:0004755	Supraventricular tachycardia	9	0.00202996	0.00127584	1.59107	0.111727	0.360818	0.1094	0.633623
PGS001437	Mean FA in sagittal stratum on FA skeleton (R)	HP:0004755	Supraventricular tachycardia	9	0.00212326	0.00128358	1.65418	0.0982238	0.369449	0.0937	0.633623
PGS001497	Mean ISOVF in cingulum cingulate gyrus on FA skeleton (R)	HP:0004755	Supraventricular tachycardia	9	-0.00205077	0.00127179	-1.61251	0.106985	0.363712	0.108	0.633623
PGS001555	Volume of grey matter in Crus II Cerebellum (R)	HP:0004755	Supraventricular tachycardia	9	0.00209364	0.00130907	1.59933	0.10988	0.361929	0.1089	0.633623
PGS001569	Volume of grey matter in Insular Cortex (L)	HP:0004755	Supraventricular tachycardia	9	0.00203	0.00126038	1.61062	0.107396	0.363456	0.1075	0.633623
PGS001573	Volume of grey matter in IX Cerebellum (R)	HP:0004755	Supraventricular tachycardia	9	-0.00198729	0.00124822	-1.5921	0.111496	0.360956	0.1104	0.633623
PGS001626	Volume of grey matter in VIIIa Cerebellum (R)	HP:0004755	Supraventricular tachycardia	9	-0.00200311	0.00125278	-1.59894	0.109968	0.361876	0.1059	0.633623
PGS001661	WA ICVF in tract acoustic radiation (L)	HP:0004755	Supraventricular tachycardia	9	0.00200581	0.00126304	1.58808	0.112401	0.360417	0.1119	0.633623
PGS001671	WA ICVF in tract inferior fronto-occipital fasciculus (L)	HP:0004755	Supraventricular tachycardia	9	0.00206866	0.00125228	1.65191	0.0986849	0.369133	0.1003	0.633623
PGS001674	WA ICVF in tract inferior longitudinal fasciculus (R)	HP:0004755	Supraventricular tachycardia	9	0.00214167	0.00126869	1.6881	0.0915241	0.374226	0.0938	0.633623
PGS001688	WA ISOVF in tract acoustic radiation (L)	HP:0004755	Supraventricular tachycardia	9	-0.00199906	0.00126662	-1.57825	0.114641	0.359106	0.112	0.633623
PGS001722	WA L2 in tract inferior fronto-occipital fasciculus (R)	HP:0004755	Supraventricular tachycardia	9	-0.00208506	0.00126632	-1.64656	0.0997816	0.368389	0.0998	0.633623
PGS001725	WA L2 in tract superior longitudinal fasciculus (L)	HP:0004755	Supraventricular tachycardia	9	-0.00207974	0.00126483	-1.64429	0.100249	0.368074	0.1024	0.633623
PGS001735	WA L3 in tract inferior fronto-occipital fasciculus (L)	HP:0004755	Supraventricular tachycardia	9	-0.00211279	0.0012731	-1.65956	0.0971359	0.3702	0.0989	0.633623
PGS002122	Red blood cell (erythrocyte) distribution width	HP:0004755	Supraventricular tachycardia	9	-0.00203062	0.00125416	-1.6191	0.105558	0.364611	0.1075	0.633623
PGS002154	General happiness	HP:0004755	Supraventricular tachycardia	9	0.00210405	0.00124638	1.68813	0.0915187	0.37423	0.0913	0.633623
PGS002189	Mean platelet (thrombocyte) volume	HP:0004755	Supraventricular tachycardia	9	0.00200641	0.0012612	1.59088	0.11177	0.360792	0.1119	0.633623
PGS002209	Morning/evening person (chronotype)	HP:0004755	Supraventricular tachycardia	9	0.00205361	0.00126224	1.62695	0.10388	0.365684	0.1052	0.633623
PGS002224	Sitting height	HP:0004755	Supraventricular tachycardia	9	0.00210215	0.0012704	1.65471	0.0981158	0.369523	0.1064	0.633623
PGS002338	Lymphocyte Count	HP:0004755	Supraventricular tachycardia	9	0.00206852	0.0012668	1.63288	0.102628	0.366498	0.1041	0.633623
PGS002345	Red Blood Cell Count	HP:0004755	Supraventricular tachycardia	9	-0.00199801	0.00126953	-1.57382	0.115663	0.358517	0.1096	0.633623
PGS002762	Gout	HP:0004755	Supraventricular tachycardia	9	0.00200868	0.00125472	1.6009	0.109533	0.36214	0.1118	0.633623
PGS002786	Bipolar disorder	HP:0004755	Supraventricular tachycardia	9	-0.00218189	0.00129776	-1.68127	0.0928429	0.373256	0.0957	0.633623
PGS002811	Abdominal adipose tissue volumes adjusted for BMI and height	HP:0004755	Supraventricular tachycardia	9	0.00204681	0.00124733	1.64095	0.10094	0.367613	0.1004	0.633623
PGS003043	Polyunsatturated Fatty Acids	HP:0004755	Supraventricular tachycardia	9	0.0020768	0.00126403	1.643	0.100516	0.367895	0.0982	0.633623
PGS000245	Proheparin-binding EGF-like growth factor (HB-EGF) serum levels	HP:0000541	Retinal detachment	5	-0.000974105	0.000950375	-1.02497	0.305483	0.731556	0.3043	0.633674
PGS001682	WA ICVF in tract superior longitudinal fasciculus (L)	HP:0000541	Retinal detachment	5	-0.00098817	0.000949657	-1.04055	0.298189	0.732907	0.3046	0.633674
PGS002021	Benign neoplasm of uterus	HP:0005681	Juvenile rheumatoid arthritis	17	-0.00189346	0.00174628	-1.08428	0.278351	0.43999	0.2758	0.633681
PGS002142	Haemoglobin concentration	HP:0030043	Hip subluxation	21	0.00153912	0.00189696	0.811365	0.417238	0.393457	0.4112	0.633911
PGS002242	Breast cancer	HP:0030043	Hip subluxation	21	0.00156991	0.00192802	0.814257	0.41558	0.393656	0.4116	0.633911
PGS000080	Non-Hodgkin's lymphoma	HP:0002360	Sleep disturbance	60	0.0073991	0.00323903	2.28435	0.0224389	0.293578	0.0209	0.633913
PGS000718	Beta-blocker survival benefit	HP:0005681	Juvenile rheumatoid arthritis	17	-0.00189267	0.00174671	-1.08357	0.278668	0.439925	0.2766	0.633926
PGS001583	Volume of grey matter in Parahippocampal Gyrus, anterior division (L)	HP:0100334	Unilateral cleft palate	7	0.00127631	0.00110873	1.15115	0.249787	0.397266	0.2529	0.633952
PGS001365	6mm strong meridian (L)	HP:0005681	Juvenile rheumatoid arthritis	17	-0.00189119	0.00172859	-1.09406	0.27404	0.44089	0.2777	0.633957
PGS002811	Abdominal adipose tissue volumes adjusted for BMI and height	HP:0005681	Juvenile rheumatoid arthritis	17	0.00185344	0.00171077	1.08339	0.278744	0.439909	0.278	0.633957
PGS001424	Mean FA in external capsule on FA skeleton (R)	HP:0001251	Ataxia	30	0.0040109	0.00229885	1.74475	0.0811588	0.230444	0.0842	0.633961
PGS001697	WA ISOVF in tract posterior thalamic radiation (R)	HP:0001251	Ataxia	30	0.00402203	0.00229542	1.7522	0.0798689	0.231549	0.0848	0.633982
PGS000114	Juvenile Idiopathic Arthritis	HP:0001382	Joint hypermobility	113	-0.00395214	0.00436708	-0.904984	0.365566	1.28417	0.3694	0.633985
PGS000257	Kidney injury molecule 1 (KIM-1) serum levels	HP:0001382	Joint hypermobility	113	0.00382728	0.0043429	0.881272	0.37826	1.28236	0.3782	0.633985
PGS000294	Vascular endothelial growth factor A (VEGF-A) serum levels	HP:0001382	Joint hypermobility	113	0.00398107	0.00441354	0.902013	0.367142	1.28394	0.366	0.633985
PGS000324	Enthesitis-related Juvenile Idiophatic Arthritis	HP:0001382	Joint hypermobility	113	-0.00400368	0.00445193	-0.899312	0.368578	1.28373	0.3732	0.633985
PGS000361	Cancer of larynx	HP:0001382	Joint hypermobility	113	-0.00388191	0.00439034	-0.884192	0.376683	1.28258	0.3758	0.633985
PGS000597	Malignant neoplasm of testis	HP:0001382	Joint hypermobility	113	0.0037984	0.00431798	0.879671	0.379127	1.28224	0.3784	0.633985
PGS000844	Predicted visceral adipose tissue	HP:0001382	Joint hypermobility	113	-0.00374614	0.00427951	-0.875368	0.381462	1.28192	0.3741	0.633985
PGS000930	Blood clot (diagnosed by doctor)	HP:0001382	Joint hypermobility	113	-0.00383945	0.00432262	-0.888222	0.374512	1.28289	0.3766	0.633985
PGS000956	Right heel quantitative ultrasound index (QUI), direct entry	HP:0001382	Joint hypermobility	113	0.00394713	0.0044321	0.890577	0.373246	1.28307	0.3707	0.633985
PGS001031	Fibroblastic disorders (time-to-event)	HP:0001382	Joint hypermobility	113	0.00394443	0.00434631	0.907535	0.364216	1.28437	0.3612	0.633985
PGS001039	Right heel bone mineral density (BMD) T-score, automated	HP:0001382	Joint hypermobility	113	0.00394765	0.00443207	0.890701	0.37318	1.28308	0.373	0.633985
PGS001076	Eosinophill %	HP:0001382	Joint hypermobility	113	0.00383157	0.00430151	0.890751	0.373153	1.28308	0.377	0.633985
PGS001275	Other retinal disorders (time-to-event)	HP:0001382	Joint hypermobility	113	0.00389143	0.0043694	0.890611	0.373229	1.28307	0.3693	0.633985
PGS001303	Other cataract (time-to-event)	HP:0001382	Joint hypermobility	113	-0.00386607	0.00432056	-0.894809	0.37098	1.28339	0.3742	0.633985
PGS001326	Emphysema	HP:0001382	Joint hypermobility	113	0.00394219	0.00436037	0.904095	0.366037	1.2841	0.3705	0.633985
PGS001482	Mean ICVF in superior cerebellar peduncle on FA skeleton (L)	HP:0001382	Joint hypermobility	113	0.0038265	0.00436156	0.877324	0.3804	1.28207	0.3758	0.633985
PGS001614	Volume of grey matter in Vermis Crus II Cerebellum	HP:0001382	Joint hypermobility	113	0.00395753	0.00439736	0.899978	0.368224	1.28379	0.3599	0.633985
PGS001669	WA ICVF in tract forceps major	HP:0001382	Joint hypermobility	113	0.00382964	0.0043293	0.884586	0.37647	1.28261	0.3753	0.633985
PGS002041	Macular degeneration (senile) of retina NOS	HP:0001382	Joint hypermobility	113	0.00400405	0.00431746	0.927409	0.353809	1.28592	0.3603	0.633985
PGS002055	Peripheral vascular disease, unspecified	HP:0001382	Joint hypermobility	113	0.00379491	0.00429236	0.884108	0.376728	1.28258	0.3751	0.633985
PGS002093	Hallux valgus (Bunion)	HP:0001382	Joint hypermobility	113	-0.00396094	0.00437724	-0.904894	0.365614	1.28416	0.3743	0.633985
PGS002096	Abdominal pain	HP:0001382	Joint hypermobility	113	-0.00386206	0.0043609	-0.885612	0.375916	1.28269	0.3801	0.633985
PGS002137	Fractured/broken bones in last 5 years	HP:0001382	Joint hypermobility	113	-0.0038691	0.00433235	-0.893071	0.37191	1.28326	0.3787	0.633985
PGS002143	Hand grip strength (mean of both)	HP:0001382	Joint hypermobility	113	-0.00383649	0.00434013	-0.883958	0.376809	1.28257	0.3683	0.633985
PGS002194	Reticulocyte count	HP:0001382	Joint hypermobility	113	-0.00380987	0.00431141	-0.883671	0.376964	1.28255	0.3742	0.633985
PGS002208	Monocyte percentage	HP:0001382	Joint hypermobility	113	0.00384784	0.00436436	0.881651	0.378055	1.28239	0.3797	0.633985
PGS002314	Balding Type 1	HP:0001382	Joint hypermobility	113	-0.00390077	0.00432895	-0.901089	0.367633	1.28387	0.3681	0.633985
PGS002334	High cholesterol	HP:0001382	Joint hypermobility	113	0.00381998	0.00429356	0.889699	0.373718	1.283	0.3744	0.633985
PGS003037	LDL	HP:0001382	Joint hypermobility	113	0.00400258	0.00434463	0.92127	0.357003	1.28544	0.3609	0.633985
PGS003212	Sleep Apnea	HP:0001382	Joint hypermobility	113	-0.00392167	0.00438722	-0.893885	0.371474	1.28332	0.3712	0.633985
PGS001138	Rheumatoid factor [> 16 IU/mL]	HP:0001251	Ataxia	30	0.00392221	0.00228346	1.71766	0.0859889	0.22647	0.0856	0.634024
PGS001685	WA ICVF in tract superior thalamic radiation (R)	HP:0001251	Ataxia	30	0.00388465	0.00228517	1.69993	0.0892747	0.223902	0.086	0.634024
PGS001498	Mean ISOVF in external capsule on FA skeleton (L)	HP:0001601	Laryngomalacia	43	-0.0020459	0.00269149	-0.760136	0.447249	0.293346	0.4511	0.634083
PGS002076	Hyperplasia of prostate	HP:0001601	Laryngomalacia	43	-0.00209608	0.00274418	-0.763828	0.445046	0.293585	0.4515	0.634083
PGS001651	WA FA in tract forceps minor	HP:0000541	Retinal detachment	5	-0.000963004	0.000942257	-1.02202	0.306877	0.731302	0.3056	0.634107
PGS000271	Osteoprotegerin (OPG) serum levels	HP:0001382	Joint hypermobility	113	0.00382544	0.00435957	0.877483	0.380314	1.28208	0.3811	0.634421
PGS001656	WA FA in tract posterior thalamic radiation (L)	HP:0009729	Cardiac rhabdomyoma	7	0.00379138	0.00109156	3.47337	0.000523202	0.749351	0.0006	0.634435
PGS002790	Autism spectrum disorder	HP:0009729	Cardiac rhabdomyoma	7	-0.00354207	0.00111766	-3.16917	0.00154829	0.664821	0.0012	0.634435
PGS000446	Basal cell carcinoma	HP:0030043	Hip subluxation	21	0.00159148	0.0019455	0.818032	0.413421	0.393916	0.4127	0.63446
PGS001740	WA L3 in tract superior thalamic radiation (L)	HP:0001047	Atopic dermatitis	10	-0.00274365	0.00134044	-2.04683	0.0407846	0.656794	0.0422	0.634461
PGS001755	WA MD in tract superior thalamic radiation (L)	HP:0001047	Atopic dermatitis	10	-0.00268159	0.00131891	-2.03319	0.0421452	0.654455	0.0416	0.634461
PGS002957	HDL	HP:0001047	Atopic dermatitis	10	-0.00273075	0.00132491	-2.06109	0.0394039	0.659253	0.0426	0.634461
PGS001233	Heart rate (AR)	HP:0002091	Restrictive ventilatory defect	23	0.00421863	0.00199801	2.11142	0.0348411	0.278036	0.0363	0.634638
PGS001651	WA FA in tract forceps minor	HP:0001611	Nasal speech	13	-0.00440672	0.00151899	-2.90109	0.00375305	0.442019	0.0037	0.634663
PGS000956	Right heel quantitative ultrasound index (QUI), direct entry	HP:0010535	Sleep apnea	28	-0.00349001	0.00225707	-1.54626	0.122177	0.397579	0.1173	0.634683
PGS001026	Forearm or wrist fracture	HP:0010535	Sleep apnea	28	0.0035664	0.0022536	1.58254	0.113661	0.40238	0.1182	0.634683
PGS001546	Volume of grey matter in Amygdala (L)	HP:0010535	Sleep apnea	28	0.00338375	0.00216866	1.5603	0.118823	0.399424	0.1189	0.634683
PGS001641	Volume of white matter (normalised for head size)	HP:0010535	Sleep apnea	28	-0.00347394	0.00224361	-1.54837	0.121666	0.397856	0.1188	0.634683
PGS002140	Wears glasses or contact lenses	HP:0010535	Sleep apnea	28	-0.00346654	0.0022454	-1.54384	0.12276	0.397264	0.1178	0.634683
PGS001474	Mean ICVF in posterior limb of internal capsule on FA skeleton (L)	HP:0003198	Myopathy	5	-0.00123333	0.000937416	-1.31567	0.188412	0.344524	0.1919	0.634736
PGS002109	Hair colour (natural, before greying)	HP:0000579	Nasolacrimal duct obstruction	7	-0.00228392	0.00111677	-2.0451	0.0409553	0.302745	0.0406	0.634777
PGS000042	Coeliac disease	HP:0003401	Paresthesia	11	-0.00332681	0.00138827	-2.39637	0.0166357	0.35336	0.0192	0.634822
PGS001468	Mean ICVF in inferior cerebellar peduncle on FA skeleton (R)	HP:0003401	Paresthesia	11	-0.00315002	0.00138261	-2.27831	0.022797	0.330114	0.0228	0.634822
PGS001494	Mean ISOVF in anterior corona radiata on FA skeleton (R)	HP:0003401	Paresthesia	11	-0.00322976	0.00140161	-2.30431	0.0212914	0.335135	0.0203	0.634822
PGS001653	WA FA in tract inferior fronto-occipital fasciculus (R)	HP:0003401	Paresthesia	11	-0.00322661	0.0014125	-2.28433	0.0224403	0.331272	0.0222	0.634822
PGS001654	WA FA in tract inferior longitudinal fasciculus (L)	HP:0003401	Paresthesia	11	-0.00314095	0.00137052	-2.29179	0.022005	0.332711	0.022	0.634822
PGS002031	Disorders of iron metabolism	HP:0003401	Paresthesia	11	0.00311908	0.0013758	2.2671	0.0234739	0.327968	0.0225	0.634822
PGS002767	Knee osteoarthritis	HP:0003401	Paresthesia	11	0.00315496	0.00138057	2.28525	0.0223864	0.331449	0.0214	0.634822
PGS002811	Abdominal adipose tissue volumes adjusted for BMI and height	HP:0003401	Paresthesia	11	-0.00311251	0.00137868	-2.25761	0.024061	0.326158	0.0221	0.634822
PGS000442	Other non-epithelial cancer of skin	HP:0030884	Gastrojejunal tube feeding in infancy	17	0.00341312	0.00176402	1.93485	0.0531273	0.463453	0.0527	0.63483
PGS001723	WA L2 in tract inferior longitudinal fasciculus (L)	HP:0030884	Gastrojejunal tube feeding in infancy	17	-0.00338283	0.00175037	-1.93264	0.0533997	0.463092	0.052	0.63483
PGS002219	Total protein	HP:0030884	Gastrojejunal tube feeding in infancy	17	-0.00327717	0.00171169	-1.91458	0.055666	0.460164	0.0532	0.63483
PGS002338	Lymphocyte Count	HP:0030884	Gastrojejunal tube feeding in infancy	17	-0.00335573	0.00173726	-1.93162	0.0535261	0.462925	0.0535	0.63483
PGS002764	Hypercholesterolemia	HP:0030884	Gastrojejunal tube feeding in infancy	17	-0.00331276	0.0017323	-1.91235	0.0559514	0.459804	0.0527	0.63483
PGS001491	Mean ICVF in uncinate fasciculus on FA skeleton (L)	HP:0002553	Highly arched eyebrow	5	0.00127229	0.000937889	1.35655	0.175055	0.25928	0.1739	0.634834
PGS000091	Eosinophil percentage of white cells	HP:0001363	Craniosynostosis	20	0.00316373	0.00187015	1.6917	0.0908356	0.339681	0.0898	0.634841
PGS000126	Serum urate	HP:0001363	Craniosynostosis	20	-0.00309864	0.00182836	-1.69476	0.090252	0.34012	0.0895	0.634841
PGS000236	Endothelial cell-specific molecule 1 (ESM-1) serum levels	HP:0001363	Craniosynostosis	20	-0.0029828	0.00191104	-1.56083	0.118698	0.321695	0.1226	0.634841
PGS000252	Interleukin-6 (IL-6) serum levels	HP:0001363	Craniosynostosis	20	0.0031201	0.00186214	1.67554	0.0939595	0.337383	0.0946	0.634841
PGS000256	Melusin (ITGB1BP2) serum levels	HP:0001363	Craniosynostosis	20	0.00305581	0.0018961	1.61163	0.107176	0.328506	0.1047	0.634841
PGS000263	Monocyte chemotactic protein 1 (MCP-1) serum levels	HP:0001363	Craniosynostosis	20	-0.00321185	0.00186664	-1.72066	0.085443	0.343856	0.0868	0.634841
PGS000265	Matrix metalloproteinase-10 (MMP-10) serum levels	HP:0001363	Craniosynostosis	20	0.00324869	0.00186432	1.74257	0.0815394	0.347061	0.0835	0.634841
PGS000268	Matrix metalloproteinase-7 (MMP-7) serum levels	HP:0001363	Craniosynostosis	20	-0.00324269	0.00189252	-1.71342	0.0867656	0.342807	0.0893	0.634841
PGS000283	Spondin-1 (SPON1) serum levels	HP:0001363	Craniosynostosis	20	-0.00310343	0.00188477	-1.64658	0.0997773	0.333318	0.0953	0.634841
PGS000288	Tumor necrosis factor receptor 2 (TNF-R2) serum levels	HP:0001363	Craniosynostosis	20	-0.00309654	0.00188252	-1.64489	0.100125	0.333083	0.0991	0.634841
PGS000291	TNF-related apoptosis-inducing ligand receptor 2 (TRAIL-R2) serum levels	HP:0001363	Craniosynostosis	20	-0.00292071	0.00184038	-1.58701	0.112644	0.325179	0.1081	0.634841
PGS000430	Melanomas of skin (diagnosis or history)	HP:0001363	Craniosynostosis	20	-0.00304982	0.00185829	-1.64119	0.10089	0.332569	0.1049	0.634841
PGS000877	Insulin resistance	HP:0001363	Craniosynostosis	20	-0.00298718	0.00185693	-1.60867	0.107822	0.328103	0.1037	0.634841
PGS000955	Right heel broadband ultrasound attenuation	HP:0001363	Craniosynostosis	20	0.00327573	0.00192017	1.70596	0.0881471	0.341728	0.0899	0.634841
PGS000957	Essential (primary hypertension) (time-to-event)	HP:0001363	Craniosynostosis	20	-0.00307437	0.00183582	-1.67466	0.0941336	0.337258	0.0986	0.634841
PGS000977	MCV seropositivity for Merkel Cell Polyomavirus	HP:0001363	Craniosynostosis	20	0.00293689	0.00187004	1.57049	0.116435	0.322974	0.1132	0.634841
PGS000984	Frequency of playing computer games	HP:0001363	Craniosynostosis	20	-0.0030913	0.00188327	-1.64146	0.100835	0.332606	0.1049	0.634841
PGS000999	Comparative body size at age 10	HP:0001363	Craniosynostosis	20	0.00285756	0.00182811	1.56312	0.118157	0.321998	0.1155	0.634841
PGS001031	Fibroblastic disorders (time-to-event)	HP:0001363	Craniosynostosis	20	0.00294666	0.00187454	1.57194	0.116098	0.323167	0.1132	0.634841
PGS001090	Often felt loved as a child	HP:0001363	Craniosynostosis	20	0.00299377	0.00187496	1.59671	0.110464	0.326484	0.1093	0.634841
PGS001127	Never Smoker	HP:0001363	Craniosynostosis	20	-0.00284233	0.00187912	-1.51259	0.130518	0.315429	0.1251	0.634841
PGS001135	Arthritis (nos)	HP:0001363	Craniosynostosis	20	0.0029536	0.00189651	1.55739	0.119512	0.321242	0.1172	0.634841
PGS001298	Obesity (time-to-event)	HP:0001363	Craniosynostosis	20	0.00317877	0.00187321	1.69697	0.0898345	0.340435	0.0951	0.634841
PGS001319	Other metabolic disorders (time-to-event)	HP:0001363	Craniosynostosis	20	0.00263589	0.00185436	1.42145	0.155317	0.304126	0.0997	0.634841
PGS001321	Eye problems/disorders (Glaucoma)	HP:0001363	Craniosynostosis	20	0.00291214	0.00187782	1.55081	0.121082	0.320378	0.1249	0.634841
PGS001346	Asthma (time-to-event)	HP:0001363	Craniosynostosis	20	0.00313093	0.00188912	1.65735	0.0975817	0.334821	0.0934	0.634841
PGS001347	Family history of Alzheimer's/dementia	HP:0001363	Craniosynostosis	20	0.00299615	0.00194059	1.54394	0.122736	0.31948	0.1256	0.634841
PGS001352	Glycated haemoglobin levels (HbA1c)	HP:0001363	Craniosynostosis	20	0.0029423	0.00188555	1.56045	0.118788	0.321645	0.1182	0.634841
PGS001387	Degree bothered by urinary frequency/bladder irritability in the last 3 months	HP:0001363	Craniosynostosis	20	-0.00293963	0.00186025	-1.58024	0.114186	0.324272	0.1175	0.634841
PGS001412	LV ejection fraction	HP:0001363	Craniosynostosis	20	0.00291697	0.00189641	1.53815	0.124145	0.318726	0.1182	0.634841
PGS001466	Mean ICVF in genu of corpus callosum on FA skeleton	HP:0001363	Craniosynostosis	20	-0.00294177	0.00186927	-1.57375	0.115679	0.323407	0.1183	0.634841
PGS001477	Mean ICVF in posterior thalamic radiation on FA skeleton (R)	HP:0001363	Craniosynostosis	20	-0.00314425	0.00186343	-1.68734	0.091669	0.33906	0.0907	0.634841
PGS001480	Mean ICVF in sagittal stratum on FA skeleton (L)	HP:0001363	Craniosynostosis	20	-0.00301146	0.00188606	-1.59669	0.110468	0.326481	0.1115	0.634841
PGS001481	Mean ICVF in sagittal stratum on FA skeleton (R)	HP:0001363	Craniosynostosis	20	-0.00301944	0.00188566	-1.60126	0.109452	0.327099	0.1065	0.634841
PGS001490	Mean ICVF in tapetum on FA skeleton (L)	HP:0001363	Craniosynostosis	20	-0.00289295	0.00185666	-1.55815	0.119331	0.321343	0.1185	0.634841
PGS001492	Mean ICVF in uncinate fasciculus on FA skeleton (R)	HP:0001363	Craniosynostosis	20	-0.00289667	0.00186867	-1.55012	0.121246	0.320288	0.1229	0.634841
PGS001502	Mean ISOVF in sagittal stratum on FA skeleton (L)	HP:0001363	Craniosynostosis	20	-0.0032851	0.00188879	-1.73926	0.0821183	0.346575	0.084	0.634841
PGS001571	Volume of grey matter in Intracalcarine Cortex (L)	HP:0001363	Craniosynostosis	20	-0.00322145	0.00192756	-1.67126	0.0948034	0.336777	0.0934	0.634841
PGS001631	Volume of pallidum (L)	HP:0001363	Craniosynostosis	20	0.00300663	0.00185954	1.61687	0.10604	0.329221	0.1087	0.634841
PGS001649	WA FA in tract corticospinal tract (R)	HP:0001363	Craniosynostosis	20	-0.00308984	0.00191506	-1.61344	0.106781	0.328754	0.1082	0.634841
PGS001653	WA FA in tract inferior fronto-occipital fasciculus (R)	HP:0001363	Craniosynostosis	20	-0.00314728	0.00190095	-1.65563	0.0979287	0.334581	0.1	0.634841
PGS001655	WA FA in tract inferior longitudinal fasciculus (R)	HP:0001363	Craniosynostosis	20	-0.00327585	0.00189132	-1.73205	0.0833955	0.345517	0.0817	0.634841
PGS001661	WA ICVF in tract acoustic radiation (L)	HP:0001363	Craniosynostosis	20	-0.00287437	0.00187885	-1.52985	0.126187	0.317649	0.1243	0.634841
PGS001662	WA ICVF in tract acoustic radiation (R)	HP:0001363	Craniosynostosis	20	-0.0033214	0.00188846	-1.75878	0.0787437	0.349459	0.0795	0.634841
PGS001663	WA ICVF in tract anterior thalamic radiation (L)	HP:0001363	Craniosynostosis	20	-0.00294983	0.00185869	-1.58705	0.112635	0.325184	0.1106	0.634841
PGS001665	WA ICVF in tract cingulate gyrus part of cingulum (L)	HP:0001363	Craniosynostosis	20	-0.0029331	0.00188005	-1.56012	0.118865	0.321603	0.1186	0.634841
PGS001679	WA ICVF in tract parahippocampal part of cingulum (R)	HP:0001363	Craniosynostosis	20	-0.00280035	0.00184902	-1.51451	0.130031	0.315675	0.1229	0.634841
PGS001685	WA ICVF in tract superior thalamic radiation (R)	HP:0001363	Craniosynostosis	20	-0.00296333	0.00186886	-1.58563	0.112956	0.324994	0.1113	0.634841
PGS001687	WA ICVF in tract uncinate fasciculus (R)	HP:0001363	Craniosynostosis	20	-0.00299204	0.00186283	-1.60618	0.108368	0.327765	0.1112	0.634841
PGS001692	WA ISOVF in tract cingulate gyrus part of cingulum (R)	HP:0001363	Craniosynostosis	20	-0.00288566	0.00189097	-1.52602	0.127139	0.317154	0.1244	0.634841
PGS001704	WA L1 in tract forceps minor	HP:0001363	Craniosynostosis	20	0.00310844	0.0018592	1.67192	0.0946717	0.336871	0.0953	0.634841
PGS001717	WA L2 in tract cingulate gyrus part of cingulum (L)	HP:0001363	Craniosynostosis	20	0.00296002	0.00186588	1.58639	0.112784	0.325096	0.1094	0.634841
PGS001732	WA L3 in tract cingulate gyrus part of cingulum (L)	HP:0001363	Craniosynostosis	20	0.00292649	0.00189328	1.54573	0.122305	0.319713	0.1221	0.634841
PGS001737	WA L3 in tract inferior longitudinal fasciculus (L)	HP:0001363	Craniosynostosis	20	0.00292586	0.0018943	1.54456	0.122586	0.319561	0.1242	0.634841
PGS001750	WA MD in tract inferior fronto-occipital fasciculus (L)	HP:0001363	Craniosynostosis	20	0.00321893	0.00190946	1.68578	0.0919698	0.338837	0.0895	0.634841
PGS001751	WA MD in tract inferior fronto-occipital fasciculus (R)	HP:0001363	Craniosynostosis	20	0.00303801	0.00186377	1.63004	0.103227	0.331028	0.1034	0.634841
PGS001759	WA MO in tract forceps minor	HP:0001363	Craniosynostosis	20	-0.00300259	0.00189741	-1.58247	0.113677	0.32457	0.1122	0.634841
PGS001768	WA OD in tract medial lemniscus (L)	HP:0001363	Craniosynostosis	20	0.00300158	0.00186138	1.61256	0.106973	0.328633	0.1023	0.634841
PGS001784	Abdominal aortic aneurysm	HP:0001363	Craniosynostosis	20	-0.00313603	0.00185563	-1.69	0.0911588	0.339439	0.0908	0.634841
PGS001788	Chronic obstructive pulmonary disease	HP:0001363	Craniosynostosis	20	0.00298743	0.00188089	1.5883	0.112352	0.325352	0.1144	0.634841
PGS001790	Heart Failure	HP:0001363	Craniosynostosis	20	-0.00298195	0.00186658	-1.59755	0.110277	0.326597	0.1119	0.634841
PGS001879	Ganglion and cyst of synovium, tendon, and bursa	HP:0001363	Craniosynostosis	20	-0.0030465	0.0018507	-1.64614	0.0998685	0.333256	0.0965	0.634841
PGS002045	Inflammation of the eye	HP:0001363	Craniosynostosis	20	0.00304835	0.00186489	1.6346	0.102266	0.331657	0.0984	0.634841
PGS002058	Hemorrhoids	HP:0001363	Craniosynostosis	20	0.00314283	0.00190588	1.64902	0.0992769	0.333657	0.1031	0.634841
PGS002064	Appendiceal conditions	HP:0001363	Craniosynostosis	20	0.00289807	0.00187842	1.54282	0.123007	0.319334	0.1194	0.634841
PGS002077	Endometriosis	HP:0001363	Craniosynostosis	20	0.00311976	0.00191493	1.62918	0.103408	0.33091	0.1005	0.634841
PGS002099	Albumin	HP:0001363	Craniosynostosis	20	0.00283577	0.00184783	1.53465	0.125003	0.318271	0.1223	0.634841
PGS002145	Headaches for 3+ months	HP:0001363	Craniosynostosis	20	-0.00290941	0.00185583	-1.56771	0.117082	0.322606	0.1194	0.634841
PGS002153	General happiness with own health	HP:0001363	Craniosynostosis	20	-0.0030323	0.00187621	-1.61619	0.106187	0.329128	0.1061	0.634841
PGS002174	Heel Broadband ultrasound attenuation, direct entry	HP:0001363	Craniosynostosis	20	0.00329045	0.00194192	1.69443	0.0903145	0.340073	0.0913	0.634841
PGS002194	Reticulocyte count	HP:0001363	Craniosynostosis	20	0.00319825	0.00185928	1.72016	0.0855347	0.343783	0.0826	0.634841
PGS002209	Morning/evening person (chronotype)	HP:0001363	Craniosynostosis	20	-0.00288042	0.00187771	-1.534	0.125163	0.318187	0.124	0.634841
PGS002211	Myopia diagnosis	HP:0001363	Craniosynostosis	20	-0.0032078	0.00184572	-1.73796	0.0823473	0.346384	0.0844	0.634841
PGS002248	Childhood asthma	HP:0001363	Craniosynostosis	20	0.00309713	0.00190199	1.62836	0.103581	0.330797	0.1027	0.634841
PGS002278	Supranormal left ventricular ejection fraction	HP:0001363	Craniosynostosis	20	0.00315579	0.0018548	1.70142	0.088996	0.341075	0.0896	0.634841
PGS002764	Hypercholesterolemia	HP:0001363	Craniosynostosis	20	0.00289005	0.00187907	1.53802	0.124178	0.318708	0.1207	0.634841
PGS002932	Fasting Plasma Glucose	HP:0001363	Craniosynostosis	20	-0.00330662	0.00187885	-1.75991	0.0785515	0.349627	0.0772	0.634841
PGS002997	Hypertension	HP:0001363	Craniosynostosis	20	-0.00293173	0.00188057	-1.55896	0.119141	0.321449	0.1209	0.634841
PGS003334	Dementia	HP:0001363	Craniosynostosis	20	0.0031148	0.00185932	1.67523	0.0940204	0.337339	0.0926	0.634841
PGS000126	Serum urate	HP:0002781	Upper airway obstruction	5	-0.00149156	0.000917473	-1.62573	0.104141	0.255177	0.1035	0.63486
PGS000927	Other dermatitis (time-to-event)	HP:0002781	Upper airway obstruction	5	0.00154256	0.000938142	1.64427	0.100253	0.257734	0.1036	0.63486
PGS000359	Cancer of tongue	HP:0001342	Cerebral hemorrhage	8	0.00230918	0.00119397	1.93404	0.0532273	0.607508	0.0524	0.634867
PGS000095	High light scatter reticulocyte percentage of red cells	HP:0000365	Hearing impairment	49	0.00551141	0.00293278	1.87925	0.0603338	0.321811	0.0598	0.634873
PGS000273	Proteinase-activated receptor 1 (PAR-1) serum levels	HP:0011330	Metopic synostosis	8	-0.00252625	0.0011807	-2.13963	0.0324869	0.830534	0.032	0.635034
PGS001395	Frequency of discomfort/pain in abdomen in last 3 months	HP:0011330	Metopic synostosis	8	-0.00253021	0.00118694	-2.1317	0.0331342	0.829116	0.0315	0.635034
PGS002098	Recent poor appetite or overeating	HP:0011330	Metopic synostosis	8	0.00254475	0.00118103	2.15469	0.0312869	0.833244	0.0317	0.635034
PGS002749	Total knee replacement	HP:0011330	Metopic synostosis	8	-0.002561	0.00116707	-2.19439	0.0283043	0.840479	0.031	0.635034
PGS000277	P-selectin glycoprotein ligand 1 (PSGL-1) serum levels	HP:0031801	Vocal cord dysfunction	5	-0.00125053	0.00093616	-1.33581	0.181741	0.206323	0.1798	0.63504
PGS001346	Asthma (time-to-event)	HP:0001382	Joint hypermobility	113	0.00387538	0.00438041	0.884708	0.376404	1.28262	0.3832	0.635058
PGS001374	Age stopped smoking	HP:0001382	Joint hypermobility	113	-0.00384352	0.00436906	-0.879714	0.379103	1.28225	0.3837	0.635058
PGS001583	Volume of grey matter in Parahippocampal Gyrus, anterior division (L)	HP:0001382	Joint hypermobility	113	0.00377927	0.00433502	0.8718	0.383406	1.28166	0.3836	0.635058
PGS002168	Whole body fat-free mass	HP:0010893	Abnormal circulating phenylalanine concentration	11	-0.00141766	0.00137733	-1.02928	0.303453	0.338485	0.3042	0.635074
PGS001553	Volume of grey matter in Crus I Cerebellum (R)	HP:0001601	Laryngomalacia	43	0.00205573	0.00273943	0.750421	0.453076	0.292722	0.4537	0.635114
PGS002157	Alkaline phosphatase	HP:0001601	Laryngomalacia	43	0.00201875	0.00267789	0.75386	0.451008	0.292942	0.4536	0.635114
PGS000284	ST2 protein (ST2) serum levels	HP:0005681	Juvenile rheumatoid arthritis	17	-0.0018832	0.00173773	-1.08372	0.278601	0.439939	0.2813	0.635147
PGS000927	Other dermatitis (time-to-event)	HP:0005681	Juvenile rheumatoid arthritis	17	-0.00189998	0.00172388	-1.10215	0.270507	0.44164	0.2813	0.635147
PGS000972	Microalbumin [> 40 mg/L]	HP:0005681	Juvenile rheumatoid arthritis	17	-0.00187541	0.00175555	-1.06827	0.285506	0.438536	0.2801	0.635147
PGS002119	QT interval	HP:0005681	Juvenile rheumatoid arthritis	17	-0.00186373	0.00173107	-1.07664	0.281753	0.439293	0.2801	0.635147
PGS002219	Total protein	HP:0000609	Optic nerve hypoplasia	17	-0.00397977	0.00171208	-2.32452	0.0201818	0.414133	0.0203	0.63517
PGS000218	Agouti-related protein (AGRP) serum levels	HP:0031801	Vocal cord dysfunction	5	0.00124242	0.000934608	1.32934	0.183862	0.205597	0.1813	0.635174
PGS001634	Volume of peripheral cortical grey matter (normalised for head size)	HP:0031801	Vocal cord dysfunction	5	0.00125723	0.000934693	1.34507	0.17873	0.207372	0.1808	0.635174
PGS000239	Fibroblast growth factor 23 (FGF-23) serum levels	HP:0001601	Laryngomalacia	43	0.0020603	0.00276138	0.746113	0.455673	0.292448	0.4567	0.635256
PGS001242	Ankle spacing width (L)	HP:0001601	Laryngomalacia	43	0.00198093	0.00269725	0.734426	0.462762	0.291712	0.4582	0.635256
PGS001333	Chronic obstructive pulmonary disease (algorithmically-defined)	HP:0001601	Laryngomalacia	43	0.00200503	0.00270729	0.740602	0.459008	0.2921	0.4576	0.635256
PGS001602	Volume of grey matter in Supracalcarine Cortex (R)	HP:0001601	Laryngomalacia	43	-0.00203482	0.00275852	-0.737649	0.460801	0.291914	0.4548	0.635256
PGS002049	Pulmonary heart disease	HP:0001601	Laryngomalacia	43	-0.00202417	0.00273033	-0.741365	0.458546	0.292148	0.4571	0.635256
PGS002163	Creatinine	HP:0001601	Laryngomalacia	43	0.00205342	0.00277909	0.73888	0.460053	0.291991	0.4581	0.635256
PGS000218	Agouti-related protein (AGRP) serum levels	HP:0040180	Keratosis pilaris	5	-0.00151971	0.000933385	-1.62817	0.103622	0.467057	0.1075	0.635276
PGS001043	Hyperthyroidism, thyrotoxicosis	HP:0040180	Keratosis pilaris	5	0.00152287	0.000943241	1.61451	0.106551	0.465193	0.1058	0.635276
PGS001350	Fasting glucose	HP:0040180	Keratosis pilaris	5	-0.00156259	0.000958393	-1.63043	0.103145	0.467366	0.1052	0.635276
PGS001510	Median T2star in pallidum (R)	HP:0040180	Keratosis pilaris	5	0.00150154	0.000930182	1.61424	0.106608	0.465157	0.1078	0.635276
PGS001557	Volume of grey matter in Frontal Operculum Cortex (L)	HP:0040180	Keratosis pilaris	5	0.00151976	0.000940712	1.61554	0.106328	0.465333	0.1066	0.635276
PGS000717	Adult life body size	HP:0040197	Encephalomalacia	6	0.00147543	0.00102923	1.43353	0.151838	0.294703	0.1564	0.63532
PGS001330	Crohn's disease [regional enteritis] (time-to-event)	HP:0040197	Encephalomalacia	6	-0.0015157	0.00105079	-1.44244	0.149311	0.295782	0.1559	0.63532
PGS003387	Esophageal adenocarcinoma or Barrett‚Äôs esophagus	HP:0040197	Encephalomalacia	6	0.00145106	0.00102369	1.41748	0.156473	0.292774	0.1558	0.63532
PGS001765	WA MO in tract superior thalamic radiation (R)	HP:0001276	Hypertonia	25	-0.00252576	0.00210958	-1.19728	0.231317	0.281824	0.2333	0.635328
PGS000093	Hemoglobin concentration	HP:0031801	Vocal cord dysfunction	5	-0.00123485	0.000939793	-1.31395	0.188989	0.20388	0.1937	0.635331
PGS000230	C-X-C motif chemokine 1 (CXCL1) serum levels	HP:0031801	Vocal cord dysfunction	5	-0.0011896	0.000951077	-1.2508	0.211133	0.197045	0.2043	0.635331
PGS000232	C-X-C motif chemokine 6 (CXCL6) serum levels	HP:0031801	Vocal cord dysfunction	5	-0.00120621	0.000944758	-1.27674	0.20182	0.199812	0.2065	0.635331
PGS000250	Interleukin-1 receptor antagonist protein (IL-1ra) serum levels	HP:0031801	Vocal cord dysfunction	5	-0.00117525	0.000957459	-1.22747	0.219768	0.194606	0.2182	0.635331
PGS000258	Kallikrein-6 (KLK6) serum levels	HP:0031801	Vocal cord dysfunction	5	-0.0012155	0.000942514	-1.28964	0.197302	0.201209	0.1992	0.635331
PGS000377	Colon cancer	HP:0031801	Vocal cord dysfunction	5	-0.00116333	0.000940113	-1.23744	0.216048	0.195642	0.2195	0.635331
PGS000819	Diabetic retinopathy	HP:0031801	Vocal cord dysfunction	5	0.00123729	0.000920113	1.34471	0.178847	0.207331	0.1828	0.635331
PGS000903	Parkinson's disease	HP:0031801	Vocal cord dysfunction	5	0.00123084	0.000935459	1.31576	0.188381	0.204081	0.1919	0.635331
PGS000925	Unspecified acute lower respiratory infection (time-to-event)	HP:0031801	Vocal cord dysfunction	5	0.0011828	0.000939972	1.25834	0.208394	0.197844	0.2169	0.635331
PGS000927	Other dermatitis (time-to-event)	HP:0031801	Vocal cord dysfunction	5	-0.00116213	0.000938433	-1.23837	0.2157	0.19574	0.2108	0.635331
PGS000984	Frequency of playing computer games	HP:0031801	Vocal cord dysfunction	5	-0.00118329	0.000945265	-1.25181	0.210763	0.197152	0.2103	0.635331
PGS000989	Reticulocyte %	HP:0031801	Vocal cord dysfunction	5	0.00115715	0.000922158	1.25483	0.209663	0.197472	0.2132	0.635331
PGS001025	Nonrheumatic aortic valve disorders (time-to-event)	HP:0031801	Vocal cord dysfunction	5	0.00122583	0.000943988	1.29856	0.19422	0.202184	0.2001	0.635331
PGS001136	Hematologic disease, genetic	HP:0031801	Vocal cord dysfunction	5	-0.00111355	0.000920793	-1.20934	0.226655	0.192741	0.1921	0.635331
PGS001281	Migraine	HP:0031801	Vocal cord dysfunction	5	-0.00121768	0.000946452	-1.28657	0.198369	0.200876	0.1959	0.635331
PGS001344	Asthma (diagnosed by doctor)	HP:0031801	Vocal cord dysfunction	5	-0.00124041	0.0009525	-1.30227	0.192951	0.202591	0.188	0.635331
PGS001361	3mm strong meridian angle (L)	HP:0031801	Vocal cord dysfunction	5	0.00123241	0.000952692	1.29361	0.195928	0.201641	0.2006	0.635331
PGS001364	6mm cylindrical power angle (L)	HP:0031801	Vocal cord dysfunction	5	-0.00119791	0.000939141	-1.27554	0.202245	0.199683	0.203	0.635331
PGS001366	6mm strong meridian (R)	HP:0031801	Vocal cord dysfunction	5	-0.00115236	0.000939133	-1.22704	0.219928	0.194562	0.2186	0.635331
PGS001430	Mean FA in posterior limb of internal capsule on FA skeleton (L)	HP:0031801	Vocal cord dysfunction	5	0.00120659	0.000931026	1.29598	0.19511	0.2019	0.1949	0.635331
PGS001433	Mean FA in posterior thalamic radiation on FA skeleton (R)	HP:0031801	Vocal cord dysfunction	5	0.00117645	0.000957007	1.2293	0.21908	0.194796	0.2153	0.635331
PGS001443	Mean FA in superior fronto-occipital fasciculus on FA skeleton (L)	HP:0031801	Vocal cord dysfunction	5	0.00113871	0.000933894	1.21931	0.222847	0.193763	0.2162	0.635331
PGS001450	Mean ICVF in anterior corona radiata on FA skeleton (L)	HP:0031801	Vocal cord dysfunction	5	0.00116403	0.000939537	1.23894	0.215489	0.1958	0.2133	0.635331
PGS001467	Mean ICVF in inferior cerebellar peduncle on FA skeleton (L)	HP:0031801	Vocal cord dysfunction	5	0.00120564	0.000940162	1.28238	0.199836	0.200421	0.2098	0.635331
PGS001473	Mean ICVF in posterior corona radiata on FA skeleton (R)	HP:0031801	Vocal cord dysfunction	5	0.0012508	0.000938464	1.33282	0.182719	0.205987	0.1868	0.635331
PGS001491	Mean ICVF in uncinate fasciculus on FA skeleton (L)	HP:0031801	Vocal cord dysfunction	5	0.00123741	0.000938147	1.31899	0.1873	0.20444	0.1874	0.635331
PGS001554	Volume of grey matter in Crus II Cerebellum (L)	HP:0031801	Vocal cord dysfunction	5	-0.0012308	0.000945712	-1.30145	0.19323	0.202501	0.1985	0.635331
PGS001589	Volume of grey matter in Planum Temporale (L)	HP:0031801	Vocal cord dysfunction	5	-0.00118026	0.000940626	-1.25476	0.209688	0.197465	0.2071	0.635331
PGS001630	Volume of hippocampus (L)	HP:0031801	Vocal cord dysfunction	5	0.00120403	0.000944819	1.27435	0.202666	0.199555	0.2101	0.635331
PGS001664	WA ICVF in tract anterior thalamic radiation (R)	HP:0031801	Vocal cord dysfunction	5	0.00117731	0.000937821	1.25537	0.209469	0.197529	0.2139	0.635331
PGS001680	WA ICVF in tract posterior thalamic radiation (L)	HP:0031801	Vocal cord dysfunction	5	0.00124305	0.000944362	1.31628	0.188207	0.204138	0.1862	0.635331
PGS001688	WA ISOVF in tract acoustic radiation (L)	HP:0031801	Vocal cord dysfunction	5	-0.00125503	0.000945611	-1.32721	0.184566	0.205358	0.1837	0.635331
PGS001697	WA ISOVF in tract posterior thalamic radiation (R)	HP:0031801	Vocal cord dysfunction	5	-0.00117828	0.000942242	-1.25051	0.211237	0.197015	0.2149	0.635331
PGS001702	WA ISOVF in tract uncinate fasciculus (L)	HP:0031801	Vocal cord dysfunction	5	-0.00122537	0.000937731	-1.30674	0.191428	0.203082	0.1934	0.635331
PGS001719	WA L2 in tract forceps major	HP:0031801	Vocal cord dysfunction	5	-0.00121957	0.000951609	-1.28158	0.200114	0.200335	0.21	0.635331
PGS001741	WA L3 in tract superior thalamic radiation (R)	HP:0031801	Vocal cord dysfunction	5	-0.0011993	0.000939401	-1.27667	0.201845	0.199804	0.2024	0.635331
PGS001746	WA MD in tract cingulate gyrus part of cingulum (L)	HP:0031801	Vocal cord dysfunction	5	-0.00118492	0.000945617	-1.25306	0.210307	0.197285	0.2111	0.635331
PGS001769	WA OD in tract superior longitudinal fasciculus (L)	HP:0031801	Vocal cord dysfunction	5	-0.00121206	0.000954733	-1.26953	0.204378	0.199037	0.2035	0.635331
PGS001779	Brugada syndrome	HP:0031801	Vocal cord dysfunction	5	-0.00117167	0.000956482	-1.22498	0.220705	0.194348	0.2164	0.635331
PGS002051	Congestive heart failure; nonhypertensive	HP:0031801	Vocal cord dysfunction	5	0.00115801	0.00096107	1.20492	0.228355	0.192291	0.2199	0.635331
PGS002092	Contracture of palmar fascia [Dupuytren's disease]	HP:0031801	Vocal cord dysfunction	5	-0.00122094	0.000945319	-1.29156	0.196636	0.201418	0.197	0.635331
PGS002146	Standing height	HP:0031801	Vocal cord dysfunction	5	0.00120129	0.000933815	1.28643	0.19842	0.20086	0.1956	0.635331
PGS002162	Creatinine (enzymatic) in urine	HP:0031801	Vocal cord dysfunction	5	0.0011721	0.00093041	1.25977	0.207877	0.197996	0.2035	0.635331
PGS002198	Urea	HP:0031801	Vocal cord dysfunction	5	0.00128143	0.00095801	1.3376	0.181156	0.206525	0.1882	0.635331
PGS002213	Neuroticism score	HP:0031801	Vocal cord dysfunction	5	0.00115887	0.000944383	1.22712	0.219899	0.19457	0.2189	0.635331
PGS002232	Stool Frequency	HP:0031801	Vocal cord dysfunction	5	0.00119187	0.000933647	1.27657	0.201879	0.199794	0.2031	0.635331
PGS002342	Neuroticism	HP:0031801	Vocal cord dysfunction	5	0.00124332	0.000940494	1.32199	0.186299	0.204774	0.185	0.635331
PGS002345	Red Blood Cell Count	HP:0031801	Vocal cord dysfunction	5	-0.00122827	0.000947791	-1.29593	0.195127	0.201895	0.1944	0.635331
PGS002763	Hip osteoarthritis	HP:0031801	Vocal cord dysfunction	5	0.00115873	0.000941093	1.23126	0.218346	0.194999	0.2173	0.635331
PGS002823	Age at Menopause	HP:0031801	Vocal cord dysfunction	5	-0.00114828	0.000944342	-1.21596	0.224122	0.193419	0.2201	0.635331
PGS003133	Thinness	HP:0031801	Vocal cord dysfunction	5	-0.00129075	0.000977414	-1.32057	0.186772	0.204616	0.1899	0.635331
PGS003147	Triglycerides	HP:0031801	Vocal cord dysfunction	5	-0.00117709	0.000925673	-1.27161	0.203638	0.19926	0.1952	0.635331
PGS003390	Head and neck squamous cell carcinoma	HP:0031801	Vocal cord dysfunction	5	-0.00121313	0.000962391	-1.26054	0.2076	0.198078	0.2028	0.635331
PGS000324	Enthesitis-related Juvenile Idiophatic Arthritis	HP:0001047	Atopic dermatitis	10	0.00231517	0.00135868	1.70399	0.0885149	0.602753	0.0489	0.635387
PGS001445	Mean FA in superior longitudinal fasciculus on FA skeleton (L)	HP:0001047	Atopic dermatitis	10	0.00262411	0.00132242	1.98433	0.0473349	0.646209	0.0493	0.635387
PGS001495	Mean ISOVF in body of corpus callosum on FA skeleton	HP:0001047	Atopic dermatitis	10	-0.00279932	0.0013711	-2.04166	0.0412956	0.655906	0.0439	0.635387
PGS001646	WA FA in tract anterior thalamic radiation (R)	HP:0001047	Atopic dermatitis	10	0.00261247	0.00133606	1.95536	0.0506583	0.641415	0.0507	0.635387
PGS001667	WA ICVF in tract corticospinal tract (L)	HP:0001047	Atopic dermatitis	10	0.00266182	0.00131849	2.01884	0.0436164	0.652013	0.0458	0.635387
PGS001670	WA ICVF in tract forceps minor	HP:0001047	Atopic dermatitis	10	0.002657	0.00132103	2.01132	0.0444053	0.65074	0.0448	0.635387
PGS001708	WA L1 in tract inferior longitudinal fasciculus (R)	HP:0001047	Atopic dermatitis	10	-0.00256275	0.00131032	-1.95582	0.0506035	0.641491	0.0497	0.635387
PGS001735	WA L3 in tract inferior fronto-occipital fasciculus (L)	HP:0001047	Atopic dermatitis	10	-0.00263415	0.00133985	-1.966	0.0494149	0.643169	0.0494	0.635387
PGS001752	WA MD in tract inferior longitudinal fasciculus (L)	HP:0001047	Atopic dermatitis	10	-0.0026942	0.00134262	-2.00667	0.044898	0.649956	0.0463	0.635387
PGS002199	Ventricular rate	HP:0001047	Atopic dermatitis	10	0.0026445	0.00133264	1.98441	0.0473251	0.646224	0.0465	0.635387
PGS002224	Sitting height	HP:0001047	Atopic dermatitis	10	-0.00268497	0.00133695	-2.00827	0.0447276	0.650226	0.0447	0.635387
PGS002320	Dermatologic diseases	HP:0001047	Atopic dermatitis	10	0.0026683	0.00132633	2.0118	0.0443543	0.650821	0.0474	0.635387
PGS002747	Gastrointestinal cancer	HP:0001047	Atopic dermatitis	10	0.00260833	0.00132534	1.96805	0.049179	0.643507	0.0505	0.635387
PGS000096	Immature fraction of reticulocytes	HP:0000646	Amblyopia	24	0.00234815	0.00204978	1.14556	0.252091	0.386584	0.2438	0.635559
PGS001091	Loneliness	HP:0001276	Hypertonia	25	0.00248986	0.00211101	1.17947	0.238331	0.280032	0.2378	0.635591
PGS001693	WA ISOVF in tract inferior fronto-occipital fasciculus (L)	HP:0001276	Hypertonia	25	0.00249147	0.00209286	1.19046	0.233983	0.281135	0.2364	0.635591
PGS001753	WA MD in tract inferior longitudinal fasciculus (R)	HP:0001276	Hypertonia	25	-0.00246307	0.00209415	-1.17617	0.239645	0.279703	0.2362	0.635591
PGS002099	Albumin	HP:0001276	Hypertonia	25	-0.00242086	0.00206414	-1.17282	0.240988	0.279369	0.2374	0.635591
PGS002100	Ankle spacing width	HP:0001276	Hypertonia	25	0.00247104	0.00208268	1.18647	0.235555	0.280734	0.2349	0.635591
PGS002221	Mean reticulocyte volume	HP:0001276	Hypertonia	25	0.00251157	0.00210883	1.19098	0.233781	0.281187	0.235	0.635591
PGS000274	Platelet-derived growth factor subunit B (PDGF_subunit_B) serum levels	HP:0001047	Atopic dermatitis	10	-0.00256173	0.0013254	-1.9328	0.0533804	0.637729	0.0531	0.635708
PGS001153	Folic acid or folate (Vitamin B9)	HP:0001047	Atopic dermatitis	10	0.00252381	0.00132481	1.90503	0.0568969	0.633252	0.0532	0.635708
PGS001643	WA FA in tract acoustic radiation (L)	HP:0001047	Atopic dermatitis	10	0.00262839	0.00133704	1.96583	0.0494355	0.643139	0.0519	0.635708
PGS001727	WA L2 in tract uncinate fasciculus (L)	HP:0001047	Atopic dermatitis	10	-0.00258143	0.0013331	-1.93642	0.0529357	0.638317	0.052	0.635708
PGS001596	Volume of grey matter in Subcallosal Cortex (R)	HP:0025502	Overweight	8	-0.00188338	0.00119095	-1.58142	0.113916	0.233719	0.1186	0.635745
PGS001742	WA L3 in tract uncinate fasciculus (L)	HP:0025502	Overweight	8	0.00188301	0.00120458	1.56322	0.118135	0.231304	0.1167	0.635745
PGS002079	Irregular menstrual cycle/bleeding	HP:0025502	Overweight	8	-0.00187643	0.00120066	-1.56283	0.118226	0.231254	0.1182	0.635745
PGS002169	Whole body fat mass	HP:0025502	Overweight	8	0.00182005	0.00116272	1.56534	0.117638	0.231584	0.1179	0.635745
PGS002912	Drinking Status	HP:0025502	Overweight	8	0.00187374	0.00118508	1.58111	0.113988	0.233678	0.1185	0.635745
PGS001671	WA ICVF in tract inferior fronto-occipital fasciculus (L)	HP:0001880	Eosinophilia	8	0.000760531	0.00117882	0.645163	0.518884	0.721885	0.5235	0.635861
PGS000543	Cancer of other female genital organs	HP:0002553	Highly arched eyebrow	5	0.00127438	0.000974057	1.30833	0.19089	0.253861	0.1755	0.636092
PGS001040	Non melanoma skin cancer	HP:0002553	Highly arched eyebrow	5	0.00128943	0.00095736	1.34686	0.178155	0.258176	0.1752	0.636092
PGS001284	Allergic disease (hay fever, allergic rhinitis, or eczema)	HP:0002553	Highly arched eyebrow	5	0.00129067	0.000953121	1.35415	0.175817	0.259006	0.1779	0.636092
PGS001386	Degree bothered by pain in arms/legs/joints in the past 3 months	HP:0002553	Highly arched eyebrow	5	-0.00130175	0.000951095	-1.36868	0.171229	0.260675	0.1779	0.636092
PGS002100	Ankle spacing width	HP:0002553	Highly arched eyebrow	5	0.00123508	0.000935473	1.32028	0.18687	0.255186	0.1777	0.636092
PGS002755	Atopic dermatitis	HP:0002553	Highly arched eyebrow	5	-0.00128596	0.000965063	-1.33251	0.182821	0.256555	0.1767	0.636092
PGS000076	Kidney cancer	HP:0001363	Craniosynostosis	20	0.00292143	0.00191174	1.52816	0.126607	0.31743	0.1289	0.636092
PGS000267	Matrix metalloproteinase-3 (MMP-3) serum levels	HP:0001363	Craniosynostosis	20	0.00270916	0.00186613	1.45176	0.146702	0.307807	0.1448	0.636092
PGS000293	Urokinase plasminogen activator surface receptor (U-PAR) serum levels	HP:0001363	Craniosynostosis	20	-0.00273486	0.00186738	-1.46454	0.143178	0.309383	0.145	0.636092
PGS000717	Adult life body size	HP:0001363	Craniosynostosis	20	0.00282787	0.00187336	1.50952	0.131301	0.315037	0.1351	0.636092
PGS000932	Other intervertebral disk disorders (time-to-event)	HP:0001363	Craniosynostosis	20	0.00283256	0.00190391	1.48776	0.136949	0.31228	0.1336	0.636092
PGS001009	PEF	HP:0001363	Craniosynostosis	20	0.0027646	0.00189262	1.46072	0.144225	0.308911	0.1429	0.636092
PGS001011	Viral warts (time-to-event)	HP:0001363	Craniosynostosis	20	-0.00259998	0.00186664	-1.39287	0.163791	0.300725	0.15	0.636092
PGS001040	Non melanoma skin cancer	HP:0001363	Craniosynostosis	20	0.00285651	0.00190813	1.49702	0.13452	0.313449	0.1301	0.636092
PGS001078	Monocyte %	HP:0001363	Craniosynostosis	20	-0.00279874	0.00187415	-1.49333	0.135483	0.312983	0.1417	0.636092
PGS001081	JC VP1 antigen for Human Polyomavirus JCV	HP:0001363	Craniosynostosis	20	0.00279312	0.00187172	1.49227	0.135761	0.312849	0.139	0.636092
PGS001154	Impedance (left arm)	HP:0001363	Craniosynostosis	20	-0.00271218	0.00186587	-1.45357	0.146199	0.30803	0.1442	0.636092
PGS001376	Average number of times bowels opened per day	HP:0001363	Craniosynostosis	20	-0.00287605	0.00189735	-1.51583	0.129696	0.315844	0.1298	0.636092
PGS001418	Mean FA in cerebral peduncle on FA skeleton (L)	HP:0001363	Craniosynostosis	20	-0.00281077	0.00189459	-1.48357	0.138055	0.311755	0.1326	0.636092
PGS001445	Mean FA in superior longitudinal fasciculus on FA skeleton (L)	HP:0001363	Craniosynostosis	20	-0.00280588	0.00186934	-1.501	0.13349	0.313953	0.1314	0.636092
PGS001452	Mean ICVF in anterior limb of internal capsule on FA skeleton (L)	HP:0001363	Craniosynostosis	20	-0.00274864	0.00189385	-1.45135	0.146815	0.307757	0.1476	0.636092
PGS001463	Mean ICVF in fornix cres+stria terminalis on FA skeleton (L)	HP:0001363	Craniosynostosis	20	-0.00276827	0.00186213	-1.48661	0.13725	0.312137	0.1362	0.636092
PGS001473	Mean ICVF in posterior corona radiata on FA skeleton (R)	HP:0001363	Craniosynostosis	20	-0.00267909	0.00187005	-1.43262	0.152097	0.305474	0.1476	0.636092
PGS001478	Mean ICVF in retrolenticular part of internal capsule on FA skeleton (L)	HP:0001363	Craniosynostosis	20	-0.00281283	0.00189492	-1.48441	0.137834	0.311859	0.1353	0.636092
PGS001479	Mean ICVF in retrolenticular part of internal capsule on FA skeleton (R)	HP:0001363	Craniosynostosis	20	-0.00273189	0.0018847	-1.44951	0.147329	0.307531	0.1489	0.636092
PGS001500	Mean ISOVF in posterior corona radiata on FA skeleton (L)	HP:0001363	Craniosynostosis	20	-0.00269448	0.00183716	-1.46665	0.142603	0.309645	0.1476	0.636092
PGS001541	Volume of brain, grey+white matter (normalised for head size)	HP:0001363	Craniosynostosis	20	-0.00274389	0.00188376	-1.4566	0.145358	0.308403	0.1477	0.636092
PGS001555	Volume of grey matter in Crus II Cerebellum (R)	HP:0001363	Craniosynostosis	20	0.0029309	0.00194738	1.50505	0.132445	0.314468	0.1327	0.636092
PGS001660	WA FA in tract uncinate fasciculus (R)	HP:0001363	Craniosynostosis	20	-0.00280765	0.00187782	-1.49517	0.135004	0.313215	0.1403	0.636092
PGS001673	WA ICVF in tract inferior longitudinal fasciculus (L)	HP:0001363	Craniosynostosis	20	-0.00285808	0.00187132	-1.5273	0.126819	0.31732	0.1265	0.636092
PGS001707	WA L1 in tract inferior longitudinal fasciculus (L)	HP:0001363	Craniosynostosis	20	0.00284624	0.00190099	1.49724	0.134464	0.313477	0.1411	0.636092
PGS001708	WA L1 in tract inferior longitudinal fasciculus (R)	HP:0001363	Craniosynostosis	20	0.00265743	0.00185227	1.43469	0.151507	0.305725	0.1495	0.636092
PGS001733	WA L3 in tract cingulate gyrus part of cingulum (R)	HP:0001363	Craniosynostosis	20	0.00265967	0.0018452	1.4414	0.149605	0.30654	0.149	0.636092
PGS001734	WA L3 in tract forceps minor	HP:0001363	Craniosynostosis	20	0.00275199	0.00188061	1.46335	0.143503	0.309236	0.1451	0.636092
PGS001757	WA MD in tract uncinate fasciculus (L)	HP:0001363	Craniosynostosis	20	0.00274436	0.00188374	1.45687	0.145284	0.308436	0.1429	0.636092
PGS002113	Depression possibly related to stressful or traumatic event	HP:0001363	Craniosynostosis	20	0.00277925	0.00185582	1.49759	0.134374	0.313521	0.132	0.636092
PGS002127	Age at first live birth	HP:0001363	Craniosynostosis	20	0.00280603	0.00186645	1.5034	0.132869	0.314258	0.134	0.636092
PGS002141	Haematocrit percentage	HP:0001363	Craniosynostosis	20	-0.00269239	0.00185462	-1.45172	0.146713	0.307802	0.1437	0.636092
PGS002173	Heel bone mineral density (BMD)	HP:0001363	Craniosynostosis	20	0.0028745	0.00194124	1.48075	0.138805	0.311402	0.136	0.636092
PGS002298	Esophageal cancer	HP:0001363	Craniosynostosis	20	0.0027114	0.00183363	1.47871	0.139351	0.311146	0.1411	0.636092
PGS002314	Balding Type 1	HP:0001363	Craniosynostosis	20	0.00285748	0.0018671	1.53044	0.126041	0.317726	0.1306	0.636092
PGS002357	White Blood Count	HP:0001363	Craniosynostosis	20	0.00274779	0.00188712	1.45607	0.145505	0.308338	0.1422	0.636092
PGS003137	Total Cholesterol	HP:0001363	Craniosynostosis	20	0.0028118	0.00186835	1.50496	0.132467	0.314457	0.1356	0.636092
PGS003391	Lung cancer	HP:0001363	Craniosynostosis	20	-0.00275611	0.00189734	-1.45262	0.146463	0.307913	0.1484	0.636092
PGS001384	Degree bothered by feeling tired all the time in the last 3 months	HP:0007018	Attention deficit hyperactivity disorder	263	-0.00700696	0.00626272	-1.11884	0.263323	1.82338	0.2608	0.636179
PGS000965	Hypothyroidism/myxoedema	HP:0000540	Hypermetropia	56	-0.00631338	0.00312255	-2.02186	0.0433028	0.372929	0.0445	0.63636
PGS001441	Mean FA in superior corona radiata on FA skeleton (L)	HP:0000540	Hypermetropia	56	-0.00637217	0.00315705	-2.01839	0.043663	0.372333	0.0434	0.63636
PGS001463	Mean ICVF in fornix cres+stria terminalis on FA skeleton (L)	HP:0000540	Hypermetropia	56	-0.00625474	0.00309112	-2.02345	0.0431386	0.373203	0.045	0.63636
PGS001615	Volume of grey matter in Vermis IX Cerebellum	HP:0000540	Hypermetropia	56	0.00614234	0.0030735	1.99848	0.0457789	0.368932	0.0442	0.63636
PGS000080	Non-Hodgkin's lymphoma	HP:0031437	Pregnancy exposure	24	0.00356413	0.00206294	1.72769	0.0841739	0.434774	0.0807	0.636521
PGS000253	Interleukin-6 receptor subunit alpha (IL-6RA) serum levels	HP:0031437	Pregnancy exposure	24	0.00357626	0.0020639	1.73277	0.0832665	0.435516	0.0807	0.636521
PGS002160	Total bilirubin	HP:0031437	Pregnancy exposure	24	-0.00363906	0.0020705	-1.75758	0.0789491	0.439173	0.0796	0.636521
PGS000135	Schizophrenia	HP:0001518	Small for gestational age	9	-0.00338112	0.00133108	-2.54012	0.0111448	0.47791	0.0121	0.636528
PGS000994	Tea intake	HP:0001518	Small for gestational age	9	0.00304508	0.00128811	2.36399	0.0181596	0.441594	0.0174	0.636528
PGS000998	Comparative body height at age 10	HP:0001518	Small for gestational age	9	-0.00317747	0.00125997	-2.52187	0.0117383	0.474027	0.0117	0.636528
PGS001029	Other disorders of cornea (time-to-event)	HP:0001518	Small for gestational age	9	0.00311913	0.00127454	2.44726	0.0144669	0.458442	0.014	0.636528
PGS001080	Freq. of tiredness / lethargy in last 2 weeks	HP:0001518	Small for gestational age	9	0.00300988	0.00124645	2.41475	0.0158212	0.451796	0.0157	0.636528
PGS001369	Acute appendicitis (time-to-event)	HP:0001518	Small for gestational age	9	-0.00320948	0.00126219	-2.54279	0.0110603	0.47848	0.0106	0.636528
PGS001383	Corneal resistance factor (R)	HP:0001518	Small for gestational age	9	0.00308379	0.00126368	2.44033	0.0147467	0.457017	0.0153	0.636528
PGS001385	Degree bothered by headaches in the last 3 months	HP:0001518	Small for gestational age	9	-0.00297332	0.00125645	-2.36645	0.0180396	0.442084	0.0165	0.636528
PGS001466	Mean ICVF in genu of corpus callosum on FA skeleton	HP:0001518	Small for gestational age	9	0.00313601	0.00125595	2.49691	0.0125954	0.468762	0.0142	0.636528
PGS001496	Mean ISOVF in cingulum cingulate gyrus on FA skeleton (L)	HP:0001518	Small for gestational age	9	0.00307332	0.00128014	2.40077	0.0164374	0.448964	0.0161	0.636528
PGS001497	Mean ISOVF in cingulum cingulate gyrus on FA skeleton (R)	HP:0001518	Small for gestational age	9	0.00346956	0.0012708	2.73022	0.00637605	0.52	0.0064	0.636528
PGS001701	WA ISOVF in tract superior thalamic radiation (R)	HP:0001518	Small for gestational age	9	0.00324874	0.00126574	2.56668	0.0103288	0.483609	0.0098	0.636528
PGS002096	Abdominal pain	HP:0001518	Small for gestational age	9	0.00333098	0.00126352	2.63628	0.00843691	0.498824	0.0101	0.636528
PGS002132	Falls in the last year	HP:0001518	Small for gestational age	9	0.00314346	0.0012669	2.48122	0.0131624	0.465477	0.015	0.636528
PGS002140	Wears glasses or contact lenses	HP:0001518	Small for gestational age	9	-0.00301847	0.00127787	-2.3621	0.0182521	0.441219	0.0177	0.636528
PGS002167	Eosinophil percentage	HP:0001518	Small for gestational age	9	-0.00380193	0.00126931	-2.99528	0.00277035	0.583687	0.0032	0.636528
PGS002168	Whole body fat-free mass	HP:0001518	Small for gestational age	9	-0.0031625	0.0012455	-2.53914	0.0111762	0.477699	0.012	0.636528
PGS002187	Neutrophil count	HP:0001518	Small for gestational age	9	0.00331724	0.00123576	2.68436	0.00731745	0.509572	0.0076	0.636528
PGS002202	Whole body water mass	HP:0001518	Small for gestational age	9	-0.00304219	0.00124663	-2.44032	0.0147472	0.457015	0.0131	0.636528
PGS002224	Sitting height	HP:0001518	Small for gestational age	9	-0.00309035	0.00126985	-2.43363	0.0150219	0.455644	0.0146	0.636528
PGS002343	Platelet count	HP:0001518	Small for gestational age	9	0.00342611	0.00124731	2.7468	0.00606364	0.523811	0.0052	0.636528
PGS002788	Type 2 bipolar disorder	HP:0001518	Small for gestational age	9	-0.00309975	0.00126996	-2.44082	0.0147268	0.457118	0.0154	0.636528
PGS002912	Drinking Status	HP:0001518	Small for gestational age	9	-0.00299774	0.00125537	-2.38793	0.0170214	0.446379	0.0174	0.636528
PGS002972	Height	HP:0001518	Small for gestational age	9	-0.00307492	0.00128987	-2.38389	0.0172091	0.445568	0.017	0.636528
PGS000277	P-selectin glycoprotein ligand 1 (PSGL-1) serum levels	HP:0012734	Ketotic hypoglycemia	5	-0.00163888	0.000935477	-1.75192	0.0799169	0.35196	0.077	0.636594
PGS001589	Volume of grey matter in Planum Temporale (L)	HP:0012734	Ketotic hypoglycemia	5	-0.00165387	0.000939893	-1.75963	0.0785993	0.3531	0.0765	0.636594
PGS000201	Problematic Alcohol Use	HP:0005280	Depressed nasal bridge	11	0.00339714	0.00143342	2.36995	0.0178702	0.290575	0.0167	0.636647
PGS002254	Physical activity (self-reported)	HP:0005280	Depressed nasal bridge	11	0.00337089	0.0014041	2.40075	0.0164383	0.296766	0.0174	0.636647
PGS003373	Drinks per week	HP:0005280	Depressed nasal bridge	11	-0.00331697	0.00140602	-2.35912	0.0183991	0.288417	0.0177	0.636647
PGS002226	Sodium in urine	HP:0002754	Osteomyelitis	5	-0.00145242	0.000936058	-1.55163	0.120883	0.508563	0.1232	0.636679
PGS002811	Abdominal adipose tissue volumes adjusted for BMI and height	HP:0002754	Osteomyelitis	5	-0.00145291	0.000929824	-1.56257	0.118288	0.509995	0.1225	0.636679
PGS001011	Viral warts (time-to-event)	HP:0100334	Unilateral cleft palate	7	-0.00125426	0.00110683	-1.1332	0.257247	0.395538	0.2554	0.63674
PGS001153	Folic acid or folate (Vitamin B9)	HP:0100334	Unilateral cleft palate	7	-0.00125185	0.00111045	-1.12734	0.259713	0.39498	0.255	0.63674
PGS001410	Intra-ocular pressure, corneal-compensated (R)	HP:0000541	Retinal detachment	5	0.000976676	0.000959036	1.01839	0.308595	0.730992	0.3077	0.636815
PGS000351	Invasive epithelial ovarian cancer	HP:0010886	Osteochondritis dissecans	18	0.00226754	0.00177319	1.27879	0.201095	0.158712	0.2045	0.636843
PGS002092	Contracture of palmar fascia [Dupuytren's disease]	HP:0010886	Osteochondritis dissecans	18	-0.00228078	0.00178908	-1.27483	0.202494	0.158284	0.2049	0.636843
PGS001543	Volume of caudate (R)	HP:0001659	Aortic regurgitation	13	0.00244228	0.00152586	1.6006	0.1096	0.784044	0.112	0.636855
PGS001366	6mm strong meridian (R)	HP:0000646	Amblyopia	24	-0.00241194	0.00204728	-1.17812	0.238867	0.389783	0.2461	0.636952
PGS001373	Age started wearing glasses or contact lenses	HP:0000646	Amblyopia	24	0.00236163	0.00204247	1.15626	0.247691	0.387626	0.2486	0.636952
PGS001438	Mean FA in splenium of corpus callosum on FA skeleton	HP:0000646	Amblyopia	24	-0.00232781	0.00202121	-1.15169	0.249565	0.387179	0.2493	0.636952
PGS001507	Median T2star in caudate (L)	HP:0000646	Amblyopia	24	-0.00236999	0.00205954	-1.15074	0.249956	0.387087	0.2485	0.636952
PGS001559	Volume of grey matter in Frontal Orbital Cortex (R)	HP:0000646	Amblyopia	24	0.00233869	0.00204311	1.14468	0.252459	0.386498	0.25	0.636952
PGS001607	Volume of grey matter in Temporal Pole (R)	HP:0000646	Amblyopia	24	-0.00237354	0.00204765	-1.15915	0.246511	0.387909	0.2474	0.636952
PGS002058	Hemorrhoids	HP:0000646	Amblyopia	24	0.00239893	0.00208546	1.15031	0.250133	0.387045	0.2493	0.636952
PGS003268	estimated glomerular filtration rate (Creatine)	HP:0000646	Amblyopia	24	0.00236683	0.00207197	1.14231	0.253441	0.386269	0.2485	0.636952
PGS002049	Pulmonary heart disease	HP:0001251	Ataxia	30	-0.00393648	0.00228764	-1.72076	0.0854258	0.226921	0.087	0.636973
PGS000291	TNF-related apoptosis-inducing ligand receptor 2 (TRAIL-R2) serum levels	HP:0001272	Cerebellar atrophy	5	-0.00143356	0.000923602	-1.55214	0.120762	0.219753	0.1211	0.637004
PGS000248	Heat shock 27 kDa protein (HSP_27) serum levels	HP:0000103	Polyuria	10	0.00330103	0.0013403	2.46291	0.0138524	0.487773	0.0127	0.637011
PGS000763	Hearing aid use	HP:0000103	Polyuria	10	-0.00337335	0.00131725	-2.56091	0.0105014	0.508467	0.0092	0.637011
PGS001368	6mm weak meridian (R)	HP:0000103	Polyuria	10	0.0032012	0.00131621	2.43213	0.0150839	0.48144	0.0129	0.637011
PGS001429	Mean FA in middle cerebellar peduncle on FA skeleton	HP:0000103	Polyuria	10	-0.00339468	0.00134672	-2.5207	0.0117774	0.49988	0.0135	0.637011
PGS001608	Volume of grey matter in Thalamus (L)	HP:0000103	Polyuria	10	-0.00333337	0.00134159	-2.48464	0.0130369	0.492294	0.0125	0.637011
PGS001712	WA L1 in tract superior thalamic radiation (R)	HP:0000103	Polyuria	10	0.0033614	0.00132484	2.53721	0.0112377	0.503389	0.0114	0.637011
PGS002077	Endometriosis	HP:0000103	Polyuria	10	0.00334026	0.00135586	2.46357	0.0138267	0.487911	0.0138	0.637011
PGS003308	estimated glomerular filtration rate (Cystatin C)	HP:0000103	Polyuria	10	-0.00333806	0.00132657	-2.5163	0.0119251	0.498948	0.0106	0.637011
PGS003332	Venous thromboembolism	HP:0000103	Polyuria	10	0.00337935	0.00131673	2.56647	0.0103349	0.509665	0.0124	0.637011
PGS000998	Comparative body height at age 10	HP:0008872	Feeding difficulties in infancy	22	0.00211674	0.00196756	1.07582	0.282118	0.163481	0.2786	0.637066
PGS001308	Sjogren's syndrome/sicca syndrome	HP:0007018	Attention deficit hyperactivity disorder	263	0.0071581	0.00648172	1.10435	0.269553	1.82198	0.2634	0.637211
PGS001722	WA L2 in tract inferior fronto-occipital fasciculus (R)	HP:0007018	Attention deficit hyperactivity disorder	263	-0.00713979	0.00642276	-1.11164	0.266406	1.82268	0.2624	0.637211
PGS001759	WA MO in tract forceps minor	HP:0007018	Attention deficit hyperactivity disorder	263	0.00730375	0.00646933	1.12898	0.25902	1.82437	0.263	0.637211
PGS000844	Predicted visceral adipose tissue	HP:0000609	Optic nerve hypoplasia	17	-0.00387537	0.00170204	-2.2769	0.0228812	0.404897	0.0211	0.637227
PGS003072	Systolic Blood Pressure	HP:0000609	Optic nerve hypoplasia	17	-0.00398272	0.00172539	-2.3083	0.0210686	0.410964	0.0216	0.637227
PGS001398	Friendship satisfaction	HP:0000541	Retinal detachment	5	-0.000964778	0.000956231	-1.00894	0.313107	0.730187	0.3087	0.637238
PGS001155	Impedance (left leg)	HP:0004324	Increased body weight	57	-0.00674607	0.00309226	-2.1816	0.0292373	0.46969	0.0299	0.637313
PGS000254	Interleukin-8 (IL-8) serum levels	HP:0000541	Retinal detachment	5	-0.000887702	0.000944751	-0.939615	0.347511	0.724515	0.3479	0.637317
PGS000279	Receptor for advanced glycosylation end products (RAGE) serum levels	HP:0000541	Retinal detachment	5	0.000944827	0.000952453	0.991994	0.321302	0.728763	0.3248	0.637317
PGS000283	Spondin-1 (SPON1) serum levels	HP:0000541	Retinal detachment	5	-0.000930363	0.000943505	-0.986071	0.324199	0.728271	0.3174	0.637317
PGS000359	Cancer of tongue	HP:0000541	Retinal detachment	5	-0.000874651	0.000943958	-0.926578	0.35424	0.723494	0.3631	0.637317
PGS000618	Cancer of brain and nervous system	HP:0000541	Retinal detachment	5	0.000839653	0.000922075	0.910613	0.362592	0.722262	0.3609	0.637317
PGS000905	PR interval	HP:0000541	Retinal detachment	5	0.000886441	0.000955218	0.927998	0.353503	0.723605	0.3548	0.637317
PGS000929	All cause dementia (algorithmically-defined)	HP:0000541	Retinal detachment	5	-0.000882466	0.000972859	-0.907085	0.364454	0.721993	0.3716	0.637317
PGS000950	Skin changes due to chronic exposure to nonionising radiation (time-to-event)	HP:0000541	Retinal detachment	5	0.000930385	0.000944222	0.985345	0.324555	0.728211	0.3351	0.637317
PGS000960	Other systemic involvement of connective tissue (time-to-event)	HP:0000541	Retinal detachment	5	-0.000921806	0.000943604	-0.976899	0.328719	0.727516	0.3292	0.637317
PGS000984	Frequency of playing computer games	HP:0000541	Retinal detachment	5	0.00086823	0.000942774	0.920932	0.35718	0.723056	0.3639	0.637317
PGS000994	Tea intake	HP:0000541	Retinal detachment	5	-0.000959755	0.000959522	-1.00024	0.317295	0.729453	0.3127	0.637317
PGS001004	Number of non-cancer illnesses	HP:0000541	Retinal detachment	5	0.000894428	0.00093551	0.956086	0.339126	0.725826	0.3386	0.637317
PGS001009	PEF	HP:0000541	Retinal detachment	5	0.000863214	0.000947349	0.911188	0.362289	0.722306	0.3554	0.637317
PGS001010	PEF pred. ratio	HP:0000541	Retinal detachment	5	-0.000864757	0.000952665	-0.907724	0.364116	0.722042	0.3687	0.637317
PGS001091	Loneliness	HP:0000541	Retinal detachment	5	0.000851504	0.000945979	0.900129	0.368143	0.721465	0.3704	0.637317
PGS001107	UACR [> 30 mg/g]	HP:0000541	Retinal detachment	5	0.000916352	0.000921343	0.994583	0.320041	0.728979	0.3165	0.637317
PGS001108	Basal metabolic rate	HP:0000541	Retinal detachment	5	0.000920032	0.000928712	0.990654	0.321956	0.728652	0.3218	0.637317
PGS001144	Arm fat mass (L)	HP:0000541	Retinal detachment	5	0.000913323	0.000923536	0.988941	0.322793	0.728509	0.3274	0.637317
PGS001147	Leg fat mass (R)	HP:0000541	Retinal detachment	5	0.000865631	0.000926269	0.934535	0.350123	0.724116	0.3476	0.637317
PGS001148	Trunk fat mass	HP:0000541	Retinal detachment	5	0.000897115	0.000937105	0.957325	0.338501	0.725926	0.3387	0.637317
PGS001180	Lung function (FEV1/FVC)	HP:0000541	Retinal detachment	5	-0.000865016	0.000952667	-0.907994	0.363974	0.722062	0.3641	0.637317
PGS001185	Intra-ocular pressure, Goldmann-correlated ¬Æ	HP:0000541	Retinal detachment	5	-0.0008676	0.00093449	-0.92842	0.353284	0.723637	0.3529	0.637317
PGS001234	Left arm mass (predicted)	HP:0000541	Retinal detachment	5	0.000910844	0.000934258	0.974939	0.32969	0.727355	0.3342	0.637317
PGS001281	Migraine	HP:0000541	Retinal detachment	5	0.000887047	0.000943968	0.939701	0.347467	0.724522	0.3474	0.637317
PGS001308	Sjogren's syndrome/sicca syndrome	HP:0000541	Retinal detachment	5	-0.000874242	0.000951626	-0.918683	0.358355	0.722882	0.3649	0.637317
PGS001330	Crohn's disease [regional enteritis] (time-to-event)	HP:0000541	Retinal detachment	5	-0.000873917	0.000957385	-0.912817	0.361432	0.722431	0.3562	0.637317
PGS001331	Crohns disease	HP:0000541	Retinal detachment	5	-0.000918071	0.00095337	-0.962974	0.335659	0.726381	0.3447	0.637317
PGS001344	Asthma (diagnosed by doctor)	HP:0000541	Retinal detachment	5	0.00092948	0.000949994	0.978406	0.327974	0.727639	0.3233	0.637317
PGS001347	Family history of Alzheimer's/dementia	HP:0000541	Retinal detachment	5	-0.000977476	0.000971371	-1.00628	0.314382	0.729962	0.3292	0.637317
PGS001397	Frequency of walking for pleasure in last 4 weeks	HP:0000541	Retinal detachment	5	0.000898392	0.000939102	0.95665	0.338842	0.725872	0.3376	0.637317
PGS001418	Mean FA in cerebral peduncle on FA skeleton (L)	HP:0000541	Retinal detachment	5	-0.000859993	0.00094835	-0.90683	0.364589	0.721974	0.3708	0.637317
PGS001430	Mean FA in posterior limb of internal capsule on FA skeleton (L)	HP:0000541	Retinal detachment	5	-0.000836937	0.000928601	-0.901288	0.367527	0.721553	0.371	0.637317
PGS001431	Mean FA in posterior limb of internal capsule on FA skeleton (R)	HP:0000541	Retinal detachment	5	-0.000923637	0.000942716	-0.979762	0.327304	0.727751	0.3261	0.637317
PGS001432	Mean FA in posterior thalamic radiation on FA skeleton (L)	HP:0000541	Retinal detachment	5	-0.000850472	0.000935028	-0.909568	0.363143	0.722182	0.3574	0.637317
PGS001437	Mean FA in sagittal stratum on FA skeleton (R)	HP:0000541	Retinal detachment	5	-0.000890501	0.000955825	-0.931657	0.351609	0.72389	0.353	0.637317
PGS001463	Mean ICVF in fornix cres+stria terminalis on FA skeleton (L)	HP:0000541	Retinal detachment	5	-0.000894555	0.000932083	-0.959737	0.337286	0.72612	0.3383	0.637317
PGS001496	Mean ISOVF in cingulum cingulate gyrus on FA skeleton (L)	HP:0000541	Retinal detachment	5	-0.000865107	0.000953656	-0.907147	0.364421	0.721998	0.3635	0.637317
PGS001497	Mean ISOVF in cingulum cingulate gyrus on FA skeleton (R)	HP:0000541	Retinal detachment	5	-0.000918025	0.000947008	-0.969395	0.332447	0.726902	0.3354	0.637317
PGS001498	Mean ISOVF in external capsule on FA skeleton (L)	HP:0000541	Retinal detachment	5	-0.000898777	0.000923217	-0.973528	0.33039	0.72724	0.3224	0.637317
PGS001501	Mean ISOVF in posterior thalamic radiation on FA skeleton (L)	HP:0000541	Retinal detachment	5	-0.000881366	0.000942034	-0.935599	0.349575	0.724199	0.3518	0.637317
PGS001519	Position of pulse wave notch	HP:0000541	Retinal detachment	5	0.000858416	0.000936607	0.916517	0.359489	0.722715	0.3517	0.637317
PGS001533	Tinnitus severity	HP:0000541	Retinal detachment	5	0.000896289	0.000952785	0.940704	0.346952	0.724601	0.3385	0.637317
PGS001534	Total Volume of white matter hyperintensities (from T1 and T2 FLAIR images)	HP:0000541	Retinal detachment	5	0.000949824	0.000955381	0.994183	0.320235	0.728946	0.3189	0.637317
PGS001553	Volume of grey matter in Crus I Cerebellum (R)	HP:0000541	Retinal detachment	5	-0.000935379	0.00093965	-0.995455	0.319617	0.729052	0.318	0.637317
PGS001586	Volume of grey matter in Parahippocampal Gyrus, posterior division (R)	HP:0000541	Retinal detachment	5	0.000920248	0.000952375	0.966267	0.33401	0.726648	0.33	0.637317
PGS001606	Volume of grey matter in Temporal Pole (L)	HP:0000541	Retinal detachment	5	-0.00086736	0.000941574	-0.921181	0.35705	0.723075	0.3585	0.637317
PGS001607	Volume of grey matter in Temporal Pole (R)	HP:0000541	Retinal detachment	5	-0.000915022	0.000936784	-0.976769	0.328783	0.727505	0.331	0.637317
PGS001610	Volume of grey matter in V Cerebellum (L)	HP:0000541	Retinal detachment	5	-0.000859088	0.000950726	-0.903613	0.366293	0.721729	0.3696	0.637317
PGS001612	Volume of grey matter in Ventral Striatum (L)	HP:0000541	Retinal detachment	5	-0.000919717	0.000923278	-0.996143	0.319283	0.72911	0.3126	0.637317
PGS001626	Volume of grey matter in VIIIa Cerebellum (R)	HP:0000541	Retinal detachment	5	-0.000883066	0.00093285	-0.946632	0.343923	0.725071	0.3513	0.637317
PGS001646	WA FA in tract anterior thalamic radiation (R)	HP:0000541	Retinal detachment	5	-0.000892633	0.000945335	-0.944251	0.345138	0.724882	0.3416	0.637317
PGS001709	WA L1 in tract superior longitudinal fasciculus (L)	HP:0000541	Retinal detachment	5	0.000905379	0.000939131	0.96406	0.335114	0.726469	0.3336	0.637317
PGS001746	WA MD in tract cingulate gyrus part of cingulum (L)	HP:0000541	Retinal detachment	5	0.000938102	0.000943097	0.994704	0.319982	0.728989	0.3184	0.637317
PGS001761	WA MO in tract middle cerebellar peduncle	HP:0000541	Retinal detachment	5	-0.000903297	0.000937312	-0.96371	0.33529	0.726441	0.3338	0.637317
PGS001772	ZEBRA antigen for Epstein-Barr Virus	HP:0000541	Retinal detachment	5	-0.000957679	0.000958905	-0.998721	0.318032	0.729326	0.3294	0.637317
PGS001879	Ganglion and cyst of synovium, tendon, and bursa	HP:0000541	Retinal detachment	5	0.000890216	0.000926457	0.960883	0.336709	0.726213	0.3335	0.637317
PGS002034	Congenital deficiency of other clotting factors (including factor VII)	HP:0000541	Retinal detachment	5	-0.000829055	0.00093741	-0.88441	0.376565	0.720287	0.3683	0.637317
PGS002035	Dementias	HP:0000541	Retinal detachment	5	-0.000906552	0.000972851	-0.931851	0.351508	0.723905	0.3606	0.637317
PGS002045	Inflammation of the eye	HP:0000541	Retinal detachment	5	0.000862017	0.00093357	0.923356	0.355916	0.723244	0.3541	0.637317
PGS002055	Peripheral vascular disease, unspecified	HP:0000541	Retinal detachment	5	0.000881639	0.000926694	0.951382	0.341508	0.72545	0.3367	0.637317
PGS002079	Irregular menstrual cycle/bleeding	HP:0000541	Retinal detachment	5	0.000904305	0.000947452	0.95446	0.339949	0.725696	0.3447	0.637317
PGS002082	Lupus (localized and systemic)	HP:0000541	Retinal detachment	5	0.000847202	0.000938409	0.902807	0.36672	0.721668	0.3521	0.637317
PGS002086	Diseases of hair and hair follicles	HP:0000541	Retinal detachment	5	0.000926928	0.000955343	0.970256	0.332018	0.726973	0.3188	0.637317
PGS002088	Rheumatoid arthritis	HP:0000541	Retinal detachment	5	-0.00095549	0.000944021	-1.01215	0.31157	0.730459	0.3137	0.637317
PGS002097	Allergy/adverse effect of penicillin	HP:0000541	Retinal detachment	5	0.000876766	0.00094015	0.93258	0.351132	0.723962	0.353	0.637317
PGS002129	Length of menstrual cycle	HP:0000541	Retinal detachment	5	-0.000920605	0.000945181	-0.973998	0.330157	0.727278	0.3266	0.637317
PGS002148	Average total household income before tax	HP:0000541	Retinal detachment	5	-0.000874316	0.00093715	-0.932952	0.35094	0.723992	0.3475	0.637317
PGS002190	Platelet distribution width	HP:0000541	Retinal detachment	5	-0.000878777	0.000931653	-0.943245	0.345652	0.724802	0.3406	0.637317
PGS002192	Potassium in urine	HP:0000541	Retinal detachment	5	0.00084297	0.000950337	0.887022	0.375157	0.720482	0.3673	0.637317
PGS002216	Phosphate	HP:0000541	Retinal detachment	5	-0.000872155	0.000942579	-0.925285	0.354912	0.723393	0.3491	0.637317
PGS002273	COVID-19 infection	HP:0000541	Retinal detachment	5	0.000861307	0.000945188	0.911254	0.362254	0.722311	0.3632	0.637317
PGS002309	Number of children ever born	HP:0000541	Retinal detachment	5	0.000841469	0.000927178	0.907559	0.364204	0.722029	0.3664	0.637317
PGS002330	Hair Color	HP:0000541	Retinal detachment	5	-0.000846015	0.000949132	-0.891357	0.372828	0.720805	0.37	0.637317
PGS002346	Red Blood Cell Distribution Width	HP:0000541	Retinal detachment	5	0.000919356	0.000936484	0.98171	0.326343	0.727911	0.329	0.637317
PGS002347	Respiratory and ear-nose-throat diseases	HP:0000541	Retinal detachment	5	0.000885863	0.000940663	0.941744	0.34642	0.724684	0.3514	0.637317
PGS002760	Epilepsy	HP:0000541	Retinal detachment	5	0.000863107	0.000944414	0.913907	0.360859	0.722515	0.3658	0.637317
PGS002761	Glaucoma	HP:0000541	Retinal detachment	5	-0.000932067	0.000931783	-1.0003	0.317266	0.729458	0.3216	0.637317
PGS003361	Age of smoking initiation	HP:0000541	Retinal detachment	5	0.000865878	0.000953645	0.907966	0.363989	0.72206	0.3526	0.637317
PGS003389	Cervical cancer	HP:0000541	Retinal detachment	5	-0.000919649	0.000935029	-0.983551	0.325437	0.728063	0.3322	0.637317
PGS001513	Median T2star in thalamus (R)	HP:0007018	Attention deficit hyperactivity disorder	263	0.00712593	0.00639028	1.11512	0.264912	1.82302	0.2647	0.637329
PGS001624	Volume of grey matter in VIIb Cerebellum (R)	HP:0007018	Attention deficit hyperactivity disorder	263	-0.00718704	0.00648972	-1.10745	0.268212	1.82227	0.2649	0.637329
PGS001585	Volume of grey matter in Parahippocampal Gyrus, posterior division (L)	HP:0001880	Eosinophilia	8	0.000742019	0.00116963	0.634407	0.525876	0.721307	0.5255	0.637428
PGS001630	Volume of hippocampus (L)	HP:0002308	Chiari malformation	26	-0.00488234	0.00214166	-2.2797	0.0227141	0.507773	0.0226	0.63747
PGS003037	LDL	HP:0002608	Celiac disease	14	-0.00210901	0.0015704	-1.34298	0.179407	0.240429	0.1766	0.637556
PGS000906	Longevity	HP:0002754	Osteomyelitis	5	0.00141608	0.000932347	1.51883	0.128939	0.504327	0.1256	0.63756
PGS001667	WA ICVF in tract corticospinal tract (L)	HP:0002754	Osteomyelitis	5	0.00145904	0.000933962	1.56221	0.118372	0.509948	0.1243	0.63756
PGS002115	Alcohol drinker status	HP:0002754	Osteomyelitis	5	0.00145986	0.000943051	1.54802	0.121751	0.508092	0.1252	0.63756
PGS001606	Volume of grey matter in Temporal Pole (L)	HP:0000107	Renal cyst	9	0.00323573	0.00126415	2.55962	0.0105404	0.414603	0.0095	0.637569
PGS002033	Overweight, obesity and other hyperalimentation	HP:0000107	Renal cyst	9	-0.00330314	0.00125545	-2.63105	0.00856751	0.430191	0.0094	0.637569
PGS002853	BMI	HP:0000107	Renal cyst	9	-0.00317138	0.00122564	-2.58753	0.00972577	0.420644	0.01	0.637569
PGS001324	Family history of high blood pressure	HP:0002091	Restrictive ventilatory defect	23	-0.00410194	0.00200493	-2.04593	0.040874	0.266526	0.0371	0.637631
PGS001257	Childhood sunburn	HP:0010886	Osteochondritis dissecans	18	0.00224637	0.00177666	1.26438	0.20622	0.15716	0.2058	0.637641
PGS000138	Lifetime Major Depressive Disorder	HP:0001649	Tachycardia	11	0.00312578	0.001387	2.25363	0.0243105	0.379148	0.0262	0.637654
PGS000271	Osteoprotegerin (OPG) serum levels	HP:0001649	Tachycardia	11	-0.0030964	0.00139673	-2.21688	0.0267258	0.37223	0.0268	0.637654
PGS001019	Attending social / leisure activities (regular attendance at a gym or sports club)	HP:0001649	Tachycardia	11	0.00309243	0.00140316	2.2039	0.0276272	0.369812	0.0239	0.637654
PGS001438	Mean FA in splenium of corpus callosum on FA skeleton	HP:0001649	Tachycardia	11	-0.00300609	0.00137228	-2.19058	0.0285791	0.367347	0.0277	0.637654
PGS001513	Median T2star in thalamus (R)	HP:0001649	Tachycardia	11	-0.00309226	0.00139227	-2.22103	0.0264435	0.373004	0.0261	0.637654
PGS001663	WA ICVF in tract anterior thalamic radiation (L)	HP:0001649	Tachycardia	11	-0.00300532	0.0013808	-2.17651	0.0296157	0.364758	0.0277	0.637654
PGS001734	WA L3 in tract forceps minor	HP:0001649	Tachycardia	11	0.00310477	0.00139691	2.22261	0.0263365	0.3733	0.0272	0.637654
PGS002303	Diffuse large B-cell lymphoma	HP:0001649	Tachycardia	11	-0.00304834	0.00137638	-2.21474	0.0268726	0.37183	0.0247	0.637654
PGS002750	Total hip replacement	HP:0001649	Tachycardia	11	-0.0031205	0.00139436	-2.23795	0.0253172	0.376181	0.0258	0.637654
PGS001435	Mean FA in retrolenticular part of internal capsule on FA skeleton (R)	HP:0012469	Infantile spasms	16	-0.00247624	0.00169387	-1.46188	0.143906	0.464607	0.1451	0.63778
PGS001451	Mean ICVF in anterior corona radiata on FA skeleton (R)	HP:0031801	Vocal cord dysfunction	5	0.00114519	0.000942978	1.21444	0.224703	0.193263	0.2217	0.637831
PGS000228	Cathepsin L1 (CTSL1) serum levels	HP:0005681	Juvenile rheumatoid arthritis	17	0.00185452	0.00172834	1.07301	0.283378	0.438964	0.2832	0.637862
PGS000017	Inflammatory bowel disease	HP:0100785	Insomnia	32	-0.00400528	0.00236964	-1.69025	0.0911118	0.279855	0.0895	0.637864
PGS000069	Serous epithelial ovarian cancer	HP:0100785	Insomnia	32	0.00462334	0.00235515	1.96308	0.0497538	0.322075	0.0529	0.637864
PGS000221	C-C motif chemokine 3 (CCL3) serum levels	HP:0100785	Insomnia	32	-0.00468448	0.00240545	-1.94745	0.0515994	0.319486	0.0506	0.637864
PGS000226	Cystatin-B (CSTB) serum levels	HP:0100785	Insomnia	32	-0.00439844	0.00235837	-1.86503	0.0623002	0.306181	0.0613	0.637864
PGS000262	Myoglobin (MB) serum levels	HP:0100785	Insomnia	32	-0.00438047	0.00235864	-1.8572	0.0634063	0.304947	0.066	0.637864
PGS000273	Proteinase-activated receptor 1 (PAR-1) serum levels	HP:0100785	Insomnia	32	0.00418999	0.00235575	1.77862	0.07543	0.292844	0.0731	0.637864
PGS000274	Platelet-derived growth factor subunit B (PDGF_subunit_B) serum levels	HP:0100785	Insomnia	32	-0.00416152	0.00236402	-1.76036	0.0784759	0.290106	0.0761	0.637864
PGS000546	Malignant neoplasm of ovary	HP:0100785	Insomnia	32	-0.00443035	0.00238406	-1.85833	0.0632469	0.305123	0.0643	0.637864
PGS000644	Nodular lymphoma	HP:0100785	Insomnia	32	-0.00402655	0.00235544	-1.70947	0.0874958	0.282623	0.0867	0.637864
PGS000652	Multiple myeloma	HP:0100785	Insomnia	32	0.00388407	0.00234963	1.65306	0.0984518	0.274586	0.0928	0.637864
PGS000703	Angina	HP:0100785	Insomnia	32	-0.00471755	0.00235641	-2.00201	0.0453979	0.32861	0.0452	0.637864
PGS000708	Kidney failure	HP:0100785	Insomnia	32	-0.00444405	0.00235963	-1.88337	0.0597731	0.309091	0.0626	0.637864
PGS000726	Cirrhosis	HP:0100785	Insomnia	32	0.00453051	0.00235895	1.92056	0.0549071	0.315083	0.0536	0.637864
PGS000909	Headache	HP:0100785	Insomnia	32	0.00446606	0.00234783	1.90221	0.0572655	0.312112	0.0567	0.637864
PGS000924	Disorders of porphyrin and bilirubin metabolism (time-to-event)	HP:0100785	Insomnia	32	-0.0040842	0.00239233	-1.70721	0.0879148	0.282296	0.0802	0.637864
PGS000929	All cause dementia (algorithmically-defined)	HP:0100785	Insomnia	32	-0.00454045	0.00245226	-1.85154	0.0642166	0.304057	0.0629	0.637864
PGS000945	Dementia in alzheimer's disease (time-to-event)	HP:0100785	Insomnia	32	-0.00441965	0.00244926	-1.80448	0.0712832	0.296769	0.0711	0.637864
PGS000959	Connective tissue disorder	HP:0100785	Insomnia	32	0.00404424	0.00239797	1.68653	0.0918264	0.279322	0.091	0.637864
PGS001010	PEF pred. ratio	HP:0100785	Insomnia	32	-0.00481543	0.00240105	-2.00555	0.0450182	0.329211	0.0482	0.637864
PGS001108	Basal metabolic rate	HP:0100785	Insomnia	32	-0.00404975	0.00234127	-1.72973	0.0838098	0.285576	0.0795	0.637864
PGS001115	Paracetamol use self-reported	HP:0100785	Insomnia	32	0.00440156	0.00236377	1.86209	0.0627137	0.305717	0.0606	0.637864
PGS001154	Impedance (left arm)	HP:0100785	Insomnia	32	0.00396361	0.00235449	1.68343	0.0924245	0.27888	0.0904	0.637864
PGS001180	Lung function (FEV1/FVC)	HP:0100785	Insomnia	32	-0.00481732	0.00240106	-2.00633	0.0449344	0.329344	0.0441	0.637864
PGS001192	Gonarthrosis [arthrosis of knee] (time-to-event)	HP:0100785	Insomnia	32	-0.00421787	0.002353	-1.79255	0.0731723	0.294951	0.0706	0.637864
PGS001282	Migraine (time-to-event)	HP:0100785	Insomnia	32	0.00441864	0.00240699	1.83576	0.0665191	0.301592	0.0701	0.637864
PGS001329	Unspecified diabetes mellitus (time-to-event)	HP:0100785	Insomnia	32	0.00459095	0.00237399	1.93385	0.0532504	0.317252	0.0539	0.637864
PGS001347	Family history of Alzheimer's/dementia	HP:0100785	Insomnia	32	-0.0043251	0.00244876	-1.76624	0.0774848	0.290984	0.0791	0.637864
PGS001371	Age diabetes diagnosed	HP:0100785	Insomnia	32	-0.00401209	0.00233025	-1.72174	0.0852465	0.284409	0.0858	0.637864
PGS001395	Frequency of discomfort/pain in abdomen in last 3 months	HP:0100785	Insomnia	32	-0.00474582	0.00236777	-2.00434	0.0451475	0.329005	0.0441	0.637864
PGS001398	Friendship satisfaction	HP:0100785	Insomnia	32	-0.00407839	0.00241073	-1.69177	0.0908225	0.280072	0.0937	0.637864
PGS001401	Health satisfaction	HP:0100785	Insomnia	32	0.00454027	0.00236328	1.92117	0.0548299	0.315183	0.0585	0.637864
PGS001446	Mean FA in superior longitudinal fasciculus on FA skeleton (R)	HP:0100785	Insomnia	32	0.00441188	0.00236601	1.8647	0.0623477	0.306128	0.0604	0.637864
PGS001447	Mean FA in tapetum on FA skeleton (L)	HP:0100785	Insomnia	32	-0.0041212	0.00239023	-1.72418	0.0848051	0.284765	0.0845	0.637864
PGS001465	Mean ICVF in fornix on FA skeleton	HP:0100785	Insomnia	32	-0.00397287	0.00235382	-1.68784	0.0915741	0.27951	0.0908	0.637864
PGS001478	Mean ICVF in retrolenticular part of internal capsule on FA skeleton (L)	HP:0100785	Insomnia	32	0.00429169	0.00239099	1.79494	0.0727905	0.295315	0.0744	0.637864
PGS001494	Mean ISOVF in anterior corona radiata on FA skeleton (R)	HP:0100785	Insomnia	32	-0.00417444	0.00238052	-1.75358	0.0796314	0.289097	0.0828	0.637864
PGS001498	Mean ISOVF in external capsule on FA skeleton (L)	HP:0100785	Insomnia	32	-0.00399108	0.00232742	-1.71481	0.0865115	0.283398	0.0879	0.637864
PGS001505	Mean ISOVF in superior corona radiata on FA skeleton (L)	HP:0100785	Insomnia	32	-0.00425814	0.00238213	-1.78753	0.0739793	0.29419	0.0699	0.637864
PGS001510	Median T2star in pallidum (R)	HP:0100785	Insomnia	32	0.00445177	0.00234157	1.90119	0.0573979	0.311949	0.0589	0.637864
PGS001539	Volume of brain stem + 4th ventricle	HP:0100785	Insomnia	32	0.00451382	0.00232353	1.94265	0.0521764	0.318697	0.0506	0.637864
PGS001560	Volume of grey matter in Frontal Pole (L)	HP:0100785	Insomnia	32	-0.00415939	0.00237298	-1.75281	0.0797644	0.288982	0.0803	0.637864
PGS001574	Volume of grey matter in Lateral Occipital Cortex, inferior division (R)	HP:0100785	Insomnia	32	-0.00438299	0.00237319	-1.84687	0.0648901	0.303326	0.0652	0.637864
PGS001613	Volume of grey matter in Ventral Striatum (R)	HP:0100785	Insomnia	32	-0.00385507	0.00232015	-1.66156	0.0967333	0.27578	0.0939	0.637864
PGS001647	WA FA in tract cingulate gyrus part of cingulum (L)	HP:0100785	Insomnia	32	0.00412018	0.00236982	1.7386	0.0822352	0.28688	0.0883	0.637864
PGS001665	WA ICVF in tract cingulate gyrus part of cingulum (L)	HP:0100785	Insomnia	32	0.00458903	0.00237208	1.9346	0.0531585	0.317375	0.0498	0.637864
PGS001679	WA ICVF in tract parahippocampal part of cingulum (R)	HP:0100785	Insomnia	32	-0.00431597	0.00233302	-1.84995	0.0644457	0.303807	0.0659	0.637864
PGS001688	WA ISOVF in tract acoustic radiation (L)	HP:0100785	Insomnia	32	-0.00475394	0.00237711	-1.99988	0.0456276	0.328249	0.0445	0.637864
PGS001694	WA ISOVF in tract inferior fronto-occipital fasciculus (R)	HP:0100785	Insomnia	32	-0.00447359	0.00238278	-1.87747	0.0605768	0.308152	0.0631	0.637864
PGS001697	WA ISOVF in tract posterior thalamic radiation (R)	HP:0100785	Insomnia	32	-0.00414143	0.00236902	-1.74816	0.0805654	0.288293	0.0764	0.637864
PGS001698	WA ISOVF in tract superior longitudinal fasciculus (L)	HP:0100785	Insomnia	32	-0.00397322	0.00236908	-1.67711	0.0936526	0.27798	0.0924	0.637864
PGS001702	WA ISOVF in tract uncinate fasciculus (L)	HP:0100785	Insomnia	32	-0.00438772	0.00235755	-1.86114	0.0628487	0.305566	0.0613	0.637864
PGS001703	WA ISOVF in tract uncinate fasciculus (R)	HP:0100785	Insomnia	32	-0.00420492	0.0023126	-1.81826	0.0691502	0.298884	0.0708	0.637864
PGS001718	WA L2 in tract cingulate gyrus part of cingulum (R)	HP:0100785	Insomnia	32	0.00392841	0.0023379	1.68032	0.0930276	0.278436	0.0875	0.637864
PGS001722	WA L2 in tract inferior fronto-occipital fasciculus (R)	HP:0100785	Insomnia	32	-0.00464597	0.00237673	-1.95477	0.0507279	0.320697	0.0496	0.637864
PGS001736	WA L3 in tract inferior fronto-occipital fasciculus (R)	HP:0100785	Insomnia	32	-0.0040506	0.00238137	-1.70096	0.0890827	0.281394	0.0912	0.637864
PGS001738	WA L3 in tract inferior longitudinal fasciculus (R)	HP:0100785	Insomnia	32	-0.00400263	0.00236266	-1.69412	0.0903748	0.28041	0.0934	0.637864
PGS001748	WA MD in tract forceps major	HP:0100785	Insomnia	32	0.00431763	0.00237911	1.81481	0.0696791	0.298353	0.0678	0.637864
PGS001751	WA MD in tract inferior fronto-occipital fasciculus (R)	HP:0100785	Insomnia	32	-0.00399313	0.00235208	-1.6977	0.0896957	0.280925	0.0888	0.637864
PGS001784	Abdominal aortic aneurysm	HP:0100785	Insomnia	32	-0.0040607	0.00234185	-1.73397	0.0830536	0.286199	0.0798	0.637864
PGS002025	Type 1 diabetes	HP:0100785	Insomnia	32	0.00397621	0.0023336	1.70389	0.0885323	0.281817	0.0892	0.637864
PGS002052	Occlusion and stenosis of precerebral arteries	HP:0100785	Insomnia	32	-0.00422528	0.0023768	-1.77772	0.0755789	0.292707	0.0751	0.637864
PGS002081	Superficial cellulitis and abscess	HP:0100785	Insomnia	32	0.0043968	0.00237995	1.84743	0.0648092	0.303413	0.0668	0.637864
PGS002113	Depression possibly related to stressful or traumatic event	HP:0100785	Insomnia	32	-0.00393874	0.00234187	-1.68188	0.0927243	0.278659	0.0919	0.637864
PGS002153	General happiness with own health	HP:0100785	Insomnia	32	-0.00407092	0.00236772	-1.71934	0.0856824	0.284059	0.0783	0.637864
PGS002154	General happiness	HP:0100785	Insomnia	32	-0.00424893	0.00233964	-1.81606	0.0694873	0.298545	0.0667	0.637864
PGS002158	Alanine aminotransferase	HP:0100785	Insomnia	32	0.00403578	0.00233994	1.72473	0.0847061	0.284845	0.0841	0.637864
PGS002194	Reticulocyte count	HP:0100785	Insomnia	32	0.00447859	0.00234619	1.90888	0.0563988	0.313188	0.0627	0.637864
PGS002210	Use of sun/uv protection	HP:0100785	Insomnia	32	0.00403049	0.00234891	1.7159	0.0863117	0.283557	0.0825	0.637864
PGS002295	Insulin growth-like factor-1 level	HP:0100785	Insomnia	32	-0.00414226	0.00237471	-1.74432	0.0812328	0.287724	0.0825	0.637864
PGS002320	Dermatologic diseases	HP:0100785	Insomnia	32	-0.00415204	0.00236584	-1.755	0.0793893	0.289307	0.0785	0.637864
PGS002324	Endocrine and diabetes diseases	HP:0100785	Insomnia	32	0.00401466	0.00236189	1.69977	0.0893061	0.281222	0.0885	0.637864
PGS002333	High Light Scatter Reticulocyte Count	HP:0100785	Insomnia	32	0.00413218	0.0023447	1.76235	0.07814	0.290402	0.0738	0.637864
PGS002737	Endometrial cancer	HP:0100785	Insomnia	32	-0.00447031	0.00238711	-1.87269	0.0612342	0.307393	0.059	0.637864
PGS002749	Total knee replacement	HP:0100785	Insomnia	32	-0.00445868	0.00232843	-1.91489	0.0556274	0.314161	0.059	0.637864
PGS002750	Total hip replacement	HP:0100785	Insomnia	32	0.00416371	0.00236867	1.75782	0.0789069	0.289728	0.0817	0.637864
PGS003282	Cystatin C	HP:0100785	Insomnia	32	-0.00424845	0.00238723	-1.77965	0.0752614	0.292999	0.0765	0.637864
PGS003334	Dementia	HP:0100785	Insomnia	32	-0.00397652	0.00234655	-1.69462	0.0902785	0.280482	0.0942	0.637864
PGS003381	Uterine endometrial carcinoma	HP:0100785	Insomnia	32	-0.00473652	0.00236896	-1.99941	0.0456785	0.328169	0.046	0.637864
PGS001412	LV ejection fraction	HP:0100633	Esophagitis	25	-0.00100778	0.00211751	-0.475927	0.63417	0.36523	0.6333	0.637901
PGS001623	Volume of grey matter in VIIb Cerebellum (L)	HP:0100633	Esophagitis	25	0.000998287	0.00209438	0.476651	0.633655	0.365259	0.6335	0.637901
PGS002250	Epithelial ovarian cancer	HP:0100633	Esophagitis	25	0.00100105	0.00211435	0.473456	0.635932	0.365131	0.6339	0.637901
PGS001386	Degree bothered by pain in arms/legs/joints in the past 3 months	HP:0100785	Insomnia	32	-0.0039826	0.00239218	-1.66484	0.0960771	0.276242	0.0949	0.638047
PGS000080	Non-Hodgkin's lymphoma	HP:0001657	Prolonged QT interval	5	-0.00280053	0.00094555	-2.9618	0.00308889	0.401119	0.0031	0.638112
PGS000940	Intestinal malabsorption (time-to-event)	HP:0001657	Prolonged QT interval	5	0.00265705	0.000926993	2.86631	0.00418962	0.377747	0.0055	0.638112
PGS001301	Malabsorption/coeliac disease	HP:0001657	Prolonged QT interval	5	0.0028573	0.000925136	3.08853	0.00203488	0.433299	0.0025	0.638112
PGS001504	Mean ISOVF in superior cerebellar peduncle on FA skeleton (R)	HP:0001657	Prolonged QT interval	5	0.00268157	0.000943729	2.84146	0.00452922	0.371789	0.0047	0.638112
PGS001608	Volume of grey matter in Thalamus (L)	HP:0001657	Prolonged QT interval	5	-0.00286559	0.000950018	-3.01636	0.00258556	0.41481	0.0025	0.638112
PGS002065	Inguinal hernia	HP:0001657	Prolonged QT interval	5	-0.00271225	0.000947751	-2.86178	0.00424969	0.376658	0.0049	0.638112
PGS002067	Celiac disease	HP:0001657	Prolonged QT interval	5	0.00281815	0.000935482	3.01251	0.00261844	0.413836	0.0053	0.638112
PGS000008	ER-positive Breast Cancer	HP:0001276	Hypertonia	25	-0.00199955	0.00207728	-0.962582	0.335856	0.260357	0.3287	0.638224
PGS000112	Reticulocyte fraction of red cells	HP:0001276	Hypertonia	25	-0.0022379	0.00207939	-1.07623	0.281936	0.27017	0.2856	0.638224
PGS000228	Cathepsin L1 (CTSL1) serum levels	HP:0001276	Hypertonia	25	0.00236931	0.00209407	1.13143	0.257987	0.275332	0.2611	0.638224
PGS000240	Follistatin (FS) serum levels	HP:0001276	Hypertonia	25	0.00204718	0.00202927	1.00882	0.313162	0.264218	0.3041	0.638224
PGS000262	Myoglobin (MB) serum levels	HP:0001276	Hypertonia	25	-0.00208695	0.0020883	-0.999353	0.317726	0.263413	0.3145	0.638224
PGS000263	Monocyte chemotactic protein 1 (MCP-1) serum levels	HP:0001276	Hypertonia	25	0.00226221	0.00208551	1.08473	0.278152	0.270948	0.2833	0.638224
PGS000272	Pappalysin-1 (PAPPA) serum levels	HP:0001276	Hypertonia	25	0.00209221	0.00212857	0.982919	0.325748	0.262033	0.328	0.638224
PGS000276	Placenta growth factor (PlGF) serum levels	HP:0001276	Hypertonia	25	-0.00195855	0.00212607	-0.921208	0.357036	0.257055	0.3598	0.638224
PGS000279	Receptor for advanced glycosylation end products (RAGE) serum levels	HP:0001276	Hypertonia	25	0.00222636	0.00212567	1.04737	0.295037	0.267575	0.2985	0.638224
PGS000288	Tumor necrosis factor receptor 2 (TNF-R2) serum levels	HP:0001276	Hypertonia	25	-0.00239064	0.00210309	-1.13673	0.255766	0.27584	0.2586	0.638224
PGS000290	TNF-related apoptosis-inducing ligand (TRAIL) serum levels	HP:0001276	Hypertonia	25	0.00193075	0.00210368	0.917798	0.358818	0.25679	0.3573	0.638224
PGS000293	Urokinase plasminogen activator surface receptor (U-PAR) serum levels	HP:0001276	Hypertonia	25	-0.00210829	0.00208605	-1.01066	0.312283	0.264375	0.3144	0.638224
PGS000294	Vascular endothelial growth factor A (VEGF-A) serum levels	HP:0001276	Hypertonia	25	-0.00234844	0.00212649	-1.10437	0.269544	0.272769	0.27	0.638224
PGS000361	Cancer of larynx	HP:0001276	Hypertonia	25	-0.00205423	0.00211542	-0.971076	0.33161	0.261053	0.3348	0.638224
PGS000366	Cancer of esophagus	HP:0001276	Hypertonia	25	-0.002	0.00210416	-0.950499	0.341956	0.259378	0.3433	0.638224
PGS000384	Malignant neoplasm of rectum, rectosigmoid junction, and anus	HP:0001276	Hypertonia	25	0.00224941	0.00210325	1.06949	0.284958	0.269558	0.2881	0.638224
PGS000640	Hodgkin's disease	HP:0001276	Hypertonia	25	0.00214706	0.00211374	1.01576	0.309846	0.264813	0.3102	0.638224
PGS000679	Creatinine in urine [umol/L]	HP:0001276	Hypertonia	25	-0.00223985	0.00208342	-1.07509	0.282446	0.270066	0.2779	0.638224
PGS000682	eGFR [ml/min/1.73m2]	HP:0001276	Hypertonia	25	-0.00229372	0.00211183	-1.08613	0.277532	0.271077	0.2842	0.638224
PGS000758	Adult standing height	HP:0001276	Hypertonia	25	0.00234358	0.00211336	1.10894	0.267571	0.273197	0.2672	0.638224
PGS000766	Cutaneous melanoma	HP:0001276	Hypertonia	25	0.00228204	0.00209948	1.08696	0.277167	0.271153	0.2764	0.638224
PGS000769	Response to bronchodilator (albutamol)	HP:0001276	Hypertonia	25	-0.001987	0.00210707	-0.943015	0.34577	0.258777	0.3417	0.638224
PGS000822	Urinary albumin to creatinine ratio	HP:0001276	Hypertonia	25	0.00201134	0.00213948	0.940107	0.347259	0.258545	0.3461	0.638224
PGS000843	WHR adjusted for BMI	HP:0001276	Hypertonia	25	-0.00216352	0.00210059	-1.02996	0.303135	0.266043	0.3034	0.638224
PGS000871	Insulin secretion	HP:0001276	Hypertonia	25	0.00215358	0.00210958	1.02086	0.307427	0.265252	0.3124	0.638224
PGS000879	Intraocular pressure	HP:0001276	Hypertonia	25	0.00195734	0.00208528	0.938646	0.348008	0.258429	0.3502	0.638224
PGS000909	Headache	HP:0001276	Hypertonia	25	0.00217142	0.00207877	1.04457	0.296329	0.267327	0.297	0.638224
PGS000927	Other dermatitis (time-to-event)	HP:0001276	Hypertonia	25	0.00191474	0.0020889	0.916626	0.359432	0.256699	0.3588	0.638224
PGS000943	Cholecystitis (time-to-event)	HP:0001276	Hypertonia	25	-0.0019654	0.00210277	-0.934672	0.350053	0.258114	0.3522	0.638224
PGS000956	Right heel quantitative ultrasound index (QUI), direct entry	HP:0001276	Hypertonia	25	-0.00194472	0.0021356	-0.910619	0.362589	0.256234	0.3578	0.638224
PGS000962	Chronic ischaemic heart disease (time-to-event)	HP:0001276	Hypertonia	25	0.00201029	0.00206089	0.975449	0.329437	0.261413	0.3244	0.638224
PGS000972	Microalbumin [> 40 mg/L]	HP:0001276	Hypertonia	25	0.00192665	0.00212725	0.905701	0.365186	0.255855	0.3573	0.638224
PGS000994	Tea intake	HP:0001276	Hypertonia	25	-0.00202689	0.00214154	-0.946461	0.34401	0.259053	0.3498	0.638224
PGS000995	Dentures	HP:0001276	Hypertonia	25	-0.00224382	0.00210874	-1.06406	0.287411	0.269067	0.29	0.638224
PGS000996	Diverticular disease/diverticulitis	HP:0001276	Hypertonia	25	-0.00220202	0.00210574	-1.04573	0.295795	0.267429	0.2947	0.638224
PGS001039	Right heel bone mineral density (BMD) T-score, automated	HP:0001276	Hypertonia	25	-0.00194549	0.00213558	-0.910989	0.362394	0.256262	0.3615	0.638224
PGS001042	Thyrotoxicosis [hyperthyroidism] (time-to-event)	HP:0001276	Hypertonia	25	-0.00197487	0.00209948	-0.940647	0.346982	0.258588	0.3493	0.638224
PGS001043	Hyperthyroidism, thyrotoxicosis	HP:0001276	Hypertonia	25	-0.00231206	0.00210227	-1.09979	0.271534	0.272342	0.275	0.638224
PGS001075	Usual walking pace	HP:0001276	Hypertonia	25	-0.00230281	0.00208415	-1.10492	0.269308	0.27282	0.2618	0.638224
PGS001100	Spherical power (right eye)	HP:0001276	Hypertonia	25	0.00216292	0.00208613	1.03681	0.299931	0.266643	0.2992	0.638224
PGS001110	Reactive arthropathies (time-to-event)	HP:0001276	Hypertonia	25	0.00222117	0.00210721	1.05408	0.291954	0.268172	0.295	0.638224
PGS001143	Volume of grey matter in Parietal Operculum Cortex (R)	HP:0001276	Hypertonia	25	0.00195076	0.00207949	0.938095	0.348291	0.258385	0.3501	0.638224
PGS001148	Trunk fat mass	HP:0001276	Hypertonia	25	0.00213408	0.00209141	1.0204	0.307642	0.265213	0.3161	0.638224
PGS001161	Whole body impedance	HP:0001276	Hypertonia	25	-0.00212061	0.00208514	-1.01701	0.309251	0.264921	0.311	0.638224
PGS001257	Childhood sunburn	HP:0001276	Hypertonia	25	0.00219119	0.00208955	1.04864	0.294451	0.267688	0.2911	0.638224
PGS001258	Radius fracture	HP:0001276	Hypertonia	25	0.00206357	0.00210756	0.97913	0.327616	0.261718	0.3307	0.638224
PGS001321	Eye problems/disorders (Glaucoma)	HP:0001276	Hypertonia	25	-0.00194696	0.0020979	-0.928054	0.353474	0.257592	0.3542	0.638224
PGS001361	3mm strong meridian angle (L)	HP:0001276	Hypertonia	25	-0.00191227	0.00212071	-0.901714	0.367301	0.25555	0.3576	0.638224
PGS001369	Acute appendicitis (time-to-event)	HP:0001276	Hypertonia	25	0.00217702	0.00209875	1.03729	0.299705	0.266685	0.305	0.638224
PGS001373	Age started wearing glasses or contact lenses	HP:0001276	Hypertonia	25	0.00206273	0.00208544	0.989108	0.322711	0.26255	0.3287	0.638224
PGS001381	Corneal hysteresis (R)	HP:0001276	Hypertonia	25	-0.00200313	0.00211011	-0.949298	0.342566	0.259281	0.3411	0.638224
PGS001384	Degree bothered by feeling tired all the time in the last 3 months	HP:0001276	Hypertonia	25	0.00201565	0.00205207	0.982249	0.326077	0.261977	0.327	0.638224
PGS001392	Family history of lung cancer	HP:0001276	Hypertonia	25	-0.00203339	0.00206998	-0.982323	0.326041	0.261983	0.3205	0.638224
PGS001422	Mean FA in cingulum hippocampus on FA skeleton (R)	HP:0001276	Hypertonia	25	-0.00215629	0.00210936	-1.02225	0.306766	0.265373	0.309	0.638224
PGS001425	Mean FA in fornix cres+stria terminalis on FA skeleton (R)	HP:0001276	Hypertonia	25	0.00239919	0.00211133	1.13634	0.255929	0.275803	0.2611	0.638224
PGS001433	Mean FA in posterior thalamic radiation on FA skeleton (R)	HP:0001276	Hypertonia	25	0.00227411	0.0021301	1.06761	0.285806	0.269388	0.2799	0.638224
PGS001442	Mean FA in superior corona radiata on FA skeleton (R)	HP:0001276	Hypertonia	25	0.00251852	0.00213772	1.17814	0.238861	0.279899	0.24	0.638224
PGS001443	Mean FA in superior fronto-occipital fasciculus on FA skeleton (L)	HP:0001276	Hypertonia	25	0.00189098	0.00207878	0.90966	0.363095	0.25616	0.3626	0.638224
PGS001444	Mean FA in superior fronto-occipital fasciculus on FA skeleton (R)	HP:0001276	Hypertonia	25	0.00190503	0.0020709	0.919904	0.357717	0.256954	0.3575	0.638224
PGS001445	Mean FA in superior longitudinal fasciculus on FA skeleton (L)	HP:0001276	Hypertonia	25	0.00229657	0.0020882	1.09978	0.271539	0.272341	0.2756	0.638224
PGS001447	Mean FA in tapetum on FA skeleton (L)	HP:0001276	Hypertonia	25	0.00205059	0.00211609	0.969048	0.332621	0.260886	0.3298	0.638224
PGS001454	Mean ICVF in body of corpus callosum on FA skeleton	HP:0001276	Hypertonia	25	0.00187844	0.00207577	0.904938	0.365591	0.255797	0.3597	0.638224
PGS001458	Mean ICVF in cingulum cingulate gyrus on FA skeleton (R)	HP:0001276	Hypertonia	25	0.00213897	0.00210134	1.01791	0.308826	0.264998	0.3053	0.638224
PGS001463	Mean ICVF in fornix cres+stria terminalis on FA skeleton (L)	HP:0001276	Hypertonia	25	0.00234223	0.0020801	1.12602	0.260272	0.274814	0.2584	0.638224
PGS001474	Mean ICVF in posterior limb of internal capsule on FA skeleton (L)	HP:0001276	Hypertonia	25	0.00193868	0.00208818	0.928409	0.35329	0.25762	0.3542	0.638224
PGS001479	Mean ICVF in retrolenticular part of internal capsule on FA skeleton (R)	HP:0001276	Hypertonia	25	0.00234165	0.00210529	1.11227	0.266135	0.273511	0.2674	0.638224
PGS001480	Mean ICVF in sagittal stratum on FA skeleton (L)	HP:0001276	Hypertonia	25	0.00206284	0.00210712	0.978983	0.327688	0.261706	0.3307	0.638224
PGS001483	Mean ICVF in superior cerebellar peduncle on FA skeleton (R)	HP:0001276	Hypertonia	25	-0.00207486	0.00210161	-0.987272	0.32361	0.262396	0.3219	0.638224
PGS001494	Mean ISOVF in anterior corona radiata on FA skeleton (R)	HP:0001276	Hypertonia	25	0.00237823	0.00210739	1.12852	0.259214	0.275053	0.2628	0.638224
PGS001502	Mean ISOVF in sagittal stratum on FA skeleton (L)	HP:0001276	Hypertonia	25	0.00210896	0.00211037	0.999332	0.317736	0.263411	0.3257	0.638224
PGS001513	Median T2star in thalamus (R)	HP:0001276	Hypertonia	25	-0.00235363	0.00209373	-1.12413	0.261071	0.274634	0.2642	0.638224
PGS001522	Psoriatic and enteropathic arthropathies (time-to-event)	HP:0001276	Hypertonia	25	-0.00241071	0.0020652	-1.1673	0.243207	0.278823	0.2532	0.638224
PGS001530	Speed of sound through heel (L)	HP:0001276	Hypertonia	25	-0.00233283	0.00212361	-1.09852	0.272089	0.272223	0.274	0.638224
PGS001531	Speed of sound through heel (R)	HP:0001276	Hypertonia	25	-0.00238653	0.00212675	-1.12215	0.261913	0.274445	0.2644	0.638224
PGS001538	Volume of accumbens (R)	HP:0001276	Hypertonia	25	0.00201431	0.00206048	0.97759	0.328377	0.26159	0.325	0.638224
PGS001540	Volume of brain, grey+white matter	HP:0001276	Hypertonia	25	0.00221757	0.00205758	1.07775	0.281254	0.270309	0.2868	0.638224
PGS001542	Volume of caudate (L)	HP:0001276	Hypertonia	25	-0.00219422	0.00210701	-1.04139	0.297802	0.267046	0.2975	0.638224
PGS001555	Volume of grey matter in Crus II Cerebellum (R)	HP:0001276	Hypertonia	25	-0.00216118	0.00217548	-0.993428	0.320603	0.262912	0.3179	0.638224
PGS001557	Volume of grey matter in Frontal Operculum Cortex (L)	HP:0001276	Hypertonia	25	0.00227349	0.00209665	1.08434	0.278324	0.270913	0.2763	0.638224
PGS001560	Volume of grey matter in Frontal Pole (L)	HP:0001276	Hypertonia	25	0.00221232	0.00210079	1.05309	0.292407	0.268084	0.2791	0.638224
PGS001562	Volume of grey matter in Heschl's Gyrus (includes H1 and H2) (R)	HP:0001276	Hypertonia	25	0.00202953	0.00209974	0.966567	0.333859	0.260682	0.3342	0.638224
PGS001565	Volume of grey matter in I-IV Cerebellum (L)	HP:0001276	Hypertonia	25	-0.00212751	0.00212124	-1.00295	0.315986	0.263718	0.3138	0.638224
PGS001580	Volume of grey matter in Occipital Fusiform Gyrus (L)	HP:0001276	Hypertonia	25	-0.00238347	0.00211737	-1.12567	0.260417	0.274781	0.2591	0.638224
PGS001588	Volume of grey matter in Planum Polare (R)	HP:0001276	Hypertonia	25	0.00245549	0.00213386	1.15072	0.249962	0.277196	0.2493	0.638224
PGS001589	Volume of grey matter in Planum Temporale (L)	HP:0001276	Hypertonia	25	0.00221949	0.00209367	1.06009	0.28921	0.268711	0.2853	0.638224
PGS001595	Volume of grey matter in Subcallosal Cortex (L)	HP:0001276	Hypertonia	25	-0.00185279	0.00206808	-0.895897	0.370399	0.255107	0.3608	0.638224
PGS001598	Volume of grey matter in Superior Frontal Gyrus (R)	HP:0001276	Hypertonia	25	-0.00194163	0.00208572	-0.930915	0.351993	0.257817	0.3438	0.638224
PGS001600	Volume of grey matter in Superior Temporal Gyrus, posterior division (L)	HP:0001276	Hypertonia	25	0.00191125	0.00208131	0.918293	0.358559	0.256828	0.3569	0.638224
PGS001609	Volume of grey matter in Thalamus (R)	HP:0001276	Hypertonia	25	0.00196512	0.00208991	0.940292	0.347164	0.25856	0.3459	0.638224
PGS001611	Volume of grey matter in V Cerebellum (R)	HP:0001276	Hypertonia	25	0.00210366	0.00208529	1.00881	0.31317	0.264217	0.3126	0.638224
PGS001614	Volume of grey matter in Vermis Crus II Cerebellum	HP:0001276	Hypertonia	25	-0.00197104	0.00211885	-0.930242	0.352341	0.257764	0.3553	0.638224
PGS001615	Volume of grey matter in Vermis IX Cerebellum	HP:0001276	Hypertonia	25	-0.00198516	0.00206836	-0.959778	0.337265	0.260129	0.3291	0.638224
PGS001623	Volume of grey matter in VIIb Cerebellum (L)	HP:0001276	Hypertonia	25	-0.00224163	0.00209538	-1.0698	0.28482	0.269586	0.2847	0.638224
PGS001625	Volume of grey matter in VIIIa Cerebellum (L)	HP:0001276	Hypertonia	25	-0.00230927	0.00209248	-1.10361	0.269877	0.272698	0.2759	0.638224
PGS001629	Volume of grey matter in X Cerebellum (R)	HP:0001276	Hypertonia	25	-0.00242815	0.00210355	-1.15431	0.24849	0.277546	0.2434	0.638224
PGS001630	Volume of hippocampus (L)	HP:0001276	Hypertonia	25	0.00210434	0.00210308	1.0006	0.317122	0.263518	0.3195	0.638224
PGS001639	Volume of ventricular cerebrospinal fluid	HP:0001276	Hypertonia	25	-0.00231039	0.00209228	-1.10425	0.269599	0.272758	0.2721	0.638224
PGS001640	Volume of white matter	HP:0001276	Hypertonia	25	0.00198576	0.00207308	0.957879	0.338221	0.259974	0.338	0.638224
PGS001641	Volume of white matter (normalised for head size)	HP:0001276	Hypertonia	25	0.00230327	0.00212271	1.08506	0.278004	0.270979	0.278	0.638224
PGS001643	WA FA in tract acoustic radiation (L)	HP:0001276	Hypertonia	25	0.00228642	0.00211127	1.08296	0.278938	0.270786	0.2848	0.638224
PGS001647	WA FA in tract cingulate gyrus part of cingulum (L)	HP:0001276	Hypertonia	25	-0.00193923	0.00209808	-0.924289	0.35543	0.257296	0.3603	0.638224
PGS001661	WA ICVF in tract acoustic radiation (L)	HP:0001276	Hypertonia	25	0.00218184	0.00209893	1.0395	0.298678	0.26688	0.3021	0.638224
PGS001667	WA ICVF in tract corticospinal tract (L)	HP:0001276	Hypertonia	25	0.00197165	0.0020822	0.946908	0.343782	0.259089	0.3424	0.638224
PGS001676	WA ICVF in tract medial lemniscus (R)	HP:0001276	Hypertonia	25	0.00237798	0.00207048	1.14852	0.250871	0.276981	0.2506	0.638224
PGS001680	WA ICVF in tract posterior thalamic radiation (L)	HP:0001276	Hypertonia	25	0.00238338	0.00210199	1.13387	0.256963	0.275565	0.2644	0.638224
PGS001682	WA ICVF in tract superior longitudinal fasciculus (L)	HP:0001276	Hypertonia	25	0.00199568	0.00211957	0.94155	0.346519	0.25866	0.3452	0.638224
PGS001687	WA ICVF in tract uncinate fasciculus (R)	HP:0001276	Hypertonia	25	0.00225001	0.00208109	1.08117	0.279733	0.270622	0.2896	0.638224
PGS001695	WA ISOVF in tract inferior longitudinal fasciculus (L)	HP:0001276	Hypertonia	25	0.00240974	0.00209742	1.14891	0.250709	0.277019	0.248	0.638224
PGS001698	WA ISOVF in tract superior longitudinal fasciculus (L)	HP:0001276	Hypertonia	25	0.00226689	0.00209719	1.08092	0.279844	0.270599	0.2679	0.638224
PGS001700	WA ISOVF in tract superior thalamic radiation (L)	HP:0001276	Hypertonia	25	0.00206734	0.00210598	0.981651	0.326372	0.261927	0.3374	0.638224
PGS001703	WA ISOVF in tract uncinate fasciculus (R)	HP:0001276	Hypertonia	25	0.00229568	0.00204737	1.12128	0.262282	0.274363	0.2657	0.638224
PGS001707	WA L1 in tract inferior longitudinal fasciculus (L)	HP:0001276	Hypertonia	25	-0.00211401	0.00212365	-0.99546	0.319614	0.263084	0.3278	0.638224
PGS001722	WA L2 in tract inferior fronto-occipital fasciculus (R)	HP:0001276	Hypertonia	25	-0.00213417	0.00210448	-1.01411	0.310634	0.264671	0.3078	0.638224
PGS001723	WA L2 in tract inferior longitudinal fasciculus (L)	HP:0001276	Hypertonia	25	-0.00232463	0.00212106	-1.09598	0.273201	0.271987	0.2675	0.638224
PGS001736	WA L3 in tract inferior fronto-occipital fasciculus (R)	HP:0001276	Hypertonia	25	-0.00229464	0.0021081	-1.08849	0.276491	0.271294	0.2751	0.638224
PGS001748	WA MD in tract forceps major	HP:0001276	Hypertonia	25	-0.0023898	0.00210623	-1.13463	0.256643	0.275639	0.2607	0.638224
PGS001751	WA MD in tract inferior fronto-occipital fasciculus (R)	HP:0001276	Hypertonia	25	-0.00198724	0.00208229	-0.954353	0.340003	0.259689	0.3307	0.638224
PGS001758	WA MD in tract uncinate fasciculus (R)	HP:0001276	Hypertonia	25	-0.0018959	0.00208005	-0.911465	0.362143	0.256299	0.3622	0.638224
PGS001761	WA MO in tract middle cerebellar peduncle	HP:0001276	Hypertonia	25	0.00190931	0.00209197	0.912687	0.3615	0.256393	0.3617	0.638224
PGS001767	WA OD in tract inferior longitudinal fasciculus (R)	HP:0001276	Hypertonia	25	-0.00212895	0.00212083	-1.00383	0.315565	0.263792	0.3193	0.638224
PGS002028	Hypoglycemia	HP:0001276	Hypertonia	25	0.0021434	0.00205711	1.04195	0.297541	0.267096	0.3009	0.638224
PGS002029	Disorders of lipoid metabolism	HP:0001276	Hypertonia	25	0.00196845	0.00205263	0.958987	0.337663	0.260064	0.33	0.638224
PGS002032	Disorders of bilirubin excretion	HP:0001276	Hypertonia	25	-0.00218611	0.00212709	-1.02774	0.304175	0.26585	0.3058	0.638224
PGS002046	Otosclerosis	HP:0001276	Hypertonia	25	0.00229633	0.00212461	1.08082	0.279886	0.27059	0.2811	0.638224
PGS002062	Chronic airway obstruction	HP:0001276	Hypertonia	25	0.00191102	0.00209494	0.912205	0.361754	0.256356	0.3571	0.638224
PGS002063	Esophagitis, GERD and related diseases	HP:0001276	Hypertonia	25	0.00218149	0.00208962	1.04397	0.296608	0.267273	0.2963	0.638224
PGS002066	Ulcerative colitis	HP:0001276	Hypertonia	25	-0.0019526	0.00208665	-0.935762	0.349491	0.2582	0.3521	0.638224
PGS002072	Cholelithiasis and cholecystitis	HP:0001276	Hypertonia	25	-0.00237943	0.00208314	-1.14223	0.253474	0.276371	0.2508	0.638224
PGS002081	Superficial cellulitis and abscess	HP:0001276	Hypertonia	25	-0.00196941	0.00210721	-0.934602	0.350089	0.258108	0.3574	0.638224
PGS002088	Rheumatoid arthritis	HP:0001276	Hypertonia	25	0.00226732	0.00210684	1.07617	0.28196	0.270165	0.2812	0.638224
PGS002094	Osteoarthrosis	HP:0001276	Hypertonia	25	-0.00204988	0.00209294	-0.979428	0.327468	0.261743	0.3318	0.638224
PGS002122	Red blood cell (erythrocyte) distribution width	HP:0001276	Hypertonia	25	0.00240523	0.0020841	1.15408	0.248582	0.277524	0.2496	0.638224
PGS002133	Body fat percentage	HP:0001276	Hypertonia	25	0.00226653	0.0020619	1.09924	0.271776	0.27229	0.2739	0.638224
PGS002154	General happiness	HP:0001276	Hypertonia	25	0.00241124	0.00207126	1.16414	0.244485	0.278511	0.2462	0.638224
PGS002155	Ease of skin tanning	HP:0001276	Hypertonia	25	0.00196777	0.00209429	0.939588	0.347525	0.258504	0.3508	0.638224
PGS002189	Mean platelet (thrombocyte) volume	HP:0001276	Hypertonia	25	-0.00230988	0.00209581	-1.10214	0.270512	0.272561	0.2664	0.638224
PGS002194	Reticulocyte count	HP:0001276	Hypertonia	25	-0.00241769	0.00207721	-1.16391	0.244577	0.278488	0.2485	0.638224
PGS002207	Mean corpuscular volume	HP:0001276	Hypertonia	25	-0.002401	0.00208539	-1.15134	0.249708	0.277256	0.2514	0.638224
PGS002263	Uterine fibroids	HP:0001276	Hypertonia	25	-0.00206316	0.00213983	-0.964167	0.335061	0.260486	0.3341	0.638224
PGS002276	QTc duration	HP:0001276	Hypertonia	25	-0.00200976	0.00207748	-0.967404	0.333441	0.260751	0.3299	0.638224
PGS002278	Supranormal left ventricular ejection fraction	HP:0001276	Hypertonia	25	0.00199133	0.00207236	0.960898	0.336702	0.26022	0.3362	0.638224
PGS002311	Asthma	HP:0001276	Hypertonia	25	-0.00207377	0.00210329	-0.985964	0.324251	0.262287	0.3252	0.638224
PGS002319	College education	HP:0001276	Hypertonia	25	-0.00198891	0.0020709	-0.960404	0.33695	0.260179	0.3387	0.638224
PGS002323	Eczema	HP:0001276	Hypertonia	25	0.00215775	0.00213221	1.01198	0.311653	0.264488	0.3103	0.638224
PGS002336	Hypothyroidism	HP:0001276	Hypertonia	25	0.00199484	0.00210841	0.946136	0.344176	0.259027	0.3445	0.638224
PGS002343	Platelet count	HP:0001276	Hypertonia	25	0.00239892	0.00207437	1.15646	0.247611	0.277756	0.2512	0.638224
PGS002351	Thyroid (self-reported conditions)	HP:0001276	Hypertonia	25	0.00232911	0.00208986	1.11449	0.265184	0.27372	0.2623	0.638224
PGS002738	Alcohol use disorder	HP:0001276	Hypertonia	25	0.00210983	0.00209609	1.00655	0.314253	0.264024	0.3138	0.638224
PGS002747	Gastrointestinal cancer	HP:0001276	Hypertonia	25	0.00221364	0.00209282	1.05773	0.290286	0.268499	0.2892	0.638224
PGS002767	Knee osteoarthritis	HP:0001276	Hypertonia	25	0.00237462	0.0020757	1.14401	0.252736	0.276543	0.2533	0.638224
PGS002768	Osteoporosis	HP:0001276	Hypertonia	25	0.00216958	0.00216586	1.00171	0.316584	0.263613	0.3111	0.638224
PGS002776	Incident coronary artery disease	HP:0001276	Hypertonia	25	0.00205475	0.0020844	0.985777	0.324343	0.262271	0.336	0.638224
PGS002811	Abdominal adipose tissue volumes adjusted for BMI and height	HP:0001276	Hypertonia	25	0.00201029	0.00207295	0.969771	0.33226	0.260945	0.3316	0.638224
PGS002812	Gluteofemoral adipose tissue volumes adjusted for BMI and height	HP:0001276	Hypertonia	25	0.00225181	0.0021389	1.05279	0.292546	0.268057	0.2914	0.638224
PGS002853	BMI	HP:0001276	Hypertonia	25	0.00204051	0.00203742	1.00152	0.316679	0.263596	0.3179	0.638224
PGS002937	Glucose	HP:0001276	Hypertonia	25	-0.00207253	0.00211857	-0.978268	0.328042	0.261646	0.3256	0.638224
PGS002972	Height	HP:0001276	Hypertonia	25	0.00210822	0.00214449	0.983087	0.325665	0.262047	0.324	0.638224
PGS003092	Type 2 Diabetes	HP:0001276	Hypertonia	25	0.00202344	0.00205657	0.98389	0.32527	0.262114	0.3257	0.638224
PGS003162	Vitamin B12	HP:0001276	Hypertonia	25	-0.00241453	0.00212515	-1.13617	0.256001	0.275786	0.2436	0.638224
PGS003212	Sleep Apnea	HP:0001276	Hypertonia	25	0.00211665	0.0021139	1.0013	0.316783	0.263578	0.322	0.638224
PGS003268	estimated glomerular filtration rate (Creatine)	HP:0001276	Hypertonia	25	0.00244725	0.00211539	1.15688	0.247438	0.277797	0.2486	0.638224
PGS003282	Cystatin C	HP:0001276	Hypertonia	25	-0.00200069	0.00211354	-0.946604	0.343937	0.259065	0.3468	0.638224
PGS003334	Dementia	HP:0001276	Hypertonia	25	0.00197743	0.00207739	0.951883	0.341254	0.259489	0.3447	0.638224
PGS003361	Age of smoking initiation	HP:0001276	Hypertonia	25	-0.00216124	0.00212829	-1.01548	0.309979	0.264789	0.3108	0.638224
PGS003381	Uterine endometrial carcinoma	HP:0001276	Hypertonia	25	-0.00241276	0.00209754	-1.15028	0.250145	0.277152	0.2573	0.638224
PGS003383	Prostate adenocarcinoma	HP:0001276	Hypertonia	25	-0.00242909	0.00210942	-1.15155	0.249624	0.277276	0.2454	0.638224
PGS003389	Cervical cancer	HP:0001276	Hypertonia	25	0.0023319	0.00208671	1.1175	0.263893	0.274005	0.2643	0.638224
PGS003400	Obesity	HP:0001276	Hypertonia	25	0.00209414	0.00206057	1.01629	0.309594	0.264859	0.3106	0.638224
PGS001504	Mean ISOVF in superior cerebellar peduncle on FA skeleton (R)	HP:0001880	Eosinophilia	8	0.000742009	0.00119089	0.62307	0.533298	0.720708	0.5269	0.638263
PGS000114	Juvenile Idiopathic Arthritis	HP:0001649	Tachycardia	11	0.00313403	0.00139913	2.23999	0.0251838	0.376567	0.0302	0.638282
PGS001430	Mean FA in posterior limb of internal capsule on FA skeleton (L)	HP:0001649	Tachycardia	11	-0.00300504	0.00137806	-2.18063	0.0293087	0.365515	0.0302	0.638282
PGS002044	Cataract	HP:0001649	Tachycardia	11	-0.00300168	0.00139291	-2.15497	0.0312647	0.360828	0.0304	0.638282
PGS002062	Chronic airway obstruction	HP:0001649	Tachycardia	11	0.00295727	0.00139307	2.12284	0.0338706	0.355038	0.0305	0.638282
PGS002097	Allergy/adverse effect of penicillin	HP:0001649	Tachycardia	11	0.0030315	0.00139522	2.17277	0.0298968	0.364073	0.0294	0.638282
PGS000861	Urine Albumin-to-Creatinine ratio	HP:0004970	Ascending tubular aorta aneurysm	6	0.00290224	0.0010444	2.77885	0.00549822	0.46583	0.0061	0.638282
PGS000237	Fatty acid-binding protein, adipocyte (FABP4) serum levels	HP:0001047	Atopic dermatitis	10	0.00248924	0.00131654	1.89074	0.0587809	0.630972	0.0554	0.638284
PGS001423	Mean FA in corticospinal tract on FA skeleton (R)	HP:0001047	Atopic dermatitis	10	0.0024654	0.00130754	1.88552	0.059482	0.630144	0.0545	0.638284
PGS001453	Mean ICVF in anterior limb of internal capsule on FA skeleton (R)	HP:0001047	Atopic dermatitis	10	0.00249449	0.00134063	1.86069	0.0629123	0.626234	0.0552	0.638284
PGS002316	Cardiovascular disease	HP:0001047	Atopic dermatitis	10	0.00256287	0.00132081	1.94038	0.0524524	0.638963	0.0559	0.638284
PGS000100	Mean corpuscular hemoglobin concentration	HP:0000541	Retinal detachment	5	0.000735177	0.000936238	0.785246	0.432388	0.713334	0.4387	0.638303
PGS000138	Lifetime Major Depressive Disorder	HP:0000541	Retinal detachment	5	0.000796267	0.000934706	0.85189	0.394361	0.717916	0.398	0.638303
PGS000140	Broad Depression (seen a General Practitioner for nerves, anxiety, tension or depression)	HP:0000541	Retinal detachment	5	0.000717026	0.000930705	0.770412	0.441133	0.712365	0.4431	0.638303
PGS000205	Risk-taking tendency (4-domain principal component model)	HP:0000541	Retinal detachment	5	-0.000797948	0.000934413	-0.853956	0.393216	0.718064	0.3945	0.638303
PGS000218	Agouti-related protein (AGRP) serum levels	HP:0000541	Retinal detachment	5	-0.000822857	0.000932198	-0.882706	0.377485	0.720161	0.3813	0.638303
PGS000225	Macrophage colony-stimulating factor 1 (CSF-1) serum levels	HP:0000541	Retinal detachment	5	-0.000727769	0.000944606	-0.770447	0.441112	0.712368	0.4439	0.638303
PGS000232	C-X-C motif chemokine 6 (CXCL6) serum levels	HP:0000541	Retinal detachment	5	0.000761224	0.000942319	0.80782	0.419276	0.714845	0.4212	0.638303
PGS000248	Heat shock 27 kDa protein (HSP_27) serum levels	HP:0000541	Retinal detachment	5	-0.000726344	0.000947666	-0.766456	0.443481	0.71211	0.4374	0.638303
PGS000366	Cancer of esophagus	HP:0000541	Retinal detachment	5	0.000736527	0.000942852	0.781169	0.434781	0.713066	0.4363	0.638303
PGS000446	Basal cell carcinoma	HP:0000541	Retinal detachment	5	0.000763651	0.000950991	0.803006	0.422052	0.714519	0.4271	0.638303
PGS000469	Carcinoma in situ of skin	HP:0000541	Retinal detachment	5	-0.000793673	0.000958828	-0.827753	0.407894	0.716214	0.4028	0.638303
PGS000584	Cancer of prostate	HP:0000541	Retinal detachment	5	0.000774292	0.00094839	0.816428	0.414338	0.715432	0.4128	0.638303
PGS000614	Cancer of bladder	HP:0000541	Retinal detachment	5	-0.00072006	0.000934244	-0.770741	0.440937	0.712387	0.4399	0.638303
PGS000710	Myocardial infarction	HP:0000541	Retinal detachment	5	0.000810142	0.000932407	0.868872	0.385005	0.719143	0.3862	0.638303
PGS000939	Hiatus hernia	HP:0000541	Retinal detachment	5	0.000721008	0.000935598	0.770639	0.440998	0.71238	0.4417	0.638303
PGS000955	Right heel broadband ultrasound attenuation	HP:0000541	Retinal detachment	5	0.000769159	0.000961333	0.800096	0.423735	0.714323	0.4286	0.638303
PGS001031	Fibroblastic disorders (time-to-event)	HP:0000541	Retinal detachment	5	0.000796099	0.000938384	0.848372	0.396317	0.717665	0.3965	0.638303
PGS001033	Other coagulation defects (time-to-event)	HP:0000541	Retinal detachment	5	-0.000543731	0.000945075	-0.575331	0.565122	0.701338	0.4219	0.638303
PGS001048	NSTEMI (algorithmically-defined)	HP:0000541	Retinal detachment	5	-0.000773033	0.000927767	-0.833219	0.404806	0.716595	0.3932	0.638303
PGS001109	Vasomotor and allergic rhinitis (time-to-event)	HP:0000541	Retinal detachment	5	-0.000818705	0.000938032	-0.87279	0.382866	0.71943	0.3878	0.638303
PGS001158	Left leg mass (predicted)	HP:0000541	Retinal detachment	5	0.000757824	0.00092405	0.820111	0.412235	0.715685	0.4201	0.638303
PGS001165	Arm fat free mass (L)	HP:0000541	Retinal detachment	5	0.00072797	0.000931638	0.781387	0.434653	0.713081	0.44	0.638303
PGS001166	Leg fat free mass (L)	HP:0000541	Retinal detachment	5	0.000717848	0.000924486	0.776483	0.437542	0.71276	0.4288	0.638303
PGS001181	Other hypothyroidism (time-to-event)	HP:0000541	Retinal detachment	5	0.000809453	0.000935228	0.865514	0.386845	0.718899	0.3823	0.638303
PGS001192	Gonarthrosis [arthrosis of knee] (time-to-event)	HP:0000541	Retinal detachment	5	-0.000772303	0.000933467	-0.827349	0.408123	0.716186	0.4103	0.638303
PGS001243	Ankle spacing width (R)	HP:0000541	Retinal detachment	5	0.000788825	0.000933446	0.845068	0.398158	0.71743	0.4044	0.638303
PGS001254	Dupuytren's contracture	HP:0000541	Retinal detachment	5	0.000795509	0.000946733	0.840267	0.400843	0.71709	0.421	0.638303
PGS001274	Osteoporosis without pathological fracture (time-to-event)	HP:0000541	Retinal detachment	5	-0.000796954	0.000933857	-0.8534	0.393524	0.718024	0.3889	0.638303
PGS001277	PE +/- DVT	HP:0000541	Retinal detachment	5	0.000734783	0.000926727	0.79288	0.427927	0.71384	0.422	0.638303
PGS001280	PE (time-to-event)	HP:0000541	Retinal detachment	5	0.000779336	0.000927114	0.840605	0.400654	0.717114	0.4062	0.638303
PGS001298	Obesity (time-to-event)	HP:0000541	Retinal detachment	5	-0.000739065	0.000937819	-0.788068	0.430736	0.713521	0.4358	0.638303
PGS001385	Degree bothered by headaches in the last 3 months	HP:0000541	Retinal detachment	5	0.000836741	0.000935977	0.893977	0.371425	0.721002	0.3736	0.638303
PGS001387	Degree bothered by urinary frequency/bladder irritability in the last 3 months	HP:0000541	Retinal detachment	5	-0.000744932	0.000931251	-0.799926	0.423834	0.714312	0.4232	0.638303
PGS001407	HTLV-1 gag antigen for Human T-Lymphotropic Virus 1	HP:0000541	Retinal detachment	5	0.000839324	0.00094923	0.884215	0.37667	0.720273	0.3855	0.638303
PGS001422	Mean FA in cingulum hippocampus on FA skeleton (R)	HP:0000541	Retinal detachment	5	-0.00079174	0.00094519	-0.837652	0.402311	0.716906	0.4075	0.638303
PGS001446	Mean FA in superior longitudinal fasciculus on FA skeleton (R)	HP:0000541	Retinal detachment	5	-0.000814646	0.000938666	-0.867877	0.38555	0.719071	0.397	0.638303
PGS001451	Mean ICVF in anterior corona radiata on FA skeleton (R)	HP:0000541	Retinal detachment	5	-0.000755687	0.000940515	-0.803482	0.421777	0.714551	0.4264	0.638303
PGS001469	Mean ICVF in medial lemniscus on FA skeleton (L)	HP:0000541	Retinal detachment	5	-0.000810786	0.000945049	-0.85793	0.391018	0.71835	0.3916	0.638303
PGS001477	Mean ICVF in posterior thalamic radiation on FA skeleton (R)	HP:0000541	Retinal detachment	5	-0.000739401	0.000932918	-0.792568	0.428109	0.71382	0.429	0.638303
PGS001492	Mean ICVF in uncinate fasciculus on FA skeleton (R)	HP:0000541	Retinal detachment	5	-0.000813225	0.000935429	-0.869361	0.384738	0.719179	0.3834	0.638303
PGS001509	Median T2star in pallidum (L)	HP:0000541	Retinal detachment	5	0.000819849	0.000934251	0.877547	0.380279	0.71978	0.3835	0.638303
PGS001512	Median T2star in putamen (R)	HP:0000541	Retinal detachment	5	-0.000725899	0.000943204	-0.76961	0.441608	0.712313	0.4388	0.638303
PGS001537	Volume of accumbens (L)	HP:0000541	Retinal detachment	5	-0.000831998	0.000934774	-0.890053	0.373528	0.720708	0.3758	0.638303
PGS001543	Volume of caudate (R)	HP:0000541	Retinal detachment	5	0.000824823	0.000948202	0.869881	0.384454	0.719217	0.381	0.638303
PGS001549	Volume of grey matter in Central Opercular Cortex (R)	HP:0000541	Retinal detachment	5	-0.00076207	0.000937658	-0.812737	0.416451	0.715179	0.4106	0.638303
PGS001562	Volume of grey matter in Heschl's Gyrus (includes H1 and H2) (R)	HP:0000541	Retinal detachment	5	0.000772177	0.000940863	0.820712	0.411893	0.715726	0.4167	0.638303
PGS001572	Volume of grey matter in IX Cerebellum (L)	HP:0000541	Retinal detachment	5	-0.000723132	0.000926687	-0.780341	0.435268	0.713012	0.4362	0.638303
PGS001595	Volume of grey matter in Subcallosal Cortex (L)	HP:0000541	Retinal detachment	5	-0.0007197	0.000926667	-0.776655	0.43744	0.712771	0.437	0.638303
PGS001613	Volume of grey matter in Ventral Striatum (R)	HP:0000541	Retinal detachment	5	-0.000780317	0.00092034	-0.847857	0.396603	0.717628	0.3945	0.638303
PGS001614	Volume of grey matter in Vermis Crus II Cerebellum	HP:0000541	Retinal detachment	5	-0.000756844	0.000949421	-0.797164	0.425436	0.714126	0.4321	0.638303
PGS001619	Volume of grey matter in Vermis VIIIb Cerebellum	HP:0000541	Retinal detachment	5	-0.000731392	0.000942797	-0.775769	0.437963	0.712713	0.4427	0.638303
PGS001620	Volume of grey matter in Vermis X Cerebellum	HP:0000541	Retinal detachment	5	-0.000691167	0.000916966	-0.753754	0.451072	0.711299	0.4336	0.638303
PGS001622	Volume of grey matter in VI Cerebellum (R)	HP:0000541	Retinal detachment	5	-0.00076315	0.000941712	-0.810386	0.4178	0.715019	0.4181	0.638303
PGS001640	Volume of white matter	HP:0000541	Retinal detachment	5	-0.000723424	0.00092893	-0.778771	0.436192	0.712909	0.4437	0.638303
PGS001660	WA FA in tract uncinate fasciculus (R)	HP:0000541	Retinal detachment	5	0.000711392	0.00094001	0.756792	0.44925	0.711492	0.4439	0.638303
PGS001705	WA L1 in tract inferior fronto-occipital fasciculus (L)	HP:0000541	Retinal detachment	5	-0.000784923	0.000962109	-0.815836	0.414676	0.715391	0.4168	0.638303
PGS001728	WA L2 in tract uncinate fasciculus (R)	HP:0000541	Retinal detachment	5	0.000751447	0.000931019	0.807124	0.419676	0.714797	0.4218	0.638303
PGS001729	WA L3 in tract acoustic radiation (R)	HP:0000541	Retinal detachment	5	0.000787146	0.000942716	0.834977	0.403815	0.716718	0.4036	0.638303
PGS001795	Uterine cancer	HP:0000541	Retinal detachment	5	0.000787847	0.000958749	0.821745	0.411305	0.715798	0.4105	0.638303
PGS002021	Benign neoplasm of uterus	HP:0000541	Retinal detachment	5	0.000827347	0.000948126	0.872613	0.382963	0.719417	0.3892	0.638303
PGS002051	Congestive heart failure; nonhypertensive	HP:0000541	Retinal detachment	5	0.000840251	0.00095853	0.876603	0.380791	0.71971	0.377	0.638303
PGS002062	Chronic airway obstruction	HP:0000541	Retinal detachment	5	0.000820767	0.000938677	0.874386	0.381997	0.719547	0.3813	0.638303
PGS002069	Functional digestive disorders	HP:0000541	Retinal detachment	5	0.000718788	0.000949677	0.756877	0.449199	0.711497	0.4428	0.638303
PGS002106	Calcium	HP:0000541	Retinal detachment	5	-0.000778159	0.000949854	-0.81924	0.412732	0.715625	0.4144	0.638303
PGS002107	Diagnosed with coeliac disease or gluten sensitivity	HP:0000541	Retinal detachment	5	-0.000810823	0.000938732	-0.863743	0.387817	0.71877	0.3904	0.638303
PGS002119	QT interval	HP:0000541	Retinal detachment	5	0.000756617	0.000939883	0.805012	0.420893	0.714655	0.4246	0.638303
PGS002133	Body fat percentage	HP:0000541	Retinal detachment	5	0.00079018	0.000923953	0.855216	0.392518	0.718155	0.3954	0.638303
PGS002143	Hand grip strength (mean of both)	HP:0000541	Retinal detachment	5	0.000754936	0.000937056	0.805647	0.420527	0.714697	0.4283	0.638303
PGS002154	General happiness	HP:0000541	Retinal detachment	5	-0.000784715	0.000928178	-0.845436	0.397953	0.717456	0.4001	0.638303
PGS002163	Creatinine	HP:0000541	Retinal detachment	5	-0.000794258	0.000953311	-0.833158	0.40484	0.716591	0.4094	0.638303
PGS002169	Whole body fat mass	HP:0000541	Retinal detachment	5	0.000750235	0.000917563	0.817639	0.413646	0.715515	0.4302	0.638303
PGS002173	Heel bone mineral density (BMD)	HP:0000541	Retinal detachment	5	0.000826623	0.00097172	0.85068	0.395033	0.71783	0.3919	0.638303
PGS002175	Speed of sound through heel	HP:0000541	Retinal detachment	5	0.000782843	0.000962449	0.813386	0.416078	0.715224	0.4148	0.638303
PGS002182	Gamma glutamyltransferase	HP:0000541	Retinal detachment	5	0.000756725	0.00093382	0.810353	0.417819	0.715017	0.4143	0.638303
PGS002187	Neutrophil count	HP:0000541	Retinal detachment	5	0.000780308	0.000920898	0.847334	0.396895	0.717591	0.3907	0.638303
PGS002205	Testosterone (male only)	HP:0000541	Retinal detachment	5	0.000746634	0.000949887	0.786024	0.431932	0.713386	0.4289	0.638303
PGS002237	Chronic Kidney Disease (stage 3 or greater)	HP:0000541	Retinal detachment	5	-0.000820133	0.000959045	-0.855156	0.392551	0.71815	0.3913	0.638303
PGS002247	Melanoma	HP:0000541	Retinal detachment	5	-0.000717148	0.000951244	-0.753906	0.450981	0.711309	0.439	0.638303
PGS002256	Gestational diabetes mellitus in early pregnancy	HP:0000541	Retinal detachment	5	-0.000761857	0.000932458	-0.817042	0.413987	0.715474	0.4366	0.638303
PGS002261	Neuroblastoma	HP:0000541	Retinal detachment	5	-0.000812974	0.00094978	-0.85596	0.392107	0.718208	0.3966	0.638303
PGS002314	Balding Type 1	HP:0000541	Retinal detachment	5	-0.000827298	0.000934622	-0.885168	0.376156	0.720344	0.3798	0.638303
PGS002336	Hypothyroidism	HP:0000541	Retinal detachment	5	0.000788356	0.000944736	0.834472	0.404099	0.716683	0.3945	0.638303
PGS002340	Mean Platelet Volume	HP:0000541	Retinal detachment	5	0.000785894	0.00094476	0.831846	0.40558	0.716499	0.3973	0.638303
PGS002351	Thyroid (self-reported conditions)	HP:0000541	Retinal detachment	5	0.000788152	0.00093649	0.841602	0.400096	0.717185	0.4004	0.638303
PGS002750	Total hip replacement	HP:0000541	Retinal detachment	5	-0.00078247	0.000939658	-0.832718	0.405088	0.71656	0.4114	0.638303
PGS002764	Hypercholesterolemia	HP:0000541	Retinal detachment	5	0.000751044	0.000940649	0.798431	0.4247	0.714211	0.4161	0.638303
PGS002769	Seropositive rheumatoid arthritis	HP:0000541	Retinal detachment	5	-0.00077472	0.000945503	-0.819374	0.412656	0.715634	0.4066	0.638303
PGS002957	HDL	HP:0000541	Retinal detachment	5	0.000749785	0.00093758	0.799702	0.423964	0.714297	0.4248	0.638303
PGS003212	Sleep Apnea	HP:0000541	Retinal detachment	5	-0.000735416	0.000947236	-0.776381	0.437602	0.712753	0.4378	0.638303
PGS003332	Venous thromboembolism	HP:0000541	Retinal detachment	5	-0.000778027	0.000931082	-0.835616	0.403455	0.716763	0.4043	0.638303
PGS001636	Volume of putamen (R)	HP:0100633	Esophagitis	25	0.000959549	0.00202903	0.472911	0.63632	0.365109	0.6352	0.638419
PGS002351	Thyroid (self-reported conditions)	HP:0001269	Hemiparesis	18	0.00424531	0.00177342	2.39386	0.0167497	0.557706	0.0148	0.638421
PGS000245	Proheparin-binding EGF-like growth factor (HB-EGF) serum levels	HP:0002553	Highly arched eyebrow	5	0.00126067	0.000952649	1.32333	0.185853	0.255527	0.1793	0.638471
PGS001361	3mm strong meridian angle (L)	HP:0002553	Highly arched eyebrow	5	0.00128095	0.000952423	1.34493	0.178776	0.257957	0.1802	0.638471
PGS002099	Albumin	HP:0002553	Highly arched eyebrow	5	-0.00124765	0.000927127	-1.34571	0.178524	0.258046	0.1804	0.638471
PGS001417	Mean FA in body of corpus callosum on FA skeleton	HP:0031417	Rhinorrhea	5	-0.00166118	0.000957631	-1.73467	0.0829293	0.209995	0.0866	0.638508
PGS001683	WA ICVF in tract superior longitudinal fasciculus (R)	HP:0025502	Overweight	8	-0.00185578	0.00119723	-1.55006	0.12126	0.229577	0.1197	0.638527
PGS002774	Incident atrial fibrillation	HP:0008872	Feeding difficulties in infancy	22	-0.00217682	0.0020058	-1.08526	0.277916	0.164345	0.2799	0.638536
PGS000617	Cancer of eye	HP:0003394	Muscle spasm	7	-0.00159137	0.00110145	-1.4448	0.148646	0.322992	0.1514	0.638537
PGS001263	Atrial flutter	HP:0003394	Muscle spasm	7	0.00163616	0.0011336	1.44333	0.14906	0.322813	0.1508	0.638537
PGS000232	C-X-C motif chemokine 6 (CXCL6) serum levels	HP:0000010	Recurrent urinary tract infections	8	-0.00212376	0.00119164	-1.78221	0.0748437	0.640319	0.077	0.638588
PGS000249	Interleukin-18 (IL-18) serum levels	HP:0000010	Recurrent urinary tract infections	8	-0.0020568	0.00120393	-1.70841	0.0876914	0.629497	0.0917	0.638588
PGS000271	Osteoprotegerin (OPG) serum levels	HP:0000010	Recurrent urinary tract infections	8	-0.00209446	0.00119031	-1.75959	0.0786071	0.636953	0.0767	0.638588
PGS000281	Resistin (RETN) serum levels	HP:0000010	Recurrent urinary tract infections	8	-0.00208956	0.00120239	-1.73784	0.082369	0.633758	0.0813	0.638588
PGS000713	T2D	HP:0000010	Recurrent urinary tract infections	8	0.00209073	0.0011808	1.7706	0.0767556	0.638587	0.0763	0.638588
PGS000861	Urine Albumin-to-Creatinine ratio	HP:0000010	Recurrent urinary tract infections	8	-0.00211932	0.00120443	-1.7596	0.0786042	0.636956	0.0757	0.638588
PGS001023	Disorders of mineral metabolism (time-to-event)	HP:0000010	Recurrent urinary tract infections	8	-0.00134597	0.00117262	-1.14784	0.251152	0.562175	0.0827	0.638588
PGS001031	Fibroblastic disorders (time-to-event)	HP:0000010	Recurrent urinary tract infections	8	-0.00202106	0.00118675	-1.70302	0.088696	0.628724	0.0897	0.638588
PGS001048	NSTEMI (algorithmically-defined)	HP:0000010	Recurrent urinary tract infections	8	-0.00199251	0.00117332	-1.69818	0.0896057	0.628032	0.0888	0.638588
PGS001132	Family history of chronic bronchitis/emphysema	HP:0000010	Recurrent urinary tract infections	8	-0.00196979	0.00118337	-1.66456	0.0961331	0.623282	0.0929	0.638588
PGS001374	Age stopped smoking	HP:0000010	Recurrent urinary tract infections	8	-0.00203349	0.00119295	-1.70459	0.0884029	0.628948	0.089	0.638588
PGS001407	HTLV-1 gag antigen for Human T-Lymphotropic Virus 1	HP:0000010	Recurrent urinary tract infections	8	-0.00214267	0.00120041	-1.78495	0.0743983	0.640729	0.0725	0.638588
PGS001436	Mean FA in sagittal stratum on FA skeleton (L)	HP:0000010	Recurrent urinary tract infections	8	-0.00211106	0.00120147	-1.75707	0.0790352	0.636582	0.0797	0.638588
PGS001447	Mean FA in tapetum on FA skeleton (L)	HP:0000010	Recurrent urinary tract infections	8	-0.00207641	0.00119912	-1.73161	0.0834726	0.632851	0.0811	0.638588
PGS001479	Mean ICVF in retrolenticular part of internal capsule on FA skeleton (R)	HP:0000010	Recurrent urinary tract infections	8	0.00198247	0.00119313	1.66157	0.0967319	0.622863	0.0912	0.638588
PGS001648	WA FA in tract cingulate gyrus part of cingulum (R)	HP:0000010	Recurrent urinary tract infections	8	0.00205068	0.00119221	1.72007	0.0855507	0.631176	0.0805	0.638588
PGS001651	WA FA in tract forceps minor	HP:0000010	Recurrent urinary tract infections	8	0.00212138	0.00119167	1.78018	0.0751753	0.640015	0.0788	0.638588
PGS001681	WA ICVF in tract posterior thalamic radiation (R)	HP:0000010	Recurrent urinary tract infections	8	0.001983	0.00118487	1.6736	0.0943419	0.624549	0.0921	0.638588
PGS001695	WA ISOVF in tract inferior longitudinal fasciculus (L)	HP:0000010	Recurrent urinary tract infections	8	0.00208866	0.00118861	1.75723	0.0790081	0.636605	0.0757	0.638588
PGS001731	WA L3 in tract anterior thalamic radiation (R)	HP:0000010	Recurrent urinary tract infections	8	-0.002003	0.00118788	-1.6862	0.0918893	0.626329	0.0913	0.638588
PGS001985	logMAR in round (left/right)	HP:0000010	Recurrent urinary tract infections	8	-0.00214437	0.00119989	-1.78713	0.0740444	0.641057	0.077	0.638588
PGS002155	Ease of skin tanning	HP:0000010	Recurrent urinary tract infections	8	0.00204214	0.00118676	1.72076	0.0854246	0.631277	0.0856	0.638588
PGS002157	Alkaline phosphatase	HP:0000010	Recurrent urinary tract infections	8	0.00207182	0.00116166	1.7835	0.0746327	0.640513	0.0805	0.638588
PGS002158	Alanine aminotransferase	HP:0000010	Recurrent urinary tract infections	8	0.00197976	0.00117393	1.68644	0.0918438	0.626362	0.0937	0.638588
PGS002178	IGF-1	HP:0000010	Recurrent urinary tract infections	8	0.00199841	0.00117938	1.69446	0.090309	0.627502	0.0903	0.638588
PGS002221	Mean reticulocyte volume	HP:0000010	Recurrent urinary tract infections	8	0.00201793	0.00119516	1.68841	0.0914638	0.626642	0.0916	0.638588
PGS002279	Reduced left ventricular ejection fraction	HP:0000010	Recurrent urinary tract infections	8	0.00207519	0.00119389	1.73817	0.0823107	0.633807	0.0819	0.638588
PGS002282	Nonalcoholic fatty liver disease	HP:0000010	Recurrent urinary tract infections	8	0.00202016	0.00117434	1.72024	0.0855189	0.631202	0.0842	0.638588
PGS002315	Bone Mineral Density	HP:0000010	Recurrent urinary tract infections	8	-0.00207163	0.00120871	-1.71392	0.0866737	0.63029	0.086	0.638588
PGS002323	Eczema	HP:0000010	Recurrent urinary tract infections	8	-0.00216298	0.00120823	-1.79021	0.0735482	0.64152	0.0763	0.638588
PGS002331	HbA1c	HP:0000010	Recurrent urinary tract infections	8	0.00195494	0.00116659	1.67577	0.0939152	0.624855	0.0934	0.638588
PGS002737	Endometrial cancer	HP:0000010	Recurrent urinary tract infections	8	-0.00208402	0.00119768	-1.74005	0.0819804	0.634081	0.0829	0.638588
PGS002755	Atopic dermatitis	HP:0000010	Recurrent urinary tract infections	8	-0.00218637	0.00121759	-1.79565	0.0726771	0.64234	0.0725	0.638588
PGS002768	Osteoporosis	HP:0000010	Recurrent urinary tract infections	8	0.00210954	0.00122735	1.71877	0.0857863	0.630989	0.0842	0.638588
PGS002972	Height	HP:0000010	Recurrent urinary tract infections	8	-0.00203695	0.00121527	-1.67613	0.0938446	0.624906	0.0897	0.638588
PGS001137	Retinal detachment	HP:0031801	Vocal cord dysfunction	5	0.00112488	0.000934319	1.20396	0.228727	0.192193	0.2227	0.638593
PGS000237	Fatty acid-binding protein, adipocyte (FABP4) serum levels	HP:0000369	Low-set ears	14	-0.00219784	0.00156015	-1.40874	0.159045	0.155452	0.1566	0.638691
PGS001005	Number of self reported cancers	HP:0000369	Low-set ears	14	0.00228836	0.00160787	1.42323	0.154802	0.157187	0.1554	0.638691
PGS001722	WA L2 in tract inferior fronto-occipital fasciculus (R)	HP:0000369	Low-set ears	14	-0.00224831	0.00157937	-1.42355	0.15471	0.157226	0.1563	0.638691
PGS000929	All cause dementia (algorithmically-defined)	HP:0005681	Juvenile rheumatoid arthritis	17	-0.00194481	0.00179186	-1.08536	0.277875	0.440089	0.2861	0.638776
PGS002250	Epithelial ovarian cancer	HP:0005681	Juvenile rheumatoid arthritis	17	-0.00184779	0.00174586	-1.05838	0.289988	0.437648	0.286	0.638776
PGS002331	HbA1c	HP:0005681	Juvenile rheumatoid arthritis	17	-0.00179195	0.00169895	-1.05474	0.291653	0.437323	0.2864	0.638776
PGS002768	Osteoporosis	HP:0005681	Juvenile rheumatoid arthritis	17	-0.00191772	0.00178748	-1.07286	0.283442	0.438951	0.2863	0.638776
PGS002250	Epithelial ovarian cancer	HP:0001601	Laryngomalacia	43	0.00201266	0.00276333	0.728346	0.466474	0.291334	0.4615	0.638809
PGS000865	Hepatic fat content	HP:0002360	Sleep disturbance	60	-0.00728952	0.00321282	-2.26888	0.0233651	0.29058	0.0217	0.638819
PGS001280	PE (time-to-event)	HP:0001880	Eosinophilia	8	-0.00073409	0.00117195	-0.626381	0.531126	0.720881	0.529	0.638947
PGS001459	Mean ICVF in cingulum hippocampus on FA skeleton (L)	HP:0001880	Eosinophilia	8	0.000734838	0.0011724	0.626781	0.530863	0.720902	0.5296	0.638947
PGS001541	Volume of brain, grey+white matter (normalised for head size)	HP:0001880	Eosinophilia	8	-0.000754342	0.00119195	-0.632864	0.526884	0.721224	0.5282	0.638947
PGS001657	WA FA in tract posterior thalamic radiation (R)	HP:0000010	Recurrent urinary tract infections	8	0.00202823	0.00118491	1.71172	0.08708	0.629972	0.0944	0.638952
PGS000274	Platelet-derived growth factor subunit B (PDGF_subunit_B) serum levels	HP:0000646	Amblyopia	24	-0.00236426	0.00204979	-1.15341	0.248857	0.387347	0.2515	0.638964
PGS001281	Migraine	HP:0005681	Juvenile rheumatoid arthritis	17	0.00184069	0.00173869	1.05867	0.28986	0.437674	0.2877	0.639005
PGS003391	Lung cancer	HP:0005681	Juvenile rheumatoid arthritis	17	0.00185207	0.00174924	1.05879	0.289805	0.437684	0.2879	0.639005
PGS001650	WA FA in tract forceps major	HP:0001272	Cerebellar atrophy	5	0.00145397	0.000937523	1.55086	0.121069	0.219585	0.1221	0.63902
PGS002093	Hallux valgus (Bunion)	HP:0003198	Myopathy	5	0.0012317	0.000946842	1.30085	0.193435	0.342891	0.1938	0.639042
PGS001651	WA FA in tract forceps minor	HP:0001382	Joint hypermobility	113	-0.00381796	0.0043646	-0.874757	0.381795	1.28188	0.3869	0.63905
PGS002090	Other arthropathies	HP:0001382	Joint hypermobility	113	0.00375468	0.00428192	0.87687	0.380646	1.28203	0.3876	0.63905
PGS000223	Tumor necrosis factor receptor superfamily member 5 (CD40) serum levels	HP:0002553	Highly arched eyebrow	5	0.00125993	0.000945223	1.33294	0.18268	0.256603	0.1824	0.63905
PGS000366	Cancer of esophagus	HP:0002553	Highly arched eyebrow	5	0.0012665	0.00094501	1.34019	0.180312	0.25742	0.1821	0.63905
PGS001737	WA L3 in tract inferior longitudinal fasciculus (L)	HP:0002553	Highly arched eyebrow	5	-0.00127579	0.000950453	-1.3423	0.179628	0.257659	0.1817	0.63905
PGS000268	Matrix metalloproteinase-7 (MMP-7) serum levels	HP:0000486	Strabismus	26	-0.00417525	0.00215429	-1.93811	0.0527283	0.41408	0.0521	0.639172
PGS001328	Family history of diabetes	HP:0000486	Strabismus	26	0.00416692	0.00215103	1.93717	0.052843	0.413926	0.051	0.639172
PGS001397	Frequency of walking for pleasure in last 4 weeks	HP:0000486	Strabismus	26	-0.00408369	0.00213538	-1.9124	0.0559456	0.409896	0.0521	0.639172
PGS001679	WA ICVF in tract parahippocampal part of cingulum (R)	HP:0000486	Strabismus	26	-0.00415259	0.00210443	-1.97326	0.048582	0.419888	0.0503	0.639172
PGS002347	Respiratory and ear-nose-throat diseases	HP:0000486	Strabismus	26	0.00414057	0.00213887	1.93587	0.053003	0.413712	0.0522	0.639172
PGS002357	White Blood Count	HP:0000486	Strabismus	26	-0.00424012	0.00214771	-1.97425	0.0484695	0.420053	0.05	0.639172
PGS002770	Stroke	HP:0000486	Strabismus	26	0.00413534	0.0021595	1.91495	0.0556188	0.41031	0.0515	0.639172
PGS001230	Body weight	HP:0000369	Low-set ears	14	0.00217552	0.00154744	1.40588	0.159891	0.155112	0.1592	0.639267
PGS001399	GE / gI antigen for Varicella Zoster Virus	HP:0000369	Low-set ears	14	0.00220589	0.00157327	1.40211	0.161014	0.154664	0.1592	0.639267
PGS002035	Dementias	HP:0000369	Low-set ears	14	0.00229617	0.00162944	1.40918	0.158913	0.155505	0.1587	0.639267
PGS002341	Monocyte Count	HP:0000369	Low-set ears	14	0.00223717	0.00158719	1.40951	0.158815	0.155544	0.1588	0.639267
PGS003382	Skin cutaneous melanoma	HP:0030043	Hip subluxation	21	-0.00156336	0.00194012	-0.805804	0.420437	0.393077	0.4166	0.639304
PGS000254	Interleukin-8 (IL-8) serum levels	HP:0011787	Central hypothyroidism	7	-0.00167239	0.00111999	-1.49322	0.135513	0.258776	0.133	0.639305
PGS001666	WA ICVF in tract cingulate gyrus part of cingulum (R)	HP:0001382	Joint hypermobility	113	0.00374209	0.00428539	0.873221	0.382631	1.28176	0.3885	0.639307
PGS000220	C-C motif chemokine 20 (CCL20) serum levels	HP:0000541	Retinal detachment	5	-0.000736308	0.000960672	-0.766451	0.443484	0.71211	0.4473	0.639349
PGS000373	Colorectal cancer	HP:0000541	Retinal detachment	5	0.000696167	0.000925098	0.752534	0.451805	0.711222	0.4502	0.639349
PGS000674	AST to ALT ratio	HP:0000541	Retinal detachment	5	-0.000672021	0.000924362	-0.72701	0.467292	0.709636	0.4566	0.639349
PGS000928	Other non-toxic goitre (time-to-event)	HP:0000541	Retinal detachment	5	0.000697476	0.000929934	0.750028	0.453312	0.711064	0.4525	0.639349
PGS001099	Spherical power (left eye)	HP:0000541	Retinal detachment	5	0.000681289	0.00092616	0.735606	0.462043	0.710164	0.4552	0.639349
PGS001104	Body fat percentage (right leg)	HP:0000541	Retinal detachment	5	0.000693437	0.000928574	0.746776	0.455273	0.710859	0.4569	0.639349
PGS001106	Percentage of right arm fat	HP:0000541	Retinal detachment	5	0.000703757	0.00093476	0.752875	0.4516	0.711243	0.4574	0.639349
PGS001142	Volume of grey matter in Intracalcarine Cortex (R)	HP:0000541	Retinal detachment	5	-0.000718943	0.000948535	-0.75795	0.448556	0.711565	0.4545	0.639349
PGS001376	Average number of times bowels opened per day	HP:0000541	Retinal detachment	5	0.000717196	0.000949798	0.755104	0.450262	0.711385	0.4552	0.639349
PGS001462	Mean ICVF in external capsule on FA skeleton (R)	HP:0000541	Retinal detachment	5	-0.000700643	0.000929363	-0.753896	0.450986	0.711308	0.4474	0.639349
PGS001679	WA ICVF in tract parahippocampal part of cingulum (R)	HP:0000541	Retinal detachment	5	-0.000705172	0.000925603	-0.761851	0.446225	0.711814	0.4486	0.639349
PGS002102	Apolipoprotein B	HP:0000541	Retinal detachment	5	0.00070733	0.000952186	0.742848	0.457647	0.710614	0.4543	0.639349
PGS002105	Birth weight	HP:0000541	Retinal detachment	5	-0.00070493	0.000930342	-0.757711	0.4487	0.71155	0.4562	0.639349
PGS002254	Physical activity (self-reported)	HP:0000541	Retinal detachment	5	-0.000713536	0.000945872	-0.754368	0.450703	0.711338	0.4507	0.639349
PGS003354	Childhood steroid-sensitive nephrotic syndrome	HP:0000541	Retinal detachment	5	-0.000687224	0.000943723	-0.728206	0.46656	0.709709	0.4528	0.639349
PGS003383	Prostate adenocarcinoma	HP:0000541	Retinal detachment	5	0.00071337	0.000945301	0.754649	0.450535	0.711356	0.4466	0.639349
PGS001436	Mean FA in sagittal stratum on FA skeleton (L)	HP:0100280	Crohn's disease	20	0.00283222	0.00189723	1.49282	0.135618	0.389157	0.1347	0.639371
PGS001010	PEF pred. ratio	HP:0004349	Reduced bone mineral density	6	0.00294937	0.0010446	2.82344	0.00479086	0.487688	0.0043	0.639444
PGS001180	Lung function (FEV1/FVC)	HP:0004349	Reduced bone mineral density	6	0.00295031	0.0010446	2.82434	0.00477753	0.4879	0.0043	0.639444
PGS001236	Lung function (FEV1)	HP:0004349	Reduced bone mineral density	6	0.00305287	0.00104484	2.92186	0.00351246	0.511414	0.0028	0.639444
PGS001505	Mean ISOVF in superior corona radiata on FA skeleton (L)	HP:0004349	Reduced bone mineral density	6	0.00307501	0.00103601	2.96813	0.00302622	0.522846	0.0027	0.639444
PGS001557	Volume of grey matter in Frontal Operculum Cortex (L)	HP:0004349	Reduced bone mineral density	6	-0.00318573	0.00102982	-3.09348	0.00200134	0.554703	0.0015	0.639444
PGS001700	WA ISOVF in tract superior thalamic radiation (L)	HP:0004349	Reduced bone mineral density	6	0.00325513	0.00103428	3.14724	0.00166869	0.568764	0.002	0.639444
PGS002084	Sarcoidosis	HP:0004349	Reduced bone mineral density	6	0.00298932	0.00102304	2.92198	0.00351106	0.511445	0.005	0.639444
PGS002356	Waist-Hip Ratio	HP:0004349	Reduced bone mineral density	6	0.00289722	0.00102591	2.82405	0.00478184	0.487831	0.0049	0.639444
PGS001632	Volume of pallidum (R)	HP:0007018	Attention deficit hyperactivity disorder	263	0.00715645	0.00635184	1.12667	0.259995	1.82414	0.2675	0.639531
PGS001731	WA L3 in tract anterior thalamic radiation (R)	HP:0007018	Attention deficit hyperactivity disorder	263	-0.00706189	0.00639736	-1.10388	0.269759	1.82193	0.2666	0.639531
PGS002747	Gastrointestinal cancer	HP:0007018	Attention deficit hyperactivity disorder	263	0.00700649	0.00638736	1.09693	0.272784	1.82126	0.268	0.639531
PGS000222	C-C motif chemokine 4 (CCL4) serum levels	HP:0002553	Highly arched eyebrow	5	0.00124207	0.000940648	1.32044	0.186817	0.255204	0.1893	0.639573
PGS001146	Arm fat-free mass (R)	HP:0002553	Highly arched eyebrow	5	0.00124152	0.000931905	1.33224	0.18291	0.256524	0.1868	0.639573
PGS001174	Cholelithiasis (time-to-event)	HP:0002553	Highly arched eyebrow	5	-0.00120112	0.000944287	-1.27198	0.203504	0.249907	0.1896	0.639573
PGS001412	LV ejection fraction	HP:0002553	Highly arched eyebrow	5	-0.00126701	0.000951514	-1.33158	0.183128	0.25645	0.1876	0.639573
PGS001453	Mean ICVF in anterior limb of internal capsule on FA skeleton (R)	HP:0002553	Highly arched eyebrow	5	0.00127183	0.000950725	1.33774	0.181108	0.257144	0.1835	0.639573
PGS001665	WA ICVF in tract cingulate gyrus part of cingulum (L)	HP:0002553	Highly arched eyebrow	5	0.00124353	0.000943324	1.31824	0.18755	0.25496	0.1879	0.639573
PGS001771	WA OD in tract superior thalamic radiation (R)	HP:0002553	Highly arched eyebrow	5	0.00122318	0.000934554	1.30884	0.190717	0.253918	0.1884	0.639573
PGS002219	Total protein	HP:0002553	Highly arched eyebrow	5	-0.00121481	0.000931613	-1.30399	0.192364	0.253384	0.1839	0.639573
PGS002726	Multiple sclerosis	HP:0002553	Highly arched eyebrow	5	0.00123601	0.000938887	1.31646	0.188147	0.254762	0.189	0.639573
PGS002769	Seropositive rheumatoid arthritis	HP:0002553	Highly arched eyebrow	5	0.00122964	0.000947702	1.2975	0.194586	0.252671	0.1857	0.639573
PGS003387	Esophageal adenocarcinoma or Barrett‚Äôs esophagus	HP:0002553	Highly arched eyebrow	5	0.00121236	0.000934882	1.2968	0.194825	0.252595	0.189	0.639573
PGS003406	Intracranial aneurysm	HP:0002553	Highly arched eyebrow	5	0.00123326	0.000951185	1.29655	0.194912	0.252568	0.1899	0.639573
PGS000226	Cystatin-B (CSTB) serum levels	HP:0002754	Osteomyelitis	5	0.00143581	0.000936637	1.53294	0.125424	0.506138	0.1272	0.639635
PGS000840	Fasting Proinsulin	HP:0002754	Osteomyelitis	5	0.00145695	0.000948456	1.53612	0.124642	0.506549	0.1275	0.639635
PGS001599	Volume of grey matter in Superior Temporal Gyrus, anterior division (L)	HP:0010296	Ankyloglossia	19	0.00470674	0.00181296	2.59617	0.00948526	0.453957	0.0101	0.639638
PGS001700	WA ISOVF in tract superior thalamic radiation (L)	HP:0025502	Overweight	8	-0.00184018	0.00119582	-1.53884	0.123977	0.228114	0.1205	0.639689
PGS001276	Retinal disorders in diseases classified elsewhere (time-to-event)	HP:0003198	Myopathy	5	-0.00123727	0.000946802	-1.30678	0.191413	0.343542	0.1946	0.639705
PGS001574	Volume of grey matter in Lateral Occipital Cortex, inferior division (R)	HP:0001880	Eosinophilia	8	0.000732409	0.00119016	0.615387	0.538358	0.720308	0.5332	0.639715
PGS002057	Varicose veins	HP:0001880	Eosinophilia	8	0.000748979	0.00119614	0.626163	0.531268	0.72087	0.532	0.639715
PGS002174	Heel Broadband ultrasound attenuation, direct entry	HP:0001880	Eosinophilia	8	0.000757006	0.00122895	0.615978	0.537968	0.720338	0.5332	0.639715
PGS002208	Monocyte percentage	HP:0001880	Eosinophilia	8	0.000749183	0.00119112	0.628975	0.529426	0.721018	0.5338	0.639715
PGS002749	Total knee replacement	HP:0001880	Eosinophilia	8	-0.000734427	0.00116777	-0.628915	0.529466	0.721015	0.532	0.639715
PGS002750	Total hip replacement	HP:0025401	Staring gaze	17	-0.00431608	0.00173089	-2.49356	0.0127146	0.41377	0.0129	0.639725
PGS002782	nonHDL Cholesterol	HP:0025401	Staring gaze	17	-0.00429977	0.00169897	-2.53081	0.0114442	0.421654	0.0129	0.639725
PGS002957	HDL	HP:0025401	Staring gaze	17	-0.00426554	0.00172708	-2.4698	0.0135891	0.4088	0.0123	0.639725
PGS001395	Frequency of discomfort/pain in abdomen in last 3 months	HP:0025502	Overweight	8	0.0018462	0.00119052	1.55075	0.121095	0.229666	0.1211	0.639784
PGS000223	Tumor necrosis factor receptor superfamily member 5 (CD40) serum levels	HP:0000790	Hematuria	6	-0.00184644	0.00103424	-1.78531	0.0743384	0.446875	0.0787	0.639825
PGS001452	Mean ICVF in anterior limb of internal capsule on FA skeleton (L)	HP:0000790	Hematuria	6	-0.00183966	0.00103967	-1.76947	0.076944	0.444505	0.0787	0.639825
PGS003400	Obesity	HP:0000790	Hematuria	6	0.00179229	0.00101263	1.76995	0.0768647	0.444576	0.0776	0.639825
PGS000229	Fractalkine (CX3CL1) serum levels	HP:0002013	Vomiting	48	-0.00671081	0.00287707	-2.33252	0.0197571	0.410786	0.0177	0.639831
PGS000248	Heat shock 27 kDa protein (HSP_27) serum levels	HP:0002013	Vomiting	48	0.00700104	0.00291372	2.40278	0.0163475	0.424895	0.0155	0.639831
PGS000280	Renin (REN) serum levels	HP:0002013	Vomiting	48	0.00693211	0.00288205	2.40527	0.0162371	0.425401	0.016	0.639831
PGS000821	Thyroid medication use	HP:0002013	Vomiting	48	-0.00703072	0.00290589	-2.41947	0.0156181	0.428307	0.0186	0.639831
PGS001491	Mean ICVF in uncinate fasciculus on FA skeleton (L)	HP:0002013	Vomiting	48	-0.00692785	0.0028771	-2.40793	0.0161194	0.425945	0.0152	0.639831
PGS001533	Tinnitus severity	HP:0002013	Vomiting	48	0.00689326	0.00292979	2.35282	0.0187133	0.41482	0.0176	0.639831
PGS001627	Volume of grey matter in VIIIb Cerebellum (L)	HP:0002013	Vomiting	48	-0.00657861	0.00287461	-2.28852	0.022195	0.402163	0.0198	0.639831
PGS001708	WA L1 in tract inferior longitudinal fasciculus (R)	HP:0002013	Vomiting	48	0.00680414	0.00285078	2.38676	0.0170756	0.421642	0.0176	0.639831
PGS002110	Skin colour	HP:0002013	Vomiting	48	-0.00685722	0.00292014	-2.34825	0.0189438	0.413909	0.0198	0.639831
PGS002279	Reduced left ventricular ejection fraction	HP:0002013	Vomiting	48	-0.00708465	0.00290259	-2.4408	0.0147275	0.432703	0.0156	0.639831
PGS002320	Dermatologic diseases	HP:0002013	Vomiting	48	0.00665533	0.00288598	2.30609	0.0211916	0.405587	0.0192	0.639831
PGS002343	Platelet count	HP:0002013	Vomiting	48	0.00676383	0.00285826	2.36642	0.0180414	0.417541	0.0179	0.639831
PGS002828	Alcohol consumption	HP:0002013	Vomiting	48	0.00711787	0.00287324	2.4773	0.0133075	0.440311	0.0146	0.639831
PGS003389	Cervical cancer	HP:0002013	Vomiting	48	0.00681651	0.00287519	2.3708	0.0178291	0.418423	0.0148	0.639831
PGS000013	Coronary artery disease	HP:0000579	Nasolacrimal duct obstruction	7	0.00201269	0.00111157	1.81067	0.0703186	0.264654	0.0681	0.639832
PGS000081	Oral cavity and pharyngeal cancers	HP:0000579	Nasolacrimal duct obstruction	7	0.00210164	0.00113338	1.85432	0.0638181	0.271397	0.0691	0.639832
PGS000092	Hematocrit	HP:0000579	Nasolacrimal duct obstruction	7	0.00217137	0.00111273	1.95139	0.0511289	0.286966	0.052	0.639832
PGS000256	Melusin (ITGB1BP2) serum levels	HP:0000579	Nasolacrimal duct obstruction	7	-0.00221714	0.00112505	-1.9707	0.0488746	0.290157	0.0521	0.639832
PGS000279	Receptor for advanced glycosylation end products (RAGE) serum levels	HP:0000579	Nasolacrimal duct obstruction	7	-0.00225244	0.00112894	-1.99518	0.0461379	0.294248	0.0467	0.639832
PGS000925	Unspecified acute lower respiratory infection (time-to-event)	HP:0000579	Nasolacrimal duct obstruction	7	-0.00205218	0.00111132	-1.84662	0.064927	0.270196	0.062	0.639832
PGS000946	Unspecified dementia (time-to-event)	HP:0000579	Nasolacrimal duct obstruction	7	0.00213746	0.00114851	1.86108	0.0628574	0.272455	0.0563	0.639832
PGS000962	Chronic ischaemic heart disease (time-to-event)	HP:0000579	Nasolacrimal duct obstruction	7	0.00206395	0.0010946	1.88557	0.0594751	0.276323	0.0586	0.639832
PGS001044	Glucosamine intake	HP:0000579	Nasolacrimal duct obstruction	7	-0.00203602	0.00111115	-1.83234	0.0670257	0.267982	0.0685	0.639832
PGS001143	Volume of grey matter in Parietal Operculum Cortex (R)	HP:0000579	Nasolacrimal duct obstruction	7	-0.00219207	0.00110438	-1.9849	0.0472712	0.292524	0.0494	0.639832
PGS001303	Other cataract (time-to-event)	HP:0000579	Nasolacrimal duct obstruction	7	0.00224793	0.00110557	2.03326	0.0421372	0.300712	0.0437	0.639832
PGS001399	GE / gI antigen for Varicella Zoster Virus	HP:0000579	Nasolacrimal duct obstruction	7	0.00206672	0.00111346	1.85612	0.0635612	0.271678	0.0575	0.639832
PGS001416	Mean FA in anterior limb of internal capsule on FA skeleton (R)	HP:0000579	Nasolacrimal duct obstruction	7	0.00221851	0.00113464	1.95525	0.0506709	0.287602	0.0537	0.639832
PGS001425	Mean FA in fornix cres+stria terminalis on FA skeleton (R)	HP:0000579	Nasolacrimal duct obstruction	7	0.00224077	0.00112137	1.99824	0.0458045	0.294764	0.0428	0.639832
PGS001449	Mean FA in uncinate fasciculus on FA skeleton (R)	HP:0000579	Nasolacrimal duct obstruction	7	-0.00207727	0.00113285	-1.83367	0.0668284	0.268187	0.0643	0.639832
PGS001459	Mean ICVF in cingulum hippocampus on FA skeleton (L)	HP:0000579	Nasolacrimal duct obstruction	7	-0.00211974	0.00109932	-1.92822	0.053947	0.283179	0.0566	0.639832
PGS001461	Mean ICVF in external capsule on FA skeleton (L)	HP:0000579	Nasolacrimal duct obstruction	7	-0.00210828	0.00110244	-1.91238	0.0559483	0.280614	0.0546	0.639832
PGS001472	Mean ICVF in posterior corona radiata on FA skeleton (L)	HP:0000579	Nasolacrimal duct obstruction	7	-0.00213698	0.00112201	-1.90459	0.0569542	0.279362	0.0587	0.639832
PGS001498	Mean ISOVF in external capsule on FA skeleton (L)	HP:0000579	Nasolacrimal duct obstruction	7	-0.0020514	0.00109439	-1.87447	0.0609882	0.274565	0.0584	0.639832
PGS001510	Median T2star in pallidum (R)	HP:0000579	Nasolacrimal duct obstruction	7	-0.00218131	0.0011011	-1.98103	0.0477038	0.291877	0.0515	0.639832
PGS001514	Non-cancer illness year/age first occurred	HP:0000579	Nasolacrimal duct obstruction	7	0.00204937	0.00111921	1.83109	0.0672125	0.267789	0.0682	0.639832
PGS001520	Position of the pulse wave peak	HP:0000579	Nasolacrimal duct obstruction	7	0.00211554	0.00111675	1.89437	0.0582984	0.277724	0.0596	0.639832
PGS001618	Volume of grey matter in Vermis VIIIa Cerebellum	HP:0000579	Nasolacrimal duct obstruction	7	0.00208535	0.00112667	1.8509	0.0643082	0.270863	0.0686	0.639832
PGS001665	WA ICVF in tract cingulate gyrus part of cingulum (L)	HP:0000579	Nasolacrimal duct obstruction	7	-0.00224284	0.00111545	-2.0107	0.0444703	0.296867	0.0435	0.639832
PGS001674	WA ICVF in tract inferior longitudinal fasciculus (R)	HP:0000579	Nasolacrimal duct obstruction	7	-0.00210052	0.00111991	-1.87562	0.0608304	0.274746	0.0597	0.639832
PGS001681	WA ICVF in tract posterior thalamic radiation (R)	HP:0000579	Nasolacrimal duct obstruction	7	-0.00206813	0.00111054	-1.86228	0.0626874	0.272644	0.0661	0.639832
PGS001729	WA L3 in tract acoustic radiation (R)	HP:0000579	Nasolacrimal duct obstruction	7	0.00210993	0.00111743	1.8882	0.0591215	0.276741	0.0588	0.639832
PGS001734	WA L3 in tract forceps minor	HP:0000579	Nasolacrimal duct obstruction	7	0.00224941	0.00111571	2.01613	0.0438991	0.297789	0.0451	0.639832
PGS001736	WA L3 in tract inferior fronto-occipital fasciculus (R)	HP:0000579	Nasolacrimal duct obstruction	7	0.0021669	0.00111969	1.93527	0.0530764	0.284326	0.0549	0.639832
PGS001753	WA MD in tract inferior longitudinal fasciculus (R)	HP:0000579	Nasolacrimal duct obstruction	7	0.00205837	0.0011124	1.85039	0.0643826	0.270783	0.0665	0.639832
PGS001766	WA OD in tract corticospinal tract (L)	HP:0000579	Nasolacrimal duct obstruction	7	-0.0020418	0.0011025	-1.85198	0.0641539	0.271031	0.0665	0.639832
PGS001790	Heart Failure	HP:0000579	Nasolacrimal duct obstruction	7	0.0020419	0.00110764	1.84347	0.0653849	0.269707	0.0683	0.639832
PGS002029	Disorders of lipoid metabolism	HP:0000579	Nasolacrimal duct obstruction	7	0.00220699	0.00109008	2.02461	0.0430199	0.299231	0.0464	0.639832
PGS002162	Creatinine (enzymatic) in urine	HP:0000579	Nasolacrimal duct obstruction	7	0.0021959	0.00109988	1.99649	0.0459946	0.294469	0.0437	0.639832
PGS002256	Gestational diabetes mellitus in early pregnancy	HP:0000579	Nasolacrimal duct obstruction	7	-0.00206904	0.00110528	-1.87196	0.0613352	0.274168	0.0573	0.639832
PGS002263	Uterine fibroids	HP:0000579	Nasolacrimal duct obstruction	7	0.00205829	0.00113659	1.81093	0.0702791	0.264693	0.0687	0.639832
PGS002309	Number of children ever born	HP:0000579	Nasolacrimal duct obstruction	7	0.00209144	0.00109903	1.90299	0.0571635	0.279104	0.0533	0.639832
PGS002317	Childless	HP:0000579	Nasolacrimal duct obstruction	7	-0.00200374	0.00111086	-1.80377	0.0713945	0.263602	0.068	0.639832
PGS002334	High cholesterol	HP:0000579	Nasolacrimal duct obstruction	7	0.00214899	0.00109874	1.95588	0.0505974	0.287705	0.0527	0.639832
PGS002764	Hypercholesterolemia	HP:0000579	Nasolacrimal duct obstruction	7	0.00211037	0.00111496	1.89277	0.0585103	0.27747	0.0594	0.639832
PGS003043	Polyunsatturated Fatty Acids	HP:0000579	Nasolacrimal duct obstruction	7	0.00209374	0.00111576	1.87652	0.0607073	0.274888	0.0603	0.639832
PGS003406	Intracranial aneurysm	HP:0000579	Nasolacrimal duct obstruction	7	-0.00208762	0.00112487	-1.85587	0.0635968	0.271639	0.0622	0.639832
PGS000931	Blood clot or deep vein thrombosis (diagnosed by doctor)	HP:0001276	Hypertonia	25	-0.00187483	0.00208705	-0.898315	0.369109	0.255291	0.365	0.639848
PGS002182	Gamma glutamyltransferase	HP:0001276	Hypertonia	25	-0.00189949	0.00208406	-0.911437	0.362158	0.256297	0.3647	0.639848
PGS002100	Ankle spacing width	HP:0025502	Overweight	8	0.00185862	0.00118268	1.57154	0.116191	0.232405	0.1217	0.639877
PGS001382	Corneal resistance factor (L)	HP:0030043	Hip subluxation	21	-0.00152153	0.00190387	-0.79918	0.424266	0.392627	0.4178	0.639994
PGS000248	Heat shock 27 kDa protein (HSP_27) serum levels	HP:0001382	Joint hypermobility	113	0.00368851	0.00438928	0.840345	0.4008	1.27936	0.3927	0.640013
PGS000861	Urine Albumin-to-Creatinine ratio	HP:0001382	Joint hypermobility	113	0.0037974	0.00441129	0.860836	0.389416	1.28085	0.3924	0.640013
PGS001426	Mean FA in fornix on FA skeleton	HP:0001382	Joint hypermobility	113	-0.00371335	0.00438041	-0.847717	0.396681	1.27989	0.3914	0.640013
PGS001446	Mean FA in superior longitudinal fasciculus on FA skeleton (R)	HP:0001382	Joint hypermobility	113	0.00372693	0.00434772	0.857213	0.391414	1.28058	0.3919	0.640013
PGS001462	Mean ICVF in external capsule on FA skeleton (R)	HP:0001382	Joint hypermobility	113	-0.00365539	0.00430448	-0.849207	0.395852	1.28	0.3934	0.640013
PGS001784	Abdominal aortic aneurysm	HP:0001382	Joint hypermobility	113	-0.0036917	0.0043029	-0.857956	0.391004	1.28063	0.3921	0.640013
PGS001298	Obesity (time-to-event)	HP:0001634	Mitral valve prolapse	6	-0.00217447	0.00102856	-2.1141	0.0346115	0.433896	0.0351	0.640021
PGS000265	Matrix metalloproteinase-10 (MMP-10) serum levels	HP:0003198	Myopathy	5	-0.00119171	0.000935151	-1.27435	0.202664	0.340015	0.1983	0.640052
PGS000605	Malignant neoplasm of kidney, except pelvis	HP:0003198	Myopathy	5	-0.00122265	0.000942441	-1.29732	0.194648	0.342504	0.1967	0.640052
PGS000972	Microalbumin [> 40 mg/L]	HP:0003198	Myopathy	5	0.0012175	0.000954966	1.27491	0.202466	0.340075	0.1963	0.640052
PGS001344	Asthma (diagnosed by doctor)	HP:0003198	Myopathy	5	-0.00121542	0.000951844	-1.27691	0.201759	0.34029	0.1973	0.640052
PGS002056	Phlebitis and thrombophlebitis	HP:0003198	Myopathy	5	-0.00117696	0.000924792	-1.27267	0.203259	0.339835	0.1976	0.640052
PGS002255	Physical activity (measured)	HP:0003198	Myopathy	5	-0.00121487	0.000950411	-1.27826	0.201282	0.340436	0.1981	0.640052
PGS000273	Proteinase-activated receptor 1 (PAR-1) serum levels	HP:0003198	Myopathy	5	0.00121859	0.000936302	1.30149	0.193217	0.342961	0.2005	0.64008
PGS001102	Body fat percentage (left arm)	HP:0003198	Myopathy	5	-0.0011774	0.000935859	-1.2581	0.208481	0.33828	0.2035	0.64008
PGS001317	Vascular/heart problems diagnosed by doctor Heart attack	HP:0003198	Myopathy	5	-0.00120456	0.000936949	-1.28561	0.198704	0.34123	0.2042	0.64008
PGS001593	Volume of grey matter in Putamen (L)	HP:0003198	Myopathy	5	-0.00114888	0.000931447	-1.23343	0.217538	0.335691	0.2025	0.64008
PGS001749	WA MD in tract forceps minor	HP:0003198	Myopathy	5	0.00116935	0.000929694	1.25778	0.208594	0.338247	0.2032	0.64008
PGS002098	Recent poor appetite or overeating	HP:0003198	Myopathy	5	-0.00119455	0.000936594	-1.27542	0.202287	0.340129	0.2043	0.64008
PGS002229	Urate	HP:0003198	Myopathy	5	0.00121221	0.000948931	1.27745	0.20157	0.340348	0.203	0.64008
PGS002264	Pancreatic ductal adenocarcinoma	HP:0003198	Myopathy	5	-0.0011765	0.000936452	-1.25634	0.209116	0.338095	0.201	0.64008
PGS002312	Autoimmune disease	HP:0003198	Myopathy	5	-0.00118117	0.000937667	-1.25969	0.207905	0.33845	0.2033	0.64008
PGS002769	Seropositive rheumatoid arthritis	HP:0003198	Myopathy	5	0.00119634	0.000947293	1.26291	0.206747	0.338792	0.2007	0.64008
PGS000220	C-C motif chemokine 20 (CCL20) serum levels	HP:0002553	Highly arched eyebrow	5	-0.00123079	0.0009629	-1.27821	0.2013	0.250576	0.1956	0.640098
PGS000238	Tumor necrosis factor receptor superfamily member 6 (FAS) serum levels	HP:0002553	Highly arched eyebrow	5	0.0012127	0.00093699	1.29425	0.195706	0.252316	0.1944	0.640098
PGS000325	Oligoarthritis Juvenile Idiophatic Arthritis	HP:0002553	Highly arched eyebrow	5	-0.00107684	0.000938419	-1.1475	0.251289	0.237203	0.1909	0.640098
PGS001169	Whole body fat free mass	HP:0002553	Highly arched eyebrow	5	0.00121702	0.000933761	1.30335	0.192583	0.253313	0.1944	0.640098
PGS001282	Migraine (time-to-event)	HP:0002553	Highly arched eyebrow	5	-0.00126622	0.000957127	-1.32294	0.185983	0.255483	0.1924	0.640098
PGS001393	Father's age at death	HP:0002553	Highly arched eyebrow	5	-0.00123289	0.000941365	-1.30968	0.190432	0.254011	0.1947	0.640098
PGS001479	Mean ICVF in retrolenticular part of internal capsule on FA skeleton (R)	HP:0002553	Highly arched eyebrow	5	0.00124554	0.000945595	1.3172	0.187899	0.254844	0.1953	0.640098
PGS001520	Position of the pulse wave peak	HP:0002553	Highly arched eyebrow	5	-0.00123161	0.000944341	-1.3042	0.192293	0.253407	0.1934	0.640098
PGS001590	Volume of grey matter in Precentral Gyrus (L)	HP:0002553	Highly arched eyebrow	5	-0.0011997	0.000935546	-1.28236	0.199843	0.251024	0.1962	0.640098
PGS002324	Endocrine and diabetes diseases	HP:0002553	Highly arched eyebrow	5	0.0012103	0.000939116	1.28877	0.197606	0.251719	0.1968	0.640098
PGS002774	Incident atrial fibrillation	HP:0002553	Highly arched eyebrow	5	-0.00122931	0.000959259	-1.28152	0.200135	0.250934	0.1922	0.640098
PGS000076	Kidney cancer	HP:0002091	Restrictive ventilatory defect	23	0.00418001	0.00204934	2.03969	0.0414923	0.265448	0.0419	0.640102
PGS000222	C-C motif chemokine 4 (CCL4) serum levels	HP:0002091	Restrictive ventilatory defect	23	0.00412945	0.00200967	2.05479	0.0400086	0.268063	0.0412	0.640102
PGS000594	Cancer of other male genital organs	HP:0002091	Restrictive ventilatory defect	23	-0.00411529	0.00202809	-2.02915	0.0425549	0.263635	0.0432	0.640102
PGS000728	Chronic kidney disease	HP:0002091	Restrictive ventilatory defect	23	0.00436106	0.00208707	2.08956	0.0367643	0.274154	0.0389	0.640102
PGS001019	Attending social / leisure activities (regular attendance at a gym or sports club)	HP:0002091	Restrictive ventilatory defect	23	-0.00419559	0.00202482	-2.07209	0.0383656	0.27108	0.0401	0.640102
PGS001070	Volume of ventricular cerebrospinal fluid (normalised for head size)	HP:0002091	Restrictive ventilatory defect	23	-0.00394275	0.00201685	-1.9549	0.0507124	0.251126	0.0505	0.640102
PGS001371	Age diabetes diagnosed	HP:0002091	Restrictive ventilatory defect	23	-0.00388011	0.00197967	-1.95998	0.0501155	0.251967	0.0503	0.640102
PGS001413	LV stroke volume	HP:0002091	Restrictive ventilatory defect	23	0.00389249	0.00202615	1.92113	0.0548354	0.245589	0.0496	0.640102
PGS001490	Mean ICVF in tapetum on FA skeleton (L)	HP:0002091	Restrictive ventilatory defect	23	0.00395953	0.00199042	1.9893	0.0467836	0.256863	0.046	0.640102
PGS001497	Mean ISOVF in cingulum cingulate gyrus on FA skeleton (R)	HP:0002091	Restrictive ventilatory defect	23	0.004153	0.00202806	2.04776	0.0406933	0.266844	0.0404	0.640102
PGS001533	Tinnitus severity	HP:0002091	Restrictive ventilatory defect	23	0.00402529	0.00204054	1.97266	0.048651	0.254075	0.048	0.640102
PGS001593	Volume of grey matter in Putamen (L)	HP:0002091	Restrictive ventilatory defect	23	-0.00394027	0.00199094	-1.9791	0.0479203	0.255152	0.0438	0.640102
PGS001594	Volume of grey matter in Putamen (R)	HP:0002091	Restrictive ventilatory defect	23	-0.00402747	0.00202053	-1.99327	0.0463463	0.257533	0.0497	0.640102
PGS001644	WA FA in tract acoustic radiation (R)	HP:0002091	Restrictive ventilatory defect	23	0.00411718	0.0020269	2.03127	0.0423394	0.263999	0.0424	0.640102
PGS001705	WA L1 in tract inferior fronto-occipital fasciculus (L)	HP:0002091	Restrictive ventilatory defect	23	-0.00401075	0.00206046	-1.94653	0.0517091	0.249745	0.0491	0.640102
PGS001800	Forced expiratory volume (FEV1)	HP:0002091	Restrictive ventilatory defect	23	0.00415996	0.00205383	2.02547	0.0429316	0.263004	0.0444	0.640102
PGS002025	Type 1 diabetes	HP:0002091	Restrictive ventilatory defect	23	0.00389628	0.00198249	1.96535	0.0494907	0.252858	0.0499	0.640102
PGS002106	Calcium	HP:0002091	Restrictive ventilatory defect	23	0.00396066	0.00203422	1.94702	0.0516503	0.249826	0.0503	0.640102
PGS002778	Incident hypertension	HP:0002091	Restrictive ventilatory defect	23	-0.00396597	0.002003	-1.98001	0.0478179	0.255305	0.0462	0.640102
PGS003383	Prostate adenocarcinoma	HP:0002091	Restrictive ventilatory defect	23	-0.00405796	0.00202432	-2.0046	0.0451193	0.259448	0.0426	0.640102
PGS003392	Lung squamous cell carcinoma	HP:0002091	Restrictive ventilatory defect	23	0.00397529	0.00203245	1.95591	0.0505928	0.251293	0.0463	0.640102
PGS001795	Uterine cancer	HP:0004755	Supraventricular tachycardia	9	0.00201473	0.00128753	1.5648	0.117763	0.357324	0.1138	0.640106
PGS002144	Trouble falling asleep	HP:0002172	Postural instability	16	0.00245769	0.00168808	1.4559	0.145552	0.581662	0.1452	0.640154
PGS001005	Number of self reported cancers	HP:0002553	Highly arched eyebrow	5	0.00124596	0.000962256	1.29483	0.195505	0.25238	0.1992	0.640209
PGS001373	Age started wearing glasses or contact lenses	HP:0002553	Highly arched eyebrow	5	0.00119408	0.000936654	1.27483	0.202494	0.250213	0.1999	0.640209
PGS001378	Basophill count	HP:0002553	Highly arched eyebrow	5	0.00119306	0.00092433	1.29073	0.196922	0.251933	0.1997	0.640209
PGS001727	WA L2 in tract uncinate fasciculus (L)	HP:0002553	Highly arched eyebrow	5	-0.001218	0.000945467	-1.28825	0.197785	0.251663	0.1982	0.640209
PGS002076	Hyperplasia of prostate	HP:0002553	Highly arched eyebrow	5	0.00121551	0.00094354	1.28824	0.197788	0.251662	0.1999	0.640209
PGS001748	WA MD in tract forceps major	HP:0100334	Unilateral cleft palate	7	-0.00124959	0.0011181	-1.1176	0.263853	0.394059	0.2575	0.640236
PGS001140	Seborrheic keratosis (time-to-event)	HP:0000107	Renal cyst	9	-0.00324163	0.00124941	-2.59453	0.00953038	0.42217	0.0106	0.640253
PGS000276	Placenta growth factor (PlGF) serum levels	HP:0100334	Unilateral cleft palate	7	0.00129083	0.00112852	1.14383	0.25281	0.396558	0.2603	0.640257
PGS000277	P-selectin glycoprotein ligand 1 (PSGL-1) serum levels	HP:0100334	Unilateral cleft palate	7	0.00123373	0.00110617	1.11531	0.264829	0.393844	0.2599	0.640257
PGS001710	WA L1 in tract superior longitudinal fasciculus (R)	HP:0100334	Unilateral cleft palate	7	0.00121505	0.00109328	1.11137	0.26652	0.393474	0.2597	0.640257
PGS002092	Contracture of palmar fascia [Dupuytren's disease]	HP:0100334	Unilateral cleft palate	7	0.00128649	0.00111695	1.15179	0.249522	0.397329	0.2595	0.640257
PGS001751	WA MD in tract inferior fronto-occipital fasciculus (R)	HP:0001047	Atopic dermatitis	10	-0.00250387	0.00131868	-1.89876	0.057717	0.63225	0.0567	0.640304
PGS000235	Epidermal growth factor (EGF) serum levels	HP:0000541	Retinal detachment	5	-0.000707484	0.000965165	-0.733019	0.463619	0.710004	0.4597	0.640329
PGS002159	Aspartate aminotransferase	HP:0000541	Retinal detachment	5	0.000714279	0.000935142	0.763819	0.445052	0.71194	0.459	0.640329
PGS000255	Pro-interleukin-16 (IL16) serum levels	HP:0005681	Juvenile rheumatoid arthritis	17	-0.00183621	0.0017525	-1.04776	0.294854	0.436704	0.2894	0.640335
PGS001387	Degree bothered by urinary frequency/bladder irritability in the last 3 months	HP:0005681	Juvenile rheumatoid arthritis	17	0.00179891	0.00171519	1.04881	0.294372	0.436797	0.2906	0.640335
PGS003282	Cystatin C	HP:0005681	Juvenile rheumatoid arthritis	17	-0.00186662	0.00174427	-1.07015	0.284662	0.438705	0.2901	0.640335
PGS001285	Allergic disease (hay fever, rhinitis, or eczema) (diagnosed by doctor)	HP:0006480	Premature loss of teeth	6	-0.00263009	0.00104203	-2.52402	0.0116672	0.542369	0.0123	0.640337
PGS002278	Supranormal left ventricular ejection fraction	HP:0006480	Premature loss of teeth	6	0.00258274	0.00101788	2.53736	0.0112329	0.545204	0.0126	0.640337
PGS001430	Mean FA in posterior limb of internal capsule on FA skeleton (L)	HP:0003394	Muscle spasm	7	-0.00158114	0.00110048	-1.43677	0.150915	0.322016	0.1525	0.640343
PGS000999	Comparative body size at age 10	HP:0003198	Myopathy	5	-0.00117379	0.000916872	-1.28021	0.200595	0.340646	0.2053	0.640397
PGS001466	Mean ICVF in genu of corpus callosum on FA skeleton	HP:0003198	Myopathy	5	-0.00119854	0.000937526	-1.27841	0.201232	0.340451	0.2056	0.640397
PGS000098	Lymphocyte percentage of white cells	HP:0000365	Hearing impairment	49	-0.00524999	0.00281862	-1.86261	0.0626409	0.319166	0.0623	0.640411
PGS001025	Nonrheumatic aortic valve disorders (time-to-event)	HP:0000365	Hearing impairment	49	0.00542658	0.00292592	1.85466	0.0637697	0.31791	0.0633	0.640411
PGS002135	Fluid intelligence score	HP:0000365	Hearing impairment	49	-0.00554748	0.00294313	-1.88489	0.0595671	0.322714	0.0634	0.640411
PGS002209	Morning/evening person (chronotype)	HP:0000365	Hearing impairment	49	-0.00538235	0.00292099	-1.84265	0.0655055	0.316023	0.0636	0.640411
PGS002288	Pelvic organ prolapse	HP:0000365	Hearing impairment	49	-0.00541069	0.00287665	-1.8809	0.0601079	0.322076	0.0632	0.640411
PGS000239	Fibroblast growth factor 23 (FGF-23) serum levels	HP:0000554	Uveitis	7	-0.00213064	0.00112198	-1.89901	0.057685	0.421667	0.0628	0.640416
PGS000243	Growth/differentiation factor 15 (GDF-15) serum levels	HP:0000554	Uveitis	7	-0.00209458	0.00112207	-1.86671	0.0620652	0.416549	0.0648	0.640416
PGS000914	Abnormal electrocardiogram	HP:0000554	Uveitis	7	-0.00206769	0.00112355	-1.84032	0.0658463	0.412431	0.0651	0.640416
PGS001119	Left hand grip strength	HP:0000554	Uveitis	7	0.00202143	0.00110967	1.82165	0.0686349	0.409552	0.0667	0.640416
PGS001127	Never Smoker	HP:0000554	Uveitis	7	0.00207134	0.0011142	1.85904	0.063146	0.415345	0.0667	0.640416
PGS001174	Cholelithiasis (time-to-event)	HP:0000554	Uveitis	7	0.00208014	0.00111589	1.8641	0.0624315	0.416139	0.0669	0.640416
PGS001487	Mean ICVF in superior fronto-occipital fasciculus on FA skeleton (R)	HP:0000554	Uveitis	7	-0.00204715	0.00109505	-1.86946	0.0616821	0.416981	0.063	0.640416
PGS001516	Other diseases of intestine (time-to-event)	HP:0000554	Uveitis	7	0.00210918	0.00114492	1.84221	0.0655696	0.412724	0.0674	0.640416
PGS001548	Volume of grey matter in Central Opercular Cortex (L)	HP:0000554	Uveitis	7	-0.00204316	0.00109725	-1.86208	0.0627155	0.415822	0.0654	0.640416
PGS001581	Volume of grey matter in Occipital Pole (R)	HP:0000554	Uveitis	7	0.00206185	0.00111687	1.8461	0.0650024	0.413328	0.0663	0.640416
PGS001671	WA ICVF in tract inferior fronto-occipital fasciculus (L)	HP:0000554	Uveitis	7	-0.00207691	0.0011046	-1.88024	0.060198	0.418682	0.0614	0.640416
PGS002078	Genital prolapse	HP:0000554	Uveitis	7	-0.0020578	0.00110031	-1.87019	0.0615803	0.417096	0.063	0.640416
PGS002248	Childhood asthma	HP:0000554	Uveitis	7	0.00209664	0.00112785	1.85897	0.0631554	0.415335	0.0649	0.640416
PGS002972	Height	HP:0000554	Uveitis	7	-0.00212288	0.00113821	-1.8651	0.0622909	0.416296	0.062	0.640416
PGS001664	WA ICVF in tract anterior thalamic radiation (R)	HP:0002608	Celiac disease	14	0.00212721	0.00156594	1.35842	0.174461	0.242191	0.178	0.640432
PGS000226	Cystatin-B (CSTB) serum levels	HP:0000540	Hypermetropia	56	0.00613601	0.00310291	1.9775	0.048101	0.365385	0.0489	0.640506
PGS000677	Cholesterol [mmol/L] (statin adjusted)	HP:0000540	Hypermetropia	56	-0.00611824	0.0031127	-1.96557	0.0494648	0.363385	0.0506	0.640506
PGS000769	Response to bronchodilator (albutamol)	HP:0000540	Hypermetropia	56	0.00613212	0.00313112	1.95845	0.0502951	0.362195	0.0486	0.640506
PGS001236	Lung function (FEV1)	HP:0000540	Hypermetropia	56	0.00616897	0.00316059	1.95184	0.051075	0.361097	0.0504	0.640506
PGS001534	Total Volume of white matter hyperintensities (from T1 and T2 FLAIR images)	HP:0000540	Hypermetropia	56	0.00624696	0.00316857	1.97154	0.0487787	0.364383	0.0487	0.640506
PGS002044	Cataract	HP:0000540	Hypermetropia	56	0.00619725	0.0031127	1.99096	0.0466006	0.367655	0.0474	0.640506
PGS002242	Breast cancer	HP:0000540	Hypermetropia	56	-0.0061694	0.00312544	-1.97393	0.0485056	0.364785	0.0477	0.640506
PGS002344	Psoriasis	HP:0000540	Hypermetropia	56	-0.00611028	0.00311788	-1.95976	0.0501415	0.362414	0.0492	0.640506
PGS002780	Incident type 2 diabetes	HP:0000540	Hypermetropia	56	-0.00610495	0.00314192	-1.94306	0.052127	0.359643	0.0511	0.640506
PGS003393	Lung adenocarcinoma	HP:0000540	Hypermetropia	56	0.00602657	0.00307463	1.96009	0.050102	0.36247	0.0508	0.640506
PGS000248	Heat shock 27 kDa protein (HSP_27) serum levels	HP:0001601	Laryngomalacia	43	0.00194251	0.00276261	0.703143	0.482036	0.289801	0.4793	0.640528
PGS000726	Cirrhosis	HP:0001601	Laryngomalacia	43	0.00191686	0.00272843	0.70255	0.482405	0.289765	0.4807	0.640528
PGS000906	Longevity	HP:0001601	Laryngomalacia	43	-0.00195544	0.0027151	-0.720209	0.471467	0.290833	0.4689	0.640528
PGS000998	Comparative body height at age 10	HP:0001601	Laryngomalacia	43	0.00192502	0.00273673	0.703401	0.481875	0.289816	0.4788	0.640528
PGS001043	Hyperthyroidism, thyrotoxicosis	HP:0001601	Laryngomalacia	43	0.00189206	0.00274631	0.688948	0.490923	0.288961	0.474	0.640528
PGS001073	Duration of walks	HP:0001601	Laryngomalacia	43	0.00202158	0.00278546	0.725763	0.468056	0.291175	0.4642	0.640528
PGS001237	Lung function (FVC)	HP:0001601	Laryngomalacia	43	-0.00195077	0.00273691	-0.712763	0.476063	0.29038	0.4717	0.640528
PGS001433	Mean FA in posterior thalamic radiation on FA skeleton (R)	HP:0001601	Laryngomalacia	43	0.00190983	0.00278262	0.686342	0.492565	0.288808	0.4826	0.640528
PGS001439	Mean FA in superior cerebellar peduncle on FA skeleton (L)	HP:0001601	Laryngomalacia	43	-0.00193682	0.00272405	-0.711007	0.47715	0.290274	0.4827	0.640528
PGS001513	Median T2star in thalamus (R)	HP:0001601	Laryngomalacia	43	-0.00196009	0.00273516	-0.716629	0.473674	0.290615	0.4687	0.640528
PGS001519	Position of pulse wave notch	HP:0001601	Laryngomalacia	43	0.00191413	0.00273051	0.701015	0.483363	0.289674	0.4792	0.640528
PGS001543	Volume of caudate (R)	HP:0001601	Laryngomalacia	43	0.00193605	0.00276427	0.700385	0.483756	0.289636	0.4755	0.640528
PGS001599	Volume of grey matter in Superior Temporal Gyrus, anterior division (L)	HP:0001601	Laryngomalacia	43	0.0019313	0.00271568	0.711165	0.477052	0.290283	0.4747	0.640528
PGS001611	Volume of grey matter in V Cerebellum (R)	HP:0001601	Laryngomalacia	43	0.00196623	0.00272399	0.721818	0.470478	0.290932	0.4735	0.640528
PGS001647	WA FA in tract cingulate gyrus part of cingulum (L)	HP:0001601	Laryngomalacia	43	-0.0019798	0.0027406	-0.722396	0.470122	0.290967	0.4692	0.640528
PGS001726	WA L2 in tract superior thalamic radiation (L)	HP:0001601	Laryngomalacia	43	-0.00196636	0.002756	-0.713481	0.475618	0.290423	0.4742	0.640528
PGS002059	Circulatory disease NEC	HP:0001601	Laryngomalacia	43	-0.00193244	0.00270864	-0.713435	0.475647	0.29042	0.4758	0.640528
PGS002098	Recent poor appetite or overeating	HP:0001601	Laryngomalacia	43	-0.0019444	0.00272522	-0.713483	0.475617	0.290423	0.4804	0.640528
PGS002111	Ever depressed for a whole week	HP:0001601	Laryngomalacia	43	-0.00201334	0.00276531	-0.728071	0.466642	0.291317	0.4647	0.640528
PGS002143	Hand grip strength (mean of both)	HP:0001601	Laryngomalacia	43	0.00195568	0.0027317	0.715921	0.474111	0.290572	0.4807	0.640528
PGS002160	Total bilirubin	HP:0001601	Laryngomalacia	43	0.00195935	0.00276227	0.709326	0.478192	0.290172	0.4803	0.640528
PGS002216	Phosphate	HP:0001601	Laryngomalacia	43	-0.00193577	0.00274793	-0.704445	0.481225	0.289879	0.4752	0.640528
PGS002254	Physical activity (self-reported)	HP:0001601	Laryngomalacia	43	0.00195776	0.00275736	0.710012	0.477766	0.290213	0.482	0.640528
PGS002290	Uric acid level	HP:0001601	Laryngomalacia	43	0.00203503	0.00278602	0.730444	0.465191	0.291464	0.4676	0.640528
PGS002304	Follicular lymphoma	HP:0001601	Laryngomalacia	43	0.00199937	0.00278776	0.717196	0.473324	0.290649	0.4795	0.640528
PGS002726	Multiple sclerosis	HP:0001601	Laryngomalacia	43	0.00197431	0.00273072	0.723	0.469752	0.291005	0.473	0.640528
PGS003308	estimated glomerular filtration rate (Cystatin C)	HP:0001601	Laryngomalacia	43	-0.00197087	0.00273445	-0.720755	0.471131	0.290867	0.4732	0.640528
PGS000082	Ovarian cancer	HP:0006380	Knee flexion contracture	6	0.00251317	0.00101794	2.46888	0.0136237	0.453989	0.0144	0.640528
PGS000145	Depression (ICD-10 defined)	HP:0006380	Knee flexion contracture	6	-0.0023283	0.00100308	-2.32115	0.0203633	0.424246	0.0184	0.640528
PGS000218	Agouti-related protein (AGRP) serum levels	HP:0006380	Knee flexion contracture	6	-0.00263665	0.0010222	-2.57938	0.00995765	0.477422	0.0093	0.640528
PGS000242	Galectin-3 (Gal-3) serum levels	HP:0006380	Knee flexion contracture	6	-0.0029314	0.00101796	-2.87967	0.00401669	0.546222	0.0039	0.640528
PGS000245	Proheparin-binding EGF-like growth factor (HB-EGF) serum levels	HP:0006380	Knee flexion contracture	6	-0.00232403	0.00104256	-2.22914	0.025898	0.406641	0.0245	0.640528
PGS000267	Matrix metalloproteinase-3 (MMP-3) serum levels	HP:0006380	Knee flexion contracture	6	-0.00242424	0.00102451	-2.36625	0.0180494	0.433133	0.019	0.640528
PGS000682	eGFR [ml/min/1.73m2]	HP:0006380	Knee flexion contracture	6	0.00245233	0.00103791	2.36276	0.0182199	0.432439	0.0183	0.640528
PGS000906	Longevity	HP:0006380	Knee flexion contracture	6	0.00287054	0.00102099	2.81153	0.00497132	0.529954	0.005	0.640528
PGS001011	Viral warts (time-to-event)	HP:0006380	Knee flexion contracture	6	0.00251819	0.00102466	2.45759	0.0140584	0.451651	0.0102	0.640528
PGS001298	Obesity (time-to-event)	HP:0006380	Knee flexion contracture	6	0.00223916	0.00102875	2.17659	0.0296097	0.396902	0.0285	0.640528
PGS001326	Emphysema	HP:0006380	Knee flexion contracture	6	0.00310478	0.00103178	3.00915	0.00264741	0.578191	0.0027	0.640528
PGS001464	Mean ICVF in fornix cres+stria terminalis on FA skeleton (R)	HP:0006380	Knee flexion contracture	6	-0.00246991	0.0010267	-2.40567	0.0162189	0.441041	0.0182	0.640528
PGS001506	Mean ISOVF in superior corona radiata on FA skeleton (R)	HP:0006380	Knee flexion contracture	6	0.0022485	0.00104836	2.14477	0.0320725	0.391118	0.0307	0.640528
PGS001539	Volume of brain stem + 4th ventricle	HP:0006380	Knee flexion contracture	6	-0.00297619	0.00101044	-2.94543	0.00325652	0.562285	0.0026	0.640528
PGS001557	Volume of grey matter in Frontal Operculum Cortex (L)	HP:0006380	Knee flexion contracture	6	0.00222033	0.00103066	2.15429	0.0313182	0.392839	0.0299	0.640528
PGS001563	Volume of grey matter in Hippocampus (L)	HP:0006380	Knee flexion contracture	6	-0.00267285	0.0010364	-2.57897	0.00996948	0.477332	0.0081	0.640528
PGS001564	Volume of grey matter in Hippocampus (R)	HP:0006380	Knee flexion contracture	6	-0.00246878	0.00104154	-2.37032	0.0178525	0.433943	0.0188	0.640528
PGS001567	Volume of grey matter in Inferior Frontal Gyrus, pars triangularis (R)	HP:0006380	Knee flexion contracture	6	-0.00233126	0.00104406	-2.23289	0.0256493	0.407344	0.0271	0.640528
PGS001572	Volume of grey matter in IX Cerebellum (L)	HP:0006380	Knee flexion contracture	6	-0.00225525	0.00101649	-2.21865	0.0266051	0.404678	0.0262	0.640528
PGS001576	Volume of grey matter in Lingual Gyrus (R)	HP:0006380	Knee flexion contracture	6	-0.00263561	0.00103635	-2.54316	0.0110487	0.469628	0.0096	0.640528
PGS001586	Volume of grey matter in Parahippocampal Gyrus, posterior division (R)	HP:0006380	Knee flexion contracture	6	-0.00287192	0.00104416	-2.75046	0.00599654	0.515701	0.0061	0.640528
PGS001611	Volume of grey matter in V Cerebellum (R)	HP:0006380	Knee flexion contracture	6	-0.00233708	0.00102492	-2.28026	0.0226807	0.416335	0.0243	0.640528
PGS001627	Volume of grey matter in VIIIb Cerebellum (L)	HP:0006380	Knee flexion contracture	6	-0.00258153	0.00102513	-2.51826	0.0118591	0.464334	0.0134	0.640528
PGS001637	Volume of thalamus (L)	HP:0006380	Knee flexion contracture	6	-0.0030406	0.00103588	-2.93528	0.00336454	0.559783	0.0036	0.640528
PGS001642	Volumetric scaling from T1 head image to standard space	HP:0006380	Knee flexion contracture	6	0.00215738	0.00101418	2.12722	0.0335052	0.387963	0.0308	0.640528
PGS001651	WA FA in tract forceps minor	HP:0006380	Knee flexion contracture	6	-0.00241942	0.00103355	-2.34089	0.0193203	0.428115	0.0186	0.640528
PGS001652	WA FA in tract inferior fronto-occipital fasciculus (L)	HP:0006380	Knee flexion contracture	6	-0.00225671	0.00101832	-2.21611	0.0267787	0.404205	0.0294	0.640528
PGS001653	WA FA in tract inferior fronto-occipital fasciculus (R)	HP:0006380	Knee flexion contracture	6	-0.00271416	0.00104351	-2.60099	0.0093534	0.482123	0.0093	0.640528
PGS001663	WA ICVF in tract anterior thalamic radiation (L)	HP:0006380	Knee flexion contracture	6	-0.00218089	0.00102073	-2.13659	0.032734	0.389643	0.0322	0.640528
PGS001668	WA ICVF in tract corticospinal tract (R)	HP:0006380	Knee flexion contracture	6	-0.00248157	0.00102805	-2.41387	0.0158595	0.442701	0.0152	0.640528
PGS001676	WA ICVF in tract medial lemniscus (R)	HP:0006380	Knee flexion contracture	6	-0.00248703	0.00101753	-2.44418	0.0145907	0.448889	0.0154	0.640528
PGS001704	WA L1 in tract forceps minor	HP:0006380	Knee flexion contracture	6	0.00220514	0.00102105	2.15967	0.0308988	0.393815	0.031	0.640528
PGS001709	WA L1 in tract superior longitudinal fasciculus (L)	HP:0006380	Knee flexion contracture	6	0.00223084	0.00103026	2.1653	0.030464	0.394841	0.0286	0.640528
PGS001734	WA L3 in tract forceps minor	HP:0006380	Knee flexion contracture	6	0.00223097	0.00103267	2.1604	0.0308421	0.393948	0.0321	0.640528
PGS002045	Inflammation of the eye	HP:0006380	Knee flexion contracture	6	0.00224901	0.00102412	2.19605	0.0281852	0.400481	0.0304	0.640528
PGS002086	Diseases of hair and hair follicles	HP:0006380	Knee flexion contracture	6	0.00284225	0.00104746	2.71347	0.00670659	0.507219	0.0105	0.640528
PGS002087	Sebaceous cyst	HP:0006380	Knee flexion contracture	6	0.00247183	0.00106	2.3319	0.0197893	0.426349	0.0228	0.640528
PGS002129	Length of menstrual cycle	HP:0006380	Knee flexion contracture	6	0.00257113	0.00103659	2.48038	0.0131932	0.45638	0.0134	0.640528
PGS002152	Alcohol intake frequency	HP:0006380	Knee flexion contracture	6	0.00225993	0.00103367	2.1863	0.028891	0.398685	0.0328	0.640528
PGS002163	Creatinine	HP:0006380	Knee flexion contracture	6	-0.00241605	0.00104562	-2.31063	0.020939	0.422197	0.0195	0.640528
PGS002237	Chronic Kidney Disease (stage 3 or greater)	HP:0006380	Knee flexion contracture	6	-0.0022682	0.00105208	-2.15592	0.0311901	0.393136	0.0318	0.640528
PGS002271	Mitral valve prolapse	HP:0006380	Knee flexion contracture	6	-0.00242834	0.00103711	-2.34144	0.019292	0.428224	0.0192	0.640528
PGS002309	Number of children ever born	HP:0006380	Knee flexion contracture	6	-0.00231525	0.00101702	-2.2765	0.0229054	0.415613	0.022	0.640528
PGS002317	Childless	HP:0006380	Knee flexion contracture	6	0.00236458	0.00102787	2.30047	0.0215083	0.420227	0.0233	0.640528
PGS002327	Forced Vital Capacity	HP:0006380	Knee flexion contracture	6	-0.00257134	0.00103796	-2.47729	0.0133078	0.455736	0.0123	0.640528
PGS002725	Ischemic stroke	HP:0006380	Knee flexion contracture	6	-0.00229907	0.00103131	-2.22928	0.0258886	0.406667	0.0259	0.640528
PGS002750	Total hip replacement	HP:0006380	Knee flexion contracture	6	-0.00259147	0.00103044	-2.51492	0.0119716	0.463629	0.0121	0.640528
PGS002760	Epilepsy	HP:0006380	Knee flexion contracture	6	0.0031307	0.00103507	3.02464	0.0025161	0.582106	0.0049	0.640528
PGS002763	Hip osteoarthritis	HP:0006380	Knee flexion contracture	6	-0.00264613	0.00102925	-2.57093	0.0102031	0.475594	0.0105	0.640528
PGS002776	Incident coronary artery disease	HP:0006380	Knee flexion contracture	6	-0.00222469	0.00102457	-2.17133	0.0300051	0.395941	0.0305	0.640528
PGS002937	Glucose	HP:0006380	Knee flexion contracture	6	0.00289035	0.00104071	2.77729	0.00552456	0.521927	0.0068	0.640528
PGS001145	Arm fat mass (R)	HP:0001880	Eosinophilia	8	-0.000725283	0.00116658	-0.621716	0.534189	0.720637	0.5352	0.640538
PGS000940	Intestinal malabsorption (time-to-event)	HP:0001363	Craniosynostosis	20	-0.00267215	0.00184877	-1.44536	0.148488	0.307024	0.1517	0.640586
PGS000231	C-X-C motif chemokine 16 (CXCL16) serum levels	HP:0002069	Bilateral tonic-clonic seizure	14	0.0046755	0.00156801	2.98181	0.00289476	0.602846	0.0028	0.640589
PGS001001	Getting up in morning	HP:0002069	Bilateral tonic-clonic seizure	14	0.00440918	0.00160245	2.75152	0.00597709	0.547395	0.0063	0.640589
PGS001036	Epstein Barr virus nuclear antigen 1 IgG seropositivity	HP:0002069	Bilateral tonic-clonic seizure	14	-0.0043324	0.00156982	-2.75981	0.00582805	0.549314	0.006	0.640589
PGS001383	Corneal resistance factor (R)	HP:0002069	Bilateral tonic-clonic seizure	14	0.0043056	0.00157373	2.73591	0.00626721	0.543795	0.0057	0.640589
PGS001418	Mean FA in cerebral peduncle on FA skeleton (L)	HP:0002069	Bilateral tonic-clonic seizure	14	0.00441617	0.00158521	2.78586	0.0053812	0.555383	0.0043	0.640589
PGS002091	Polymyalgia Rheumatica	HP:0002069	Bilateral tonic-clonic seizure	14	0.00499108	0.00155486	3.20998	0.00134523	0.662112	0.0025	0.640589
PGS002304	Follicular lymphoma	HP:0002069	Bilateral tonic-clonic seizure	14	0.00447531	0.00159839	2.79988	0.00515366	0.558674	0.0048	0.640589
PGS003043	Polyunsatturated Fatty Acids	HP:0002069	Bilateral tonic-clonic seizure	14	-0.00440583	0.00157335	-2.80028	0.00514725	0.558769	0.0062	0.640589
PGS001509	Median T2star in pallidum (L)	HP:0001251	Ataxia	30	0.00388095	0.00228201	1.70067	0.0891363	0.224008	0.0881	0.640608
PGS000932	Other intervertebral disk disorders (time-to-event)	HP:0001249	Intellectual disability	81	0.00915071	0.00378091	2.42024	0.0155852	0.351868	0.0163	0.640716
PGS000940	Intestinal malabsorption (time-to-event)	HP:0001249	Intellectual disability	81	0.00862693	0.00367157	2.34966	0.0188726	0.337488	0.0194	0.640716
PGS001027	Internal derangement of knee (time-to-event)	HP:0001249	Intellectual disability	81	0.00874575	0.00376192	2.32481	0.0201664	0.332526	0.0199	0.640716
PGS001377	Basophill %	HP:0001249	Intellectual disability	81	-0.00858516	0.00367752	-2.3345	0.0196529	0.334454	0.0199	0.640716
PGS001393	Father's age at death	HP:0001249	Intellectual disability	81	0.00893806	0.003726	2.39883	0.0165243	0.347462	0.0158	0.640716
PGS001541	Volume of brain, grey+white matter (normalised for head size)	HP:0001249	Intellectual disability	81	0.00925233	0.00374061	2.47348	0.0134501	0.362994	0.014	0.640716
PGS001545	Volume of grey matter (normalised for head size)	HP:0001249	Intellectual disability	81	0.00910311	0.00370081	2.45976	0.0139739	0.360104	0.0169	0.640716
PGS001559	Volume of grey matter in Frontal Orbital Cortex (R)	HP:0001249	Intellectual disability	81	-0.00854253	0.00370877	-2.30333	0.0213466	0.328279	0.0196	0.640716
PGS001736	WA L3 in tract inferior fronto-occipital fasciculus (R)	HP:0001249	Intellectual disability	81	0.00929845	0.0037474	2.48131	0.0131592	0.364649	0.0133	0.640716
PGS002100	Ankle spacing width	HP:0001249	Intellectual disability	81	0.00907038	0.00370251	2.44979	0.0143659	0.358014	0.0136	0.640716
PGS002309	Number of children ever born	HP:0001249	Intellectual disability	81	0.00861107	0.00367869	2.34079	0.0193254	0.335712	0.0191	0.640716
PGS002853	BMI	HP:0001249	Intellectual disability	81	0.00857617	0.00362205	2.36777	0.0179757	0.341138	0.0162	0.640716
PGS001454	Mean ICVF in body of corpus callosum on FA skeleton	HP:0000540	Hypermetropia	56	-0.00599276	0.00308459	-1.94281	0.052158	0.3596	0.0517	0.640746
PGS001351	Fasting insulin	HP:0000541	Retinal detachment	5	0.000694864	0.000940776	0.738607	0.460219	0.71035	0.4608	0.640747
PGS001474	Mean ICVF in posterior limb of internal capsule on FA skeleton (L)	HP:0000572	Visual loss	5	0.0013247	0.000938019	1.41224	0.158012	0.216257	0.1601	0.640767
PGS002188	Platelet crit	HP:0000572	Visual loss	5	0.00131959	0.000945067	1.39629	0.162757	0.214369	0.16	0.640767
PGS001533	Tinnitus severity	HP:0031437	Pregnancy exposure	24	0.00359761	0.00208211	1.72787	0.0841424	0.4348	0.0818	0.640778
PGS000100	Mean corpuscular hemoglobin concentration	HP:0001270	Motor delay	51	0.00838165	0.00296321	2.82857	0.00471503	0.565457	0.0046	0.640829
PGS000931	Blood clot or deep vein thrombosis (diagnosed by doctor)	HP:0001382	Joint hypermobility	113	-0.00364812	0.00433141	-0.842248	0.399734	1.2795	0.3961	0.640853
PGS000960	Other systemic involvement of connective tissue (time-to-event)	HP:0001382	Joint hypermobility	113	-0.00368445	0.00437081	-0.842969	0.399331	1.27955	0.3969	0.640853
PGS001049	Risk taking behaviour	HP:0001382	Joint hypermobility	113	0.0036504	0.00429597	0.849727	0.395563	1.28004	0.3962	0.640853
PGS002127	Age at first live birth	HP:0001382	Joint hypermobility	113	0.00367093	0.00432747	0.848286	0.396364	1.27993	0.3966	0.640853
PGS000704	Alcoholic cirrhosis	HP:0012734	Ketotic hypoglycemia	5	0.00166546	0.000938756	1.77411	0.0761728	0.355255	0.0781	0.640869
PGS003382	Skin cutaneous melanoma	HP:0001513	Obesity	98	0.00588245	0.00412327	1.42665	0.153813	0.336448	0.1552	0.640872
PGS001463	Mean ICVF in fornix cres+stria terminalis on FA skeleton (L)	HP:0012734	Ketotic hypoglycemia	5	0.00165976	0.000933819	1.77739	0.0756321	0.355745	0.0787	0.641009
PGS001167	Leg fat-free mass (R)	HP:0000541	Retinal detachment	5	0.000665462	0.00092348	0.720603	0.471225	0.709246	0.4626	0.641024
PGS001506	Mean ISOVF in superior corona radiata on FA skeleton (R)	HP:0000541	Retinal detachment	5	-0.000693812	0.000955692	-0.725978	0.467924	0.709573	0.4626	0.641024
PGS001352	Glycated haemoglobin levels (HbA1c)	HP:0002301	Hemiplegia	6	0.00194872	0.00103614	1.88074	0.0601295	0.259067	0.0616	0.641116
PGS002124	Ever addicted to any substance or behaviour	HP:0002301	Hemiplegia	6	0.001891	0.00101591	1.86138	0.0628143	0.256013	0.0613	0.641116
PGS000201	Problematic Alcohol Use	HP:0000541	Retinal detachment	5	-0.000642764	0.000965621	-0.665648	0.505701	0.706046	0.5077	0.641125
PGS000233	Dickkopf-related protein 1 (Dkk-1) serum levels	HP:0000541	Retinal detachment	5	-0.000639365	0.000958673	-0.666928	0.504883	0.706118	0.5067	0.641125
PGS000247	Kallikrein-11 (hK11) serum levels	HP:0000541	Retinal detachment	5	-0.000692381	0.000963421	-0.71867	0.472415	0.709129	0.4811	0.641125
PGS000259	Leptin (LEP) serum levels	HP:0000541	Retinal detachment	5	-0.000641166	0.00094313	-0.679827	0.49668	0.706848	0.4967	0.641125
PGS000266	Matrix metalloproteinase-12 (MMP-12) serum levels	HP:0000541	Retinal detachment	5	-0.000672369	0.000937024	-0.717558	0.473101	0.709062	0.4697	0.641125
PGS000290	TNF-related apoptosis-inducing ligand (TRAIL) serum levels	HP:0000541	Retinal detachment	5	-0.000678099	0.000942643	-0.719359	0.471991	0.709171	0.4773	0.641125
PGS000292	TNF-related activation-induced cytokine (TRANCE) serum levels	HP:0000541	Retinal detachment	5	-0.000682799	0.00094513	-0.722439	0.470096	0.709357	0.478	0.641125
PGS000460	Squamous cell carcinoma	HP:0000541	Retinal detachment	5	-0.000695071	0.000942418	-0.73754	0.460867	0.710283	0.4681	0.641125
PGS000769	Response to bronchodilator (albutamol)	HP:0000541	Retinal detachment	5	-0.000644283	0.000944182	-0.682372	0.495071	0.706993	0.5035	0.641125
PGS000959	Connective tissue disorder	HP:0000541	Retinal detachment	5	-0.000641508	0.000951281	-0.674362	0.500147	0.706537	0.5085	0.641125
PGS001017	Suffer from 'nerves'	HP:0000541	Retinal detachment	5	-0.000656647	0.000943612	-0.695886	0.486568	0.707776	0.488	0.641125
PGS001102	Body fat percentage (left arm)	HP:0000541	Retinal detachment	5	0.000633639	0.00093413	0.67832	0.497635	0.706762	0.5042	0.641125
PGS001105	Body fat percentage (trunk fat)	HP:0000541	Retinal detachment	5	0.000645105	0.000947353	0.680955	0.495967	0.706912	0.4949	0.641125
PGS001117	Started insulin within one year diagnosis of diabetes	HP:0000541	Retinal detachment	5	-0.000630815	0.000928907	-0.679093	0.497145	0.706806	0.4964	0.641125
PGS001118	Taking other prescription medications	HP:0000541	Retinal detachment	5	0.000646786	0.000955396	0.676982	0.498484	0.706686	0.4996	0.641125
PGS001159	Right leg mass (predicted)	HP:0000541	Retinal detachment	5	0.000616924	0.000923751	0.667847	0.504296	0.70617	0.5077	0.641125
PGS001276	Retinal disorders in diseases classified elsewhere (time-to-event)	HP:0000541	Retinal detachment	5	-0.000704169	0.000945058	-0.745106	0.456281	0.710755	0.4729	0.641125
PGS001361	3mm strong meridian angle (L)	HP:0000541	Retinal detachment	5	0.000636249	0.000950283	0.669537	0.503219	0.706265	0.5071	0.641125
PGS001456	Mean ICVF in cerebral peduncle on FA skeleton (R)	HP:0000541	Retinal detachment	5	-0.000664917	0.000937513	-0.709235	0.478248	0.708564	0.4828	0.641125
PGS001484	Mean ICVF in superior corona radiata on FA skeleton (L)	HP:0000541	Retinal detachment	5	-0.000658359	0.000930883	-0.707241	0.479486	0.708445	0.474	0.641125
PGS001488	Mean ICVF in superior longitudinal fasciculus on FA skeleton (L)	HP:0000541	Retinal detachment	5	-0.000657816	0.000945475	-0.695751	0.486653	0.707768	0.4924	0.641125
PGS001489	Mean ICVF in superior longitudinal fasciculus on FA skeleton (R)	HP:0000541	Retinal detachment	5	-0.000638571	0.00094544	-0.675422	0.499474	0.706597	0.498	0.641125
PGS001507	Median T2star in caudate (L)	HP:0000541	Retinal detachment	5	0.000668673	0.000942309	0.709612	0.478015	0.708586	0.478	0.641125
PGS001541	Volume of brain, grey+white matter (normalised for head size)	HP:0000541	Retinal detachment	5	0.000625913	0.000942987	0.663756	0.506911	0.705941	0.5039	0.641125
PGS001565	Volume of grey matter in I-IV Cerebellum (L)	HP:0000541	Retinal detachment	5	-0.000642921	0.000950557	-0.676363	0.498876	0.70665	0.4957	0.641125
PGS001575	Volume of grey matter in Lateral Occipital Cortex, superior division (R)	HP:0000541	Retinal detachment	5	0.00066014	0.000938678	0.703265	0.48196	0.708209	0.4927	0.641125
PGS001581	Volume of grey matter in Occipital Pole (R)	HP:0000541	Retinal detachment	5	-0.00064107	0.000942934	-0.679867	0.496655	0.70685	0.4972	0.641125
PGS001589	Volume of grey matter in Planum Temporale (L)	HP:0000541	Retinal detachment	5	-0.000656757	0.00093822	-0.700004	0.483994	0.708017	0.491	0.641125
PGS001629	Volume of grey matter in X Cerebellum (R)	HP:0000541	Retinal detachment	5	-0.000638005	0.000942693	-0.67679	0.498605	0.706675	0.4986	0.641125
PGS001643	WA FA in tract acoustic radiation (L)	HP:0000541	Retinal detachment	5	0.000691168	0.000946109	0.730538	0.465134	0.709852	0.4731	0.641125
PGS001657	WA FA in tract posterior thalamic radiation (R)	HP:0000541	Retinal detachment	5	-0.000626853	0.000936988	-0.669009	0.503555	0.706235	0.5003	0.641125
PGS001658	WA FA in tract superior longitudinal fasciculus (L)	HP:0000541	Retinal detachment	5	-0.000643664	0.000943559	-0.682166	0.495201	0.706982	0.4918	0.641125
PGS001681	WA ICVF in tract posterior thalamic radiation (R)	HP:0000541	Retinal detachment	5	0.000614342	0.000936933	0.655695	0.512084	0.705494	0.5043	0.641125
PGS001704	WA L1 in tract forceps minor	HP:0000541	Retinal detachment	5	0.000681826	0.000930808	0.73251	0.46393	0.709973	0.4675	0.641125
PGS001706	WA L1 in tract inferior fronto-occipital fasciculus (R)	HP:0000541	Retinal detachment	5	0.000668354	0.000929628	0.718948	0.472244	0.709146	0.4708	0.641125
PGS001710	WA L1 in tract superior longitudinal fasciculus (R)	HP:0000541	Retinal detachment	5	0.000645688	0.000922924	0.699611	0.484239	0.707994	0.4841	0.641125
PGS001727	WA L2 in tract uncinate fasciculus (L)	HP:0000541	Retinal detachment	5	0.000686786	0.000943296	0.728071	0.466642	0.709701	0.4695	0.641125
PGS001756	WA MD in tract superior thalamic radiation (R)	HP:0000541	Retinal detachment	5	0.000656191	0.000943843	0.695233	0.486977	0.707738	0.4884	0.641125
PGS001763	WA MO in tract posterior thalamic radiation (R)	HP:0000541	Retinal detachment	5	0.00065872	0.000949777	0.693552	0.488031	0.70764	0.4863	0.641125
PGS002029	Disorders of lipoid metabolism	HP:0000541	Retinal detachment	5	0.000628876	0.000919793	0.683715	0.494222	0.70707	0.4925	0.641125
PGS002081	Superficial cellulitis and abscess	HP:0000541	Retinal detachment	5	-0.000671613	0.000944236	-0.711277	0.476983	0.708685	0.4768	0.641125
PGS002087	Sebaceous cyst	HP:0000541	Retinal detachment	5	0.000649111	0.000966491	0.671616	0.501894	0.706382	0.4932	0.641125
PGS002094	Osteoarthrosis	HP:0000541	Retinal detachment	5	0.00067797	0.000937851	0.722898	0.469814	0.709385	0.4713	0.641125
PGS002109	Hair colour (natural, before greying)	HP:0000541	Retinal detachment	5	0.000668373	0.000942323	0.709283	0.478219	0.708566	0.477	0.641125
PGS002152	Alcohol intake frequency	HP:0000541	Retinal detachment	5	0.000647809	0.000942349	0.68744	0.491873	0.707285	0.4888	0.641125
PGS002168	Whole body fat-free mass	HP:0000541	Retinal detachment	5	0.000651576	0.00092805	0.702091	0.482691	0.70814	0.4866	0.641125
PGS002174	Heel Broadband ultrasound attenuation, direct entry	HP:0000541	Retinal detachment	5	0.000642835	0.000972255	0.66118	0.508561	0.705797	0.5091	0.641125
PGS002202	Whole body water mass	HP:0000541	Retinal detachment	5	0.000669536	0.000928792	0.720868	0.471062	0.709262	0.4754	0.641125
PGS002213	Neuroticism score	HP:0000541	Retinal detachment	5	-0.000621846	0.000941964	-0.660159	0.509216	0.705741	0.507	0.641125
PGS002229	Urate	HP:0000541	Retinal detachment	5	-0.000675863	0.000947177	-0.713555	0.475573	0.708822	0.4813	0.641125
PGS002333	High Light Scatter Reticulocyte Count	HP:0000541	Retinal detachment	5	0.000676403	0.000930185	0.727171	0.467193	0.709646	0.4635	0.641125
PGS002774	Incident atrial fibrillation	HP:0000541	Retinal detachment	5	0.000664401	0.000957063	0.694208	0.48762	0.707678	0.4888	0.641125
PGS002812	Gluteofemoral adipose tissue volumes adjusted for BMI and height	HP:0000541	Retinal detachment	5	0.000683991	0.000958482	0.713619	0.475533	0.708826	0.4728	0.641125
PGS002853	BMI	HP:0000541	Retinal detachment	5	0.000673735	0.000912979	0.737953	0.460616	0.710309	0.4668	0.641125
PGS003043	Polyunsatturated Fatty Acids	HP:0000541	Retinal detachment	5	0.000689473	0.000941329	0.732446	0.463969	0.709969	0.4671	0.641125
PGS003162	Vitamin B12	HP:0000541	Retinal detachment	5	-0.000605836	0.000952378	-0.636129	0.524754	0.704432	0.5032	0.641125
PGS003330	Factor VIII levels	HP:0000541	Retinal detachment	5	-0.000647813	0.000935657	-0.692361	0.488778	0.70757	0.4897	0.641125
PGS003400	Obesity	HP:0000541	Retinal detachment	5	0.00059211	0.000923384	0.64124	0.521429	0.704707	0.5069	0.641125
PGS001654	WA FA in tract inferior longitudinal fasciculus (L)	HP:0007018	Attention deficit hyperactivity disorder	263	0.00691322	0.00628925	1.09921	0.271787	1.82148	0.2694	0.641129
PGS002089	Ankylosing spondylitis	HP:0001047	Atopic dermatitis	10	0.00205484	0.00136685	1.50333	0.132887	0.575686	0.0574	0.641163
PGS000249	Interleukin-18 (IL-18) serum levels	HP:0001659	Aortic regurgitation	13	0.00242565	0.00153192	1.5834	0.113463	0.781744	0.1134	0.641173
PGS001499	Mean ISOVF in fornix on FA skeleton	HP:0100334	Unilateral cleft palate	7	-0.00125752	0.00111853	-1.12426	0.261018	0.394688	0.2614	0.641243
PGS000295	Vascular endothelial growth factor D (VEGF-D) serum levels	HP:0002186	Apraxia	17	-0.00388351	0.00172204	-2.25517	0.0242136	0.338626	0.0245	0.641271
PGS000354	Any Cancer	HP:0002186	Apraxia	17	0.00436492	0.0017259	2.52907	0.0115009	0.39387	0.0134	0.641271
PGS000691	Non-albumin protein [g/L]	HP:0002186	Apraxia	17	0.00382909	0.00171335	2.23485	0.02552	0.334778	0.0237	0.641271
PGS000844	Predicted visceral adipose tissue	HP:0002186	Apraxia	17	0.0041726	0.00170227	2.45119	0.0143102	0.377525	0.0142	0.641271
PGS001010	PEF pred. ratio	HP:0002186	Apraxia	17	0.00422838	0.00175529	2.40893	0.0160753	0.368867	0.0173	0.641271
PGS001012	Number of falls in the last year	HP:0002186	Apraxia	17	0.00436848	0.00174517	2.50318	0.0123754	0.388378	0.0126	0.641271
PGS001048	NSTEMI (algorithmically-defined)	HP:0002186	Apraxia	17	0.00379773	0.00170968	2.22131	0.0264244	0.332231	0.0259	0.641271
PGS001180	Lung function (FEV1/FVC)	HP:0002186	Apraxia	17	0.00423007	0.00175529	2.40989	0.0160332	0.369062	0.017	0.641271
PGS001432	Mean FA in posterior thalamic radiation on FA skeleton (L)	HP:0002186	Apraxia	17	-0.00387765	0.00172306	-2.25044	0.0245127	0.337726	0.0256	0.641271
PGS001433	Mean FA in posterior thalamic radiation on FA skeleton (R)	HP:0002186	Apraxia	17	-0.00428908	0.00175858	-2.43895	0.0148031	0.375001	0.0143	0.641271
PGS001446	Mean FA in superior longitudinal fasciculus on FA skeleton (R)	HP:0002186	Apraxia	17	-0.00406491	0.00172957	-2.35024	0.0188431	0.35709	0.021	0.641271
PGS001462	Mean ICVF in external capsule on FA skeleton (R)	HP:0002186	Apraxia	17	-0.00409382	0.0017123	-2.39083	0.0168879	0.365205	0.0174	0.641271
PGS001463	Mean ICVF in fornix cres+stria terminalis on FA skeleton (L)	HP:0002186	Apraxia	17	-0.00418398	0.00171736	-2.43629	0.0149121	0.374455	0.0148	0.641271
PGS001480	Mean ICVF in sagittal stratum on FA skeleton (L)	HP:0002186	Apraxia	17	-0.0038636	0.00173992	-2.22056	0.0264751	0.332091	0.0273	0.641271
PGS001485	Mean ICVF in superior corona radiata on FA skeleton (R)	HP:0002186	Apraxia	17	-0.00405361	0.00170929	-2.37151	0.017795	0.361326	0.0178	0.641271
PGS001491	Mean ICVF in uncinate fasciculus on FA skeleton (L)	HP:0002186	Apraxia	17	-0.00398048	0.00172423	-2.30855	0.0210541	0.348901	0.0209	0.641271
PGS001492	Mean ICVF in uncinate fasciculus on FA skeleton (R)	HP:0002186	Apraxia	17	-0.00390577	0.00172375	-2.26585	0.0235504	0.340663	0.0243	0.641271
PGS001618	Volume of grey matter in Vermis VIIIa Cerebellum	HP:0002186	Apraxia	17	-0.00394594	0.00175149	-2.2529	0.0243564	0.338195	0.0242	0.641271
PGS001658	WA FA in tract superior longitudinal fasciculus (L)	HP:0002186	Apraxia	17	-0.00383089	0.00173873	-2.20327	0.0276716	0.328864	0.0238	0.641271
PGS001663	WA ICVF in tract anterior thalamic radiation (L)	HP:0002186	Apraxia	17	-0.00381691	0.00171465	-2.22606	0.026104	0.333123	0.0272	0.641271
PGS001671	WA ICVF in tract inferior fronto-occipital fasciculus (L)	HP:0002186	Apraxia	17	-0.00389285	0.00171843	-2.26535	0.023581	0.340567	0.0261	0.641271
PGS001673	WA ICVF in tract inferior longitudinal fasciculus (L)	HP:0002186	Apraxia	17	-0.00383675	0.00172624	-2.22261	0.0263365	0.332475	0.0268	0.641271
PGS001779	Brugada syndrome	HP:0002186	Apraxia	17	0.00408621	0.00175781	2.3246	0.0201777	0.352036	0.0197	0.641271
PGS002033	Overweight, obesity and other hyperalimentation	HP:0002186	Apraxia	17	0.00404386	0.00172317	2.34676	0.0190196	0.356401	0.0211	0.641271
PGS002203	Lymphocyte percentage	HP:0002186	Apraxia	17	-0.00379343	0.00169135	-2.24285	0.0249989	0.336287	0.0239	0.641271
PGS002242	Breast cancer	HP:0002186	Apraxia	17	0.00407749	0.0017365	2.3481	0.0189512	0.356667	0.0206	0.641271
PGS003381	Uterine endometrial carcinoma	HP:0002186	Apraxia	17	0.0039	0.00173209	2.25161	0.0244382	0.337949	0.0228	0.641271
PGS003389	Cervical cancer	HP:0002186	Apraxia	17	0.00408903	0.00172291	2.37332	0.0177082	0.361688	0.0202	0.641271
PGS000266	Matrix metalloproteinase-12 (MMP-12) serum levels	HP:0002829	Arthralgia	53	-0.00971311	0.00298313	-3.25601	0.00114583	3.12935	0.0019	0.641271
PGS000325	Oligoarthritis Juvenile Idiophatic Arthritis	HP:0002829	Arthralgia	53	0.00919309	0.00298119	3.0837	0.00206805	3.08433	0.0034	0.641271
PGS000640	Hodgkin's disease	HP:0002829	Arthralgia	53	0.00926954	0.00301623	3.07322	0.00214175	3.08167	0.0026	0.641271
PGS001017	Suffer from 'nerves'	HP:0002829	Arthralgia	53	-0.00919742	0.00300486	-3.06085	0.00223193	3.07854	0.0019	0.641271
PGS002152	Alcohol intake frequency	HP:0002829	Arthralgia	53	-0.00948025	0.00300044	-3.15962	0.00159972	3.10387	0.0013	0.641271
PGS002185	Microalbumin in urine	HP:0002829	Arthralgia	53	0.00884984	0.00304119	2.90999	0.00364814	3.04138	0.0035	0.641271
PGS002755	Atopic dermatitis	HP:0002829	Arthralgia	53	0.00895126	0.00306677	2.91879	0.00354706	3.0435	0.0039	0.641271
PGS000914	Abnormal electrocardiogram	HP:0030043	Hip subluxation	21	0.00159701	0.00194047	0.822999	0.410591	0.394261	0.4195	0.641447
PGS002318	Chronotype (morning person)	HP:0100633	Esophagitis	25	0.000982251	0.00207002	0.474513	0.635178	0.365173	0.6398	0.641457
PGS002747	Gastrointestinal cancer	HP:0100633	Esophagitis	25	-0.000973151	0.00209182	-0.465218	0.641818	0.364804	0.6398	0.641457
PGS001648	WA FA in tract cingulate gyrus part of cingulum (R)	HP:0002608	Celiac disease	14	-0.00210682	0.00157824	-1.33492	0.182032	0.239516	0.1789	0.641495
PGS000256	Melusin (ITGB1BP2) serum levels	HP:0000453	Choanal atresia	5	-0.0017938	0.000950486	-1.88725	0.059249	0.44883	0.0613	0.641508
PGS001154	Impedance (left arm)	HP:0001508	Failure to thrive	174	0.00956586	0.00531186	1.80085	0.071854	0.650611	0.0719	0.641526
PGS000246	Hepatocyte growth factor (HGF) serum levels	HP:0005681	Juvenile rheumatoid arthritis	17	-0.00176381	0.00172973	-1.0197	0.307973	0.434255	0.3058	0.641579
PGS000274	Platelet-derived growth factor subunit B (PDGF_subunit_B) serum levels	HP:0005681	Juvenile rheumatoid arthritis	17	0.00183872	0.00172728	1.06452	0.287203	0.438198	0.2947	0.641579
PGS000352	High grade serous ovarian cancer	HP:0005681	Juvenile rheumatoid arthritis	17	0.00176581	0.00171824	1.02769	0.304203	0.434945	0.3066	0.641579
PGS000707	Cholecystitis	HP:0005681	Juvenile rheumatoid arthritis	17	0.00178018	0.00172491	1.03204	0.302157	0.435324	0.3028	0.641579
PGS000909	Headache	HP:0005681	Juvenile rheumatoid arthritis	17	0.00173616	0.00171568	1.01194	0.311671	0.433589	0.3062	0.641579
PGS000977	MCV seropositivity for Merkel Cell Polyomavirus	HP:0005681	Juvenile rheumatoid arthritis	17	-0.0017904	0.00172422	-1.03839	0.299197	0.435878	0.3008	0.641579
PGS000988	High light scatter reticulocyte percentage	HP:0005681	Juvenile rheumatoid arthritis	17	0.0017728	0.00170336	1.04077	0.298089	0.436088	0.3003	0.641579
PGS001016	Sensitivity / hurt feelings	HP:0005681	Juvenile rheumatoid arthritis	17	0.00177917	0.00171105	1.03981	0.298535	0.436003	0.2931	0.641579
PGS001100	Spherical power (right eye)	HP:0005681	Juvenile rheumatoid arthritis	17	0.00179421	0.00172173	1.0421	0.297472	0.436205	0.3033	0.641579
PGS001131	Zoster [herpes zoster] (time-to-event)	HP:0005681	Juvenile rheumatoid arthritis	17	0.00182141	0.00175377	1.03857	0.299112	0.435895	0.3039	0.641579
PGS001321	Eye problems/disorders (Glaucoma)	HP:0005681	Juvenile rheumatoid arthritis	17	-0.00180058	0.00173136	-1.03997	0.298458	0.436018	0.3	0.641579
PGS001444	Mean FA in superior fronto-occipital fasciculus on FA skeleton (R)	HP:0005681	Juvenile rheumatoid arthritis	17	0.00173912	0.0017091	1.01756	0.308989	0.434071	0.3035	0.641579
PGS001461	Mean ICVF in external capsule on FA skeleton (L)	HP:0005681	Juvenile rheumatoid arthritis	17	0.00176778	0.00171307	1.03194	0.302206	0.435315	0.3008	0.641579
PGS001567	Volume of grey matter in Inferior Frontal Gyrus, pars triangularis (R)	HP:0005681	Juvenile rheumatoid arthritis	17	0.00181161	0.00175308	1.03338	0.30153	0.435441	0.301	0.641579
PGS001588	Volume of grey matter in Planum Polare (R)	HP:0005681	Juvenile rheumatoid arthritis	17	-0.00180205	0.00176123	-1.02317	0.306331	0.434555	0.3005	0.641579
PGS001704	WA L1 in tract forceps minor	HP:0005681	Juvenile rheumatoid arthritis	17	-0.00181233	0.00171433	-1.05717	0.290543	0.43754	0.2946	0.641579
PGS001730	WA L3 in tract anterior thalamic radiation (L)	HP:0005681	Juvenile rheumatoid arthritis	17	0.00180184	0.00173009	1.04147	0.297764	0.436149	0.3006	0.641579
PGS002022	Nontoxic multinodular goiter	HP:0005681	Juvenile rheumatoid arthritis	17	-0.00177686	0.0017213	-1.03227	0.30205	0.435344	0.3037	0.641579
PGS002063	Esophagitis, GERD and related diseases	HP:0005681	Juvenile rheumatoid arthritis	17	0.00182983	0.0017246	1.06102	0.28879	0.437884	0.2927	0.641579
PGS002144	Trouble falling asleep	HP:0005681	Juvenile rheumatoid arthritis	17	-0.00175885	0.00174096	-1.01027	0.312468	0.433447	0.3047	0.641579
PGS002345	Red Blood Cell Count	HP:0005681	Juvenile rheumatoid arthritis	17	0.00181967	0.00174117	1.04509	0.29609	0.436468	0.3008	0.641579
PGS002972	Height	HP:0005681	Juvenile rheumatoid arthritis	17	0.00182407	0.00176986	1.03063	0.302821	0.435201	0.3052	0.641579
PGS000928	Other non-toxic goitre (time-to-event)	HP:0000554	Uveitis	7	-0.00199087	0.00110153	-1.80737	0.0708313	0.407372	0.0681	0.641584
PGS001531	Speed of sound through heel (R)	HP:0010893	Abnormal circulating phenylalanine concentration	11	0.0014345	0.00141448	1.01416	0.310612	0.337181	0.308	0.641659
PGS001011	Viral warts (time-to-event)	HP:0002172	Postural instability	16	0.00244411	0.00166863	1.46474	0.143126	0.582749	0.1477	0.641682
PGS001476	Mean ICVF in posterior thalamic radiation on FA skeleton (L)	HP:0002172	Postural instability	16	-0.00243548	0.00168847	-1.44242	0.149317	0.580016	0.1481	0.641682
PGS002091	Polymyalgia Rheumatica	HP:0002172	Postural instability	16	0.00238687	0.00166221	1.43596	0.151145	0.579233	0.1478	0.641682
PGS002828	Alcohol consumption	HP:0002172	Postural instability	16	0.00235061	0.00166908	1.40833	0.159165	0.575922	0.1473	0.641682
PGS001073	Duration of walks	HP:0005280	Depressed nasal bridge	11	0.00330705	0.00141851	2.33135	0.0198183	0.282928	0.0184	0.64177
PGS001011	Viral warts (time-to-event)	HP:0100280	Crohn's disease	20	0.00286751	0.00186576	1.53691	0.124449	0.394798	0.1359	0.641793
PGS000285	Tissue factor (TF) serum levels	HP:0002172	Postural instability	16	0.00240359	0.00167714	1.43315	0.151948	0.578893	0.1526	0.641815
PGS001236	Lung function (FEV1)	HP:0002172	Postural instability	16	0.00247428	0.00170202	1.45373	0.146153	0.581396	0.1517	0.641815
PGS001648	WA FA in tract cingulate gyrus part of cingulum (R)	HP:0002172	Postural instability	16	0.0024204	0.00168363	1.43761	0.150678	0.579432	0.1494	0.641815
PGS002020	Benign neoplasm of other parts of digestive system	HP:0002172	Postural instability	16	-0.00241199	0.0016809	-1.43494	0.151437	0.579109	0.1512	0.641815
PGS002761	Glaucoma	HP:0002172	Postural instability	16	0.00236938	0.00166423	1.42371	0.154663	0.577757	0.1508	0.641815
PGS002813	Visceral adipose tissue volumes adjusted for BMI and height	HP:0002172	Postural instability	16	0.00241568	0.00168211	1.4361	0.151106	0.57925	0.1523	0.641815
PGS002867	C-reactive Protein	HP:0002172	Postural instability	16	-0.00244909	0.00170014	-1.44052	0.149852	0.579786	0.1502	0.641815
PGS001259	Hayfever/allergic rhinitis	HP:0001276	Hypertonia	25	-0.0019502	0.00211754	-0.920976	0.357157	0.257037	0.3683	0.641838
PGS001398	Friendship satisfaction	HP:0001276	Hypertonia	25	0.00193532	0.00213424	0.906795	0.364608	0.255939	0.3688	0.641838
PGS001810	Polycythemia vera	HP:0001276	Hypertonia	25	-0.00179752	0.00202678	-0.886886	0.37523	0.254426	0.3691	0.641838
PGS002292	Keratoconus	HP:0001276	Hypertonia	25	0.00191545	0.00209535	0.914145	0.360734	0.256506	0.3681	0.641838
PGS000017	Inflammatory bowel disease	HP:0000609	Optic nerve hypoplasia	17	0.00386861	0.00173166	2.23405	0.0255728	0.396749	0.023	0.641851
PGS001589	Volume of grey matter in Planum Temporale (L)	HP:0000609	Optic nerve hypoplasia	17	0.00395848	0.00172822	2.29049	0.0220802	0.407514	0.0229	0.641851
PGS000244	Growth hormone (GH) serum levels	HP:0001363	Craniosynostosis	20	-0.00276978	0.00190988	-1.45024	0.147125	0.307621	0.1531	0.641926
PGS001496	Mean ISOVF in cingulum cingulate gyrus on FA skeleton (L)	HP:0001363	Craniosynostosis	20	-0.00272111	0.00190526	-1.42821	0.153363	0.30494	0.1533	0.641926
PGS000289	Tumor necrosis factor ligand superfamily member 14 (TNFSF14) serum levels	HP:0001800	Hypoplastic toenails	5	0.00167274	0.000917684	1.82278	0.0684624	0.406811	0.0647	0.641972
PGS002341	Monocyte Count	HP:0030043	Hip subluxation	21	-0.00155809	0.00193872	-0.803667	0.42167	0.392931	0.4206	0.641978
PGS000008	ER-positive Breast Cancer	HP:0002509	Limb hypertonia	6	-0.00205995	0.00102101	-2.01757	0.0437493	0.406499	0.0472	0.642002
PGS000080	Non-Hodgkin's lymphoma	HP:0002509	Limb hypertonia	6	-0.00199953	0.00103563	-1.93074	0.0536341	0.392075	0.0502	0.642002
PGS000242	Galectin-3 (Gal-3) serum levels	HP:0002509	Limb hypertonia	6	-0.00205167	0.00101868	-2.01405	0.0441175	0.405903	0.0472	0.642002
PGS000279	Receptor for advanced glycosylation end products (RAGE) serum levels	HP:0002509	Limb hypertonia	6	-0.00203214	0.00104489	-1.94483	0.051914	0.394372	0.0479	0.642002
PGS000288	Tumor necrosis factor receptor 2 (TNF-R2) serum levels	HP:0002509	Limb hypertonia	6	-0.00205573	0.0010338	-1.98852	0.0468693	0.401604	0.0453	0.642002
PGS000909	Headache	HP:0002509	Limb hypertonia	6	0.00204683	0.00102179	2.00318	0.0452721	0.404065	0.0431	0.642002
PGS001006	Weight change compared with 1 year ago	HP:0002509	Limb hypertonia	6	0.00205349	0.00103951	1.97545	0.0483335	0.399423	0.0495	0.642002
PGS001473	Mean ICVF in posterior corona radiata on FA skeleton (R)	HP:0002509	Limb hypertonia	6	0.00204093	0.00102681	1.98763	0.0469676	0.401455	0.049	0.642002
PGS001549	Volume of grey matter in Central Opercular Cortex (R)	HP:0002509	Limb hypertonia	6	-0.00204189	0.00102856	-1.9852	0.0472379	0.401048	0.0469	0.642002
PGS001554	Volume of grey matter in Crus II Cerebellum (L)	HP:0002509	Limb hypertonia	6	0.00202962	0.00103475	1.96146	0.0499425	0.397106	0.05	0.642002
PGS001567	Volume of grey matter in Inferior Frontal Gyrus, pars triangularis (R)	HP:0002509	Limb hypertonia	6	0.00207028	0.00104409	1.98285	0.0474992	0.400657	0.0469	0.642002
PGS001600	Volume of grey matter in Superior Temporal Gyrus, posterior division (L)	HP:0002509	Limb hypertonia	6	0.00209546	0.00102294	2.04846	0.0406247	0.411785	0.0449	0.642002
PGS001639	Volume of ventricular cerebrospinal fluid	HP:0002509	Limb hypertonia	6	0.00204127	0.00102847	1.98476	0.0472865	0.400975	0.0437	0.642002
PGS002090	Other arthropathies	HP:0002509	Limb hypertonia	6	-0.00200674	0.00101411	-1.97882	0.0479524	0.399984	0.0486	0.642002
PGS002109	Hair colour (natural, before greying)	HP:0002509	Limb hypertonia	6	-0.00207671	0.00103362	-2.00916	0.0446332	0.405076	0.0471	0.642002
PGS002786	Bipolar disorder	HP:0002509	Limb hypertonia	6	0.00210136	0.00106014	1.98215	0.0475785	0.400539	0.0486	0.642002
PGS002892	Diastolic Blood Pressure	HP:0002509	Limb hypertonia	6	0.00203147	0.00103023	1.97186	0.0487418	0.398827	0.0488	0.642002
PGS001688	WA ISOVF in tract acoustic radiation (L)	HP:0001047	Atopic dermatitis	10	0.00251595	0.00133304	1.88738	0.059232	0.630438	0.0581	0.642004
PGS001410	Intra-ocular pressure, corneal-compensated (R)	HP:0012469	Infantile spasms	16	0.00250762	0.00171389	1.46312	0.143568	0.464759	0.1467	0.642034
PGS001750	WA MD in tract inferior fronto-occipital fasciculus (L)	HP:0002910	Elevated hepatic transaminase	19	-0.00330145	0.00185961	-1.77535	0.0759688	0.542473	0.0774	0.642044
PGS000295	Vascular endothelial growth factor D (VEGF-D) serum levels	HP:0001601	Laryngomalacia	43	0.00190859	0.0027243	0.70058	0.483634	0.289648	0.4846	0.642066
PGS000928	Other non-toxic goitre (time-to-event)	HP:0002172	Postural instability	16	0.0023442	0.00166079	1.4115	0.158228	0.576299	0.1533	0.642072
PGS001497	Mean ISOVF in cingulum cingulate gyrus on FA skeleton (R)	HP:0002539	Cortical dysplasia	5	-0.00179867	0.000948285	-1.89677	0.0579806	0.458836	0.0607	0.642228
PGS002181	Lipoprotein A	HP:0002186	Apraxia	17	0.00383396	0.00173406	2.21097	0.0271333	0.330298	0.0279	0.642258
PGS000016	Atrial fibrillation	HP:0000541	Retinal detachment	5	0.000623721	0.000972384	0.641435	0.521302	0.704717	0.5202	0.642347
PGS000352	High grade serous ovarian cancer	HP:0000541	Retinal detachment	5	0.000593808	0.000932946	0.636486	0.524521	0.704451	0.5124	0.642347
PGS000843	WHR adjusted for BMI	HP:0000541	Retinal detachment	5	-0.000602841	0.000941324	-0.640417	0.521963	0.704662	0.5175	0.642347
PGS000996	Diverticular disease/diverticulitis	HP:0000541	Retinal detachment	5	0.000616177	0.000943633	0.652983	0.513831	0.705345	0.5153	0.642347
PGS001028	Diabetic eye disease	HP:0000541	Retinal detachment	5	-0.000621621	0.000950218	-0.654188	0.513054	0.705411	0.5157	0.642347
PGS001174	Cholelithiasis (time-to-event)	HP:0000541	Retinal detachment	5	0.000606976	0.000942133	0.644257	0.519471	0.70487	0.518	0.642347
PGS001513	Median T2star in thalamus (R)	HP:0000541	Retinal detachment	5	0.000615772	0.000938287	0.656273	0.511713	0.705526	0.5157	0.642347
PGS001556	Volume of grey matter in Cuneal Cortex (R)	HP:0000541	Retinal detachment	5	0.000627747	0.000941865	0.666494	0.505161	0.706094	0.5203	0.642347
PGS001564	Volume of grey matter in Hippocampus (R)	HP:0000541	Retinal detachment	5	-0.000630115	0.000949694	-0.663493	0.50708	0.705926	0.5159	0.642347
PGS001740	WA L3 in tract superior thalamic radiation (L)	HP:0000541	Retinal detachment	5	0.000603025	0.000948604	0.635698	0.525035	0.704409	0.5221	0.642347
PGS001767	WA OD in tract inferior longitudinal fasciculus (R)	HP:0000541	Retinal detachment	5	0.000614969	0.000950383	0.647075	0.517646	0.705022	0.5211	0.642347
PGS002113	Depression possibly related to stressful or traumatic event	HP:0000541	Retinal detachment	5	0.000605429	0.000929026	0.651681	0.51467	0.705274	0.516	0.642347
PGS002149	Sleeplessness / insomnia	HP:0000541	Retinal detachment	5	0.000608606	0.000951272	0.639781	0.522377	0.704628	0.5189	0.642347
PGS002214	Neutrophil percentage	HP:0000541	Retinal detachment	5	-0.00058666	0.000920219	-0.637522	0.523847	0.704507	0.5214	0.642347
PGS003335	Bladder cancer	HP:0000541	Retinal detachment	5	0.000622458	0.000936581	0.664606	0.506367	0.705988	0.5138	0.642347
PGS001262	Vascular/heart problems diagnosed by doctor Angina	HP:0005681	Juvenile rheumatoid arthritis	17	0.00177805	0.00172356	1.03162	0.302357	0.435287	0.3077	0.642411
PGS000958	Essential hypertension	HP:0001880	Eosinophilia	8	0.00071874	0.00116372	0.617625	0.536882	0.720424	0.5382	0.642415
PGS002750	Total hip replacement	HP:0001880	Eosinophilia	8	-0.000740896	0.00118781	-0.62375	0.532852	0.720743	0.5377	0.642415
PGS002028	Hypoglycemia	HP:0000554	Uveitis	7	-0.00193659	0.00109194	-1.77354	0.0762687	0.402271	0.0691	0.642418
PGS002089	Ankylosing spondylitis	HP:0000554	Uveitis	7	0.00221763	0.00114517	1.93651	0.052924	0.427721	0.0705	0.642418
PGS002346	Red Blood Cell Distribution Width	HP:0000554	Uveitis	7	0.00200564	0.00110938	1.80789	0.07075	0.407451	0.0703	0.642418
PGS002761	Glaucoma	HP:0000554	Uveitis	7	-0.0020439	0.00110378	-1.85173	0.0641898	0.414203	0.0695	0.642418
PGS001148	Trunk fat mass	HP:0040180	Keratosis pilaris	5	0.00148959	0.000938351	1.58746	0.112543	0.461549	0.1106	0.642479
PGS001415	Mean FA in anterior limb of internal capsule on FA skeleton (L)	HP:0040180	Keratosis pilaris	5	-0.00151294	0.000937926	-1.61307	0.106862	0.464999	0.1117	0.642479
PGS001494	Mean ISOVF in anterior corona radiata on FA skeleton (R)	HP:0040180	Keratosis pilaris	5	0.00152306	0.000945551	1.61077	0.107364	0.464686	0.1118	0.642479
PGS001678	WA ICVF in tract parahippocampal part of cingulum (L)	HP:0040180	Keratosis pilaris	5	-0.00148509	0.000927263	-1.60159	0.10938	0.463445	0.1103	0.642479
PGS001735	WA L3 in tract inferior fronto-occipital fasciculus (L)	HP:0000572	Visual loss	5	-0.00131992	0.00095046	-1.38872	0.16505	0.213478	0.1612	0.642481
PGS000135	Schizophrenia	HP:0100633	Esophagitis	25	-0.000919157	0.00221224	-0.415487	0.677823	0.36295	0.6725	0.64255
PGS000226	Cystatin-B (CSTB) serum levels	HP:0100633	Esophagitis	25	-0.000906419	0.00208703	-0.43431	0.664103	0.363627	0.6674	0.64255
PGS000240	Follistatin (FS) serum levels	HP:0100633	Esophagitis	25	-0.000885886	0.00202826	-0.436771	0.662317	0.363718	0.6646	0.64255
PGS000241	Galanin peptides (GAL) serum levels	HP:0100633	Esophagitis	25	-0.000939061	0.00207875	-0.451743	0.651496	0.364281	0.6546	0.64255
PGS000333	Prostate cancer	HP:0100633	Esophagitis	25	-0.000901392	0.00208905	-0.431485	0.666155	0.363523	0.6609	0.64255
PGS000682	eGFR [ml/min/1.73m2]	HP:0100633	Esophagitis	25	0.000985896	0.00211084	0.467063	0.640497	0.364876	0.6497	0.64255
PGS000766	Cutaneous melanoma	HP:0100633	Esophagitis	25	-0.000967798	0.0020985	-0.461186	0.644708	0.364645	0.6477	0.64255
PGS000834	Corrected insulin response (at 30mins during OGTT)	HP:0100633	Esophagitis	25	-0.000924271	0.00209274	-0.441655	0.658779	0.363899	0.6551	0.64255
PGS000930	Blood clot (diagnosed by doctor)	HP:0100633	Esophagitis	25	0.000906162	0.00208173	0.435294	0.663389	0.363663	0.663	0.64255
PGS001017	Suffer from 'nerves'	HP:0100633	Esophagitis	25	0.000867705	0.00210471	0.412267	0.680181	0.362837	0.672	0.64255
PGS001029	Other disorders of cornea (time-to-event)	HP:0100633	Esophagitis	25	-0.000945014	0.00211804	-0.446173	0.655513	0.364069	0.6615	0.64255
PGS001235	Right arm mass (predicted)	HP:0100633	Esophagitis	25	-0.000897561	0.00207638	-0.432271	0.665584	0.363552	0.664	0.64255
PGS001251	Other interstitial pulmonary diseases (time-to-event)	HP:0100633	Esophagitis	25	-0.000934846	0.00204097	-0.45804	0.646966	0.364523	0.6487	0.64255
PGS001266	Deep vein thrombosis (diagnosed by doctor)	HP:0100633	Esophagitis	25	0.000899389	0.00207496	0.433449	0.664728	0.363595	0.6701	0.64255
PGS001279	previously: Blood clot in the lung	HP:0100633	Esophagitis	25	0.000953422	0.00208249	0.457828	0.647118	0.364515	0.6473	0.64255
PGS001287	Psoriatic arthropathy	HP:0100633	Esophagitis	25	-0.000925675	0.00209512	-0.441825	0.658656	0.363905	0.6611	0.64255
PGS001426	Mean FA in fornix on FA skeleton	HP:0100633	Esophagitis	25	0.000900095	0.00210953	0.42668	0.669651	0.363349	0.6673	0.64255
PGS001432	Mean FA in posterior thalamic radiation on FA skeleton (L)	HP:0100633	Esophagitis	25	0.000909866	0.00208571	0.436238	0.662704	0.363698	0.6597	0.64255
PGS001451	Mean ICVF in anterior corona radiata on FA skeleton (R)	HP:0100633	Esophagitis	25	0.00091608	0.00209787	0.436672	0.662389	0.363714	0.6648	0.64255
PGS001479	Mean ICVF in retrolenticular part of internal capsule on FA skeleton (R)	HP:0100633	Esophagitis	25	-0.00095916	0.00210433	-0.455803	0.648573	0.364437	0.6432	0.64255
PGS001492	Mean ICVF in uncinate fasciculus on FA skeleton (R)	HP:0100633	Esophagitis	25	-0.000920239	0.00208657	-0.44103	0.659232	0.363876	0.6573	0.64255
PGS001615	Volume of grey matter in Vermis IX Cerebellum	HP:0100633	Esophagitis	25	-0.000913638	0.00206729	-0.441951	0.658565	0.36391	0.6545	0.64255
PGS001660	WA FA in tract uncinate fasciculus (R)	HP:0100633	Esophagitis	25	0.00095475	0.0020967	0.455358	0.648893	0.364419	0.6509	0.64255
PGS001690	WA ISOVF in tract anterior thalamic radiation (R)	HP:0100633	Esophagitis	25	0.000992853	0.00213707	0.464585	0.642271	0.364779	0.6474	0.64255
PGS001693	WA ISOVF in tract inferior fronto-occipital fasciculus (L)	HP:0100633	Esophagitis	25	0.000878212	0.002092	0.419796	0.674673	0.363102	0.6721	0.64255
PGS001717	WA L2 in tract cingulate gyrus part of cingulum (L)	HP:0100633	Esophagitis	25	0.000934899	0.0020835	0.448715	0.653678	0.364165	0.6541	0.64255
PGS001784	Abdominal aortic aneurysm	HP:0100633	Esophagitis	25	0.000917239	0.00207221	0.442639	0.658067	0.363936	0.665	0.64255
PGS002087	Sebaceous cyst	HP:0100633	Esophagitis	25	-0.00100519	0.00215571	-0.466292	0.641049	0.364846	0.6427	0.64255
PGS002116	P duration	HP:0100633	Esophagitis	25	0.000918845	0.002131	0.431179	0.666377	0.363512	0.6713	0.64255
PGS002130	Testosterone (female only)	HP:0100633	Esophagitis	25	-0.000964421	0.00211368	-0.456275	0.648234	0.364455	0.6511	0.64255
PGS002133	Body fat percentage	HP:0100633	Esophagitis	25	-0.000897748	0.00206096	-0.435596	0.663169	0.363674	0.6693	0.64255
PGS002141	Haematocrit percentage	HP:0100633	Esophagitis	25	-0.000954314	0.00207074	-0.460856	0.644944	0.364633	0.6509	0.64255
PGS002216	Phosphate	HP:0100633	Esophagitis	25	0.000945821	0.00210256	0.449842	0.652865	0.364208	0.6508	0.64255
PGS002237	Chronic Kidney Disease (stage 3 or greater)	HP:0100633	Esophagitis	25	0.0009032	0.00213924	0.422205	0.672914	0.363188	0.6695	0.64255
PGS002247	Melanoma	HP:0100633	Esophagitis	25	-0.000921777	0.00212177	-0.434439	0.66401	0.363632	0.6695	0.64255
PGS002278	Supranormal left ventricular ejection fraction	HP:0100633	Esophagitis	25	-0.00086755	0.0020713	-0.418843	0.675369	0.363068	0.6696	0.64255
PGS002295	Insulin growth-like factor-1 level	HP:0100633	Esophagitis	25	-0.000931932	0.0021013	-0.443503	0.657443	0.363968	0.6627	0.64255
PGS002763	Hip osteoarthritis	HP:0100633	Esophagitis	25	0.000952144	0.00209368	0.454769	0.649317	0.364397	0.6507	0.64255
PGS003373	Drinks per week	HP:0100633	Esophagitis	25	0.000905673	0.00211258	0.428704	0.668178	0.363422	0.6587	0.64255
PGS003393	Lung adenocarcinoma	HP:0100633	Esophagitis	25	0.000905803	0.00206798	0.438013	0.661417	0.363764	0.6606	0.64255
PGS000027	Body Mass Index	HP:0001332	Dystonia	126	-0.00833828	0.00451349	-1.84741	0.0648122	0.498259	0.0666	0.642556
PGS000095	High light scatter reticulocyte percentage of red cells	HP:0001332	Dystonia	126	-0.00850852	0.00462051	-1.84147	0.0656784	0.497314	0.0661	0.642556
PGS000096	Immature fraction of reticulocytes	HP:0001332	Dystonia	126	-0.00794113	0.00459164	-1.72948	0.0838544	0.480093	0.086	0.642556
PGS000103	Monocyte percentage of white cells	HP:0001332	Dystonia	126	0.007882	0.00464852	1.69559	0.0900944	0.475095	0.0887	0.642556
PGS000112	Reticulocyte fraction of red cells	HP:0001332	Dystonia	126	-0.00817474	0.00456198	-1.79193	0.0732725	0.489564	0.0743	0.642556
PGS000135	Schizophrenia	HP:0001332	Dystonia	126	0.00931476	0.00485521	1.91851	0.0551667	0.509784	0.055	0.642556
PGS000223	Tumor necrosis factor receptor superfamily member 5 (CD40) serum levels	HP:0001332	Dystonia	126	-0.00922647	0.00461633	-1.99866	0.0457593	0.523297	0.0459	0.642556
PGS000229	Fractalkine (CX3CL1) serum levels	HP:0001332	Dystonia	126	-0.00830476	0.00458086	-1.81293	0.0699698	0.492824	0.0683	0.642556
PGS000238	Tumor necrosis factor receptor superfamily member 6 (FAS) serum levels	HP:0001332	Dystonia	126	-0.00792387	0.00457698	-1.73124	0.0835387	0.480357	0.0828	0.642556
PGS000254	Interleukin-8 (IL-8) serum levels	HP:0001332	Dystonia	126	-0.00888242	0.00462517	-1.92045	0.0549209	0.510106	0.0538	0.642556
PGS000286	Thrombomodulin (TM) serum levels	HP:0001332	Dystonia	126	-0.00803921	0.0045877	-1.75234	0.0798448	0.483522	0.0761	0.642556
PGS000341	Systemic sclerosis	HP:0001332	Dystonia	126	-0.00927539	0.00467112	-1.98569	0.0471834	0.521072	0.0475	0.642556
PGS000358	Cancer of mouth	HP:0001332	Dystonia	126	-0.00901627	0.0046251	-1.94942	0.0513632	0.514931	0.0511	0.642556
PGS000361	Cancer of larynx	HP:0001332	Dystonia	126	-0.00913731	0.00464016	-1.96918	0.0490489	0.518263	0.0477	0.642556
PGS000717	Adult life body size	HP:0001332	Dystonia	126	-0.00830872	0.00459117	-1.80972	0.0704665	0.492323	0.0671	0.642556
PGS000728	Chronic kidney disease	HP:0001332	Dystonia	126	-0.00790847	0.0047723	-1.65716	0.0976196	0.469545	0.0915	0.642556
PGS000754	Systemic lupus erythrmatosus	HP:0001332	Dystonia	126	0.00800795	0.00457285	1.7512	0.0800416	0.483349	0.078	0.642556
PGS000906	Longevity	HP:0001332	Dystonia	126	0.00767203	0.00456022	1.68238	0.0926265	0.473173	0.0909	0.642556
PGS000907	Major depressive disorder	HP:0001332	Dystonia	126	0.00784404	0.00454728	1.725	0.0846584	0.479427	0.0837	0.642556
PGS000990	Retinal detachments and breaks (time-to-event)	HP:0001332	Dystonia	126	-0.00885006	0.00456985	-1.93662	0.0529108	0.51279	0.0536	0.642556
PGS001043	Hyperthyroidism, thyrotoxicosis	HP:0001332	Dystonia	126	0.00791277	0.00461249	1.71551	0.0863825	0.478021	0.0861	0.642556
PGS001102	Body fat percentage (left arm)	HP:0001332	Dystonia	126	-0.0085902	0.00457291	-1.87849	0.0604364	0.503244	0.0627	0.642556
PGS001146	Arm fat-free mass (R)	HP:0001332	Dystonia	126	0.0087002	0.00455161	1.91146	0.0560667	0.508622	0.0505	0.642556
PGS001154	Impedance (left arm)	HP:0001332	Dystonia	126	-0.00890354	0.00457217	-1.94733	0.0516128	0.514581	0.0574	0.642556
PGS001156	Impedance (right arm)	HP:0001332	Dystonia	126	-0.00864314	0.00453907	-1.90417	0.0570097	0.507425	0.0594	0.642556
PGS001157	Impedance (right leg)	HP:0001332	Dystonia	126	-0.00759414	0.00452753	-1.67732	0.0936111	0.472441	0.0923	0.642556
PGS001161	Whole body impedance	HP:0001332	Dystonia	126	-0.00786359	0.00457472	-1.71892	0.0857592	0.478526	0.0797	0.642556
PGS001168	Trunk fat free mass	HP:0001332	Dystonia	126	0.00794135	0.00459156	1.72956	0.0838401	0.480105	0.0824	0.642556
PGS001234	Left arm mass (predicted)	HP:0001332	Dystonia	126	0.00802375	0.00457445	1.75404	0.0795538	0.483778	0.0828	0.642556
PGS001235	Right arm mass (predicted)	HP:0001332	Dystonia	126	0.00913879	0.00455672	2.00556	0.0450166	0.524486	0.0486	0.642556
PGS001250	Calculus of kidney and ureter (time-to-event)	HP:0001332	Dystonia	126	-0.0081004	0.00462964	-1.74968	0.080303	0.483121	0.0819	0.642556
PGS001274	Osteoporosis without pathological fracture (time-to-event)	HP:0001332	Dystonia	126	-0.00918669	0.00457135	-2.00962	0.0445843	0.525188	0.0443	0.642556
PGS001298	Obesity (time-to-event)	HP:0001332	Dystonia	126	0.00793221	0.00459166	1.72752	0.084204	0.479803	0.0832	0.642556
PGS001303	Other cataract (time-to-event)	HP:0001332	Dystonia	126	-0.00866189	0.00456669	-1.89676	0.0579818	0.506212	0.0583	0.642556
PGS001318	Disorders of lipoprotein metabolism and other lipidaemias (time-to-event)	HP:0001332	Dystonia	126	-0.00774916	0.00453216	-1.70982	0.0874308	0.477181	0.0889	0.642556
PGS001326	Emphysema	HP:0001332	Dystonia	126	0.00781613	0.00460949	1.69566	0.0900817	0.475105	0.0909	0.642556
PGS001343	Asthma (algorithmically-defined)	HP:0001332	Dystonia	126	0.00912203	0.00466429	1.95572	0.050616	0.515989	0.051	0.642556
PGS001346	Asthma (time-to-event)	HP:0001332	Dystonia	126	0.00913548	0.00462964	1.97326	0.0485825	0.518955	0.0494	0.642556
PGS001362	3mm weak meridian (L)	HP:0001332	Dystonia	126	0.00917018	0.00457145	2.00597	0.0449733	0.524556	0.0446	0.642556
PGS001366	6mm strong meridian (R)	HP:0001332	Dystonia	126	0.0082434	0.00458589	1.79756	0.0723749	0.490434	0.0741	0.642556
PGS001374	Age stopped smoking	HP:0001332	Dystonia	126	0.00837674	0.00461822	1.81384	0.0698285	0.492967	0.0709	0.642556
PGS001385	Degree bothered by headaches in the last 3 months	HP:0001332	Dystonia	126	-0.00771401	0.00458296	-1.6832	0.0924692	0.473291	0.0894	0.642556
PGS001390	Duodenal ulcer (time-to-event)	HP:0001332	Dystonia	126	-0.00929714	0.00463261	-2.00689	0.0448748	0.524716	0.0435	0.642556
PGS001393	Father's age at death	HP:0001332	Dystonia	126	-0.00919449	0.00459742	-1.99993	0.0456223	0.523515	0.0443	0.642556
PGS001427	Mean FA in genu of corpus callosum on FA skeleton	HP:0001332	Dystonia	126	0.00889216	0.00473656	1.87734	0.060594	0.503058	0.057	0.642556
PGS001440	Mean FA in superior cerebellar peduncle on FA skeleton (R)	HP:0001332	Dystonia	126	-0.00840368	0.00458865	-1.83141	0.0671655	0.495723	0.0649	0.642556
PGS001441	Mean FA in superior corona radiata on FA skeleton (L)	HP:0001332	Dystonia	126	0.00861412	0.00466076	1.84822	0.0646953	0.498387	0.0636	0.642556
PGS001450	Mean ICVF in anterior corona radiata on FA skeleton (L)	HP:0001332	Dystonia	126	0.00796316	0.00458811	1.73561	0.0827631	0.481009	0.0842	0.642556
PGS001457	Mean ICVF in cingulum cingulate gyrus on FA skeleton (L)	HP:0001332	Dystonia	126	0.00797243	0.0046053	1.73114	0.083557	0.480342	0.0784	0.642556
PGS001458	Mean ICVF in cingulum cingulate gyrus on FA skeleton (R)	HP:0001332	Dystonia	126	0.00789836	0.00461027	1.71321	0.0868054	0.477681	0.0904	0.642556
PGS001461	Mean ICVF in external capsule on FA skeleton (L)	HP:0001332	Dystonia	126	0.0082831	0.00455355	1.81904	0.0690311	0.49378	0.0669	0.642556
PGS001472	Mean ICVF in posterior corona radiata on FA skeleton (L)	HP:0001332	Dystonia	126	0.00821885	0.00463454	1.77339	0.0762924	0.486718	0.0771	0.642556
PGS001485	Mean ICVF in superior corona radiata on FA skeleton (R)	HP:0001332	Dystonia	126	0.00878328	0.00454141	1.93404	0.0532271	0.51236	0.0527	0.642556
PGS001504	Mean ISOVF in superior cerebellar peduncle on FA skeleton (R)	HP:0001332	Dystonia	126	0.00803541	0.00461262	1.74205	0.08163	0.481973	0.0814	0.642556
PGS001548	Volume of grey matter in Central Opercular Cortex (L)	HP:0001332	Dystonia	126	-0.00804776	0.00453534	-1.77446	0.0761163	0.486881	0.0746	0.642556
PGS001553	Volume of grey matter in Crus I Cerebellum (R)	HP:0001332	Dystonia	126	-0.00875647	0.00460036	-1.90343	0.0571055	0.507304	0.0547	0.642556
PGS001578	Volume of grey matter in Middle Frontal Gyrus (R)	HP:0001332	Dystonia	126	-0.00784765	0.00464232	-1.69046	0.0910724	0.474346	0.0925	0.642556
PGS001613	Volume of grey matter in Ventral Striatum (R)	HP:0001332	Dystonia	126	-0.00778354	0.00450617	-1.72731	0.0842434	0.47977	0.083	0.642556
PGS001616	Volume of grey matter in Vermis VI Cerebellum	HP:0001332	Dystonia	126	0.00811526	0.00461066	1.76011	0.0785189	0.484697	0.0803	0.642556
PGS001624	Volume of grey matter in VIIb Cerebellum (R)	HP:0001332	Dystonia	126	-0.00806686	0.00466523	-1.72915	0.0839134	0.480044	0.0799	0.642556
PGS001647	WA FA in tract cingulate gyrus part of cingulum (L)	HP:0001332	Dystonia	126	0.00908827	0.00460202	1.97485	0.0484017	0.519225	0.0506	0.642556
PGS001654	WA FA in tract inferior longitudinal fasciculus (L)	HP:0001332	Dystonia	126	0.00807762	0.00452091	1.78673	0.0741099	0.488763	0.0714	0.642556
PGS001672	WA ICVF in tract inferior fronto-occipital fasciculus (R)	HP:0001332	Dystonia	126	0.00781253	0.0045962	1.69978	0.0893036	0.475707	0.093	0.642556
PGS001673	WA ICVF in tract inferior longitudinal fasciculus (L)	HP:0001332	Dystonia	126	0.00766742	0.00458669	1.67167	0.094722	0.471625	0.0933	0.642556
PGS001674	WA ICVF in tract inferior longitudinal fasciculus (R)	HP:0001332	Dystonia	126	0.00850472	0.00462551	1.83866	0.0660911	0.496869	0.0662	0.642556
PGS001681	WA ICVF in tract posterior thalamic radiation (R)	HP:0001332	Dystonia	126	0.00813697	0.00458698	1.77393	0.0762036	0.4868	0.0819	0.642556
PGS001687	WA ICVF in tract uncinate fasciculus (R)	HP:0001332	Dystonia	126	0.00825184	0.00456567	1.80737	0.070832	0.491957	0.072	0.642556
PGS001723	WA L2 in tract inferior longitudinal fasciculus (L)	HP:0001332	Dystonia	126	-0.00857268	0.00465325	-1.8423	0.0655565	0.497446	0.0644	0.642556
PGS001735	WA L3 in tract inferior fronto-occipital fasciculus (L)	HP:0001332	Dystonia	126	-0.00903809	0.0046411	-1.9474	0.0516046	0.514592	0.052	0.642556
PGS001810	Polycythemia vera	HP:0001332	Dystonia	126	-0.00826957	0.00444597	-1.86001	0.0630076	0.50027	0.0642	0.642556
PGS002029	Disorders of lipoid metabolism	HP:0001332	Dystonia	126	-0.00767693	0.00450333	-1.70472	0.0883776	0.476432	0.0884	0.642556
PGS002065	Inguinal hernia	HP:0001332	Dystonia	126	0.00862	0.00463197	1.86098	0.0628712	0.500424	0.0622	0.642556
PGS002066	Ulcerative colitis	HP:0001332	Dystonia	126	-0.00779917	0.00457792	-1.70365	0.0885777	0.476275	0.0866	0.642556
PGS002070	Anal and rectal polyp	HP:0001332	Dystonia	126	0.00821636	0.00457299	1.79671	0.0725087	0.490304	0.0721	0.642556
PGS002084	Sarcoidosis	HP:0001332	Dystonia	126	0.00763294	0.00456901	1.67059	0.0949353	0.471469	0.0922	0.642556
PGS002086	Diseases of hair and hair follicles	HP:0001332	Dystonia	126	0.0086721	0.00467733	1.85407	0.0638533	0.49932	0.067	0.642556
PGS002133	Body fat percentage	HP:0001332	Dystonia	126	-0.00843654	0.0045234	-1.86509	0.062293	0.501083	0.0608	0.642556
PGS002144	Trouble falling asleep	HP:0001332	Dystonia	126	0.00874578	0.00462739	1.89	0.0588796	0.505111	0.0577	0.642556
PGS002151	Handedness (chirality/laterality)	HP:0001332	Dystonia	126	-0.00783898	0.00463703	-1.69052	0.0910607	0.474355	0.0917	0.642556
PGS002153	General happiness with own health	HP:0001332	Dystonia	126	-0.00772172	0.00459891	-1.67903	0.0932778	0.472688	0.0911	0.642556
PGS002193	Pulse rate, automated reading	HP:0001332	Dystonia	126	-0.00756362	0.0045059	-1.67861	0.0933611	0.472626	0.0893	0.642556
PGS002201	Waist circumference	HP:0001332	Dystonia	126	-0.00818265	0.00447597	-1.82813	0.0676563	0.495207	0.0716	0.642556
PGS002211	Myopia diagnosis	HP:0001332	Dystonia	126	-0.0079052	0.00452436	-1.74725	0.0807232	0.482755	0.0824	0.642556
PGS002245	Liver fat (MRI-derived)	HP:0001332	Dystonia	126	0.00794825	0.00457153	1.73864	0.0822282	0.481462	0.079	0.642556
PGS002256	Gestational diabetes mellitus in early pregnancy	HP:0001332	Dystonia	126	-0.00827843	0.00456516	-1.81339	0.0698978	0.492897	0.0654	0.642556
PGS002278	Supranormal left ventricular ejection fraction	HP:0001332	Dystonia	126	0.00800515	0.00454644	1.76075	0.0784096	0.484795	0.0796	0.642556
PGS002292	Keratoconus	HP:0001332	Dystonia	126	0.00818118	0.00459671	1.77979	0.0752385	0.487697	0.0751	0.642556
PGS002725	Ischemic stroke	HP:0001332	Dystonia	126	-0.00786971	0.00460336	-1.70956	0.0874789	0.477143	0.0894	0.642556
PGS002759	Depression	HP:0001332	Dystonia	126	0.00803282	0.00455508	1.76349	0.0779473	0.48521	0.0767	0.642556
PGS002760	Epilepsy	HP:0001332	Dystonia	126	0.00899237	0.00462338	1.94498	0.0518961	0.514186	0.0518	0.642556
PGS003334	Dementia	HP:0001332	Dystonia	126	0.00779397	0.00455762	1.7101	0.0873791	0.477223	0.0875	0.642556
PGS001108	Basal metabolic rate	HP:0000790	Hematuria	6	0.00181508	0.00101858	1.78196	0.0748832	0.446372	0.0797	0.6426
PGS001110	Reactive arthropathies (time-to-event)	HP:0001880	Eosinophilia	8	-0.000739299	0.00119361	-0.619383	0.535724	0.720515	0.5398	0.642616
PGS001684	WA ICVF in tract superior thalamic radiation (L)	HP:0001880	Eosinophilia	8	0.000743044	0.00119057	0.624107	0.532617	0.720762	0.5393	0.642616
PGS001431	Mean FA in posterior limb of internal capsule on FA skeleton (R)	HP:0000122	Unilateral renal agenesis	8	-0.00317415	0.00119246	-2.66184	0.007824	0.600169	0.0067	0.642642
PGS001570	Volume of grey matter in Insular Cortex (R)	HP:0000122	Unilateral renal agenesis	8	-0.0032597	0.00119123	-2.7364	0.00625792	0.617053	0.0066	0.642642
PGS001622	Volume of grey matter in VI Cerebellum (R)	HP:0000122	Unilateral renal agenesis	8	-0.00325391	0.00119102	-2.73203	0.00634131	0.61605	0.0058	0.642642
PGS000909	Headache	HP:0003468	Abnormal vertebral morphology	6	0.00282106	0.00102157	2.76151	0.00579797	0.447699	0.0064	0.642642
PGS001401	Health satisfaction	HP:0003468	Abnormal vertebral morphology	6	0.00290094	0.00102823	2.8213	0.00482292	0.461714	0.0067	0.642642
PGS002176	Hip circumference	HP:0000107	Renal cyst	9	-0.00310744	0.00124603	-2.49387	0.0127038	0.400627	0.0112	0.642669
PGS000201	Problematic Alcohol Use	HP:0006530	Abnormal pulmonary interstitial morphology	5	0.00145428	0.000967564	1.50304	0.132963	0.305609	0.1316	0.642758
PGS000288	Tumor necrosis factor receptor 2 (TNF-R2) serum levels	HP:0006530	Abnormal pulmonary interstitial morphology	5	-0.00143775	0.000944366	-1.52245	0.128031	0.308084	0.1298	0.642758
PGS000446	Basal cell carcinoma	HP:0006530	Abnormal pulmonary interstitial morphology	5	0.00147373	0.000952919	1.54654	0.122107	0.3112	0.1216	0.642758
PGS000707	Cholecystitis	HP:0006530	Abnormal pulmonary interstitial morphology	5	0.00140976	0.000938447	1.50223	0.133171	0.305507	0.1316	0.642758
PGS000763	Hearing aid use	HP:0006530	Abnormal pulmonary interstitial morphology	5	0.00142273	0.000933353	1.52433	0.127561	0.308325	0.1323	0.642758
PGS001146	Arm fat-free mass (R)	HP:0006530	Abnormal pulmonary interstitial morphology	5	-0.00140089	0.000931676	-1.50362	0.132811	0.305684	0.1309	0.642758
PGS001236	Lung function (FEV1)	HP:0006530	Abnormal pulmonary interstitial morphology	5	-0.00148962	0.000954952	-1.55989	0.11892	0.312947	0.1235	0.642758
PGS001327	Diabetes	HP:0006530	Abnormal pulmonary interstitial morphology	5	0.00146906	0.00094763	1.55025	0.121216	0.311683	0.1301	0.642758
PGS001371	Age diabetes diagnosed	HP:0006530	Abnormal pulmonary interstitial morphology	5	0.00138964	0.000926301	1.5002	0.133696	0.30525	0.1304	0.642758
PGS001415	Mean FA in anterior limb of internal capsule on FA skeleton (L)	HP:0006530	Abnormal pulmonary interstitial morphology	5	-0.00144245	0.000938655	-1.53672	0.124495	0.309924	0.1235	0.642758
PGS001438	Mean FA in splenium of corpus callosum on FA skeleton	HP:0006530	Abnormal pulmonary interstitial morphology	5	-0.00141487	0.000926632	-1.5269	0.126921	0.308655	0.1305	0.642758
PGS001486	Mean ICVF in superior fronto-occipital fasciculus on FA skeleton (L)	HP:0006530	Abnormal pulmonary interstitial morphology	5	-0.00143993	0.000938719	-1.53393	0.12518	0.309563	0.1242	0.642758
PGS001489	Mean ICVF in superior longitudinal fasciculus on FA skeleton (R)	HP:0006530	Abnormal pulmonary interstitial morphology	5	-0.00141693	0.00094735	-1.49567	0.134872	0.304679	0.1315	0.642758
PGS001710	WA L1 in tract superior longitudinal fasciculus (R)	HP:0006530	Abnormal pulmonary interstitial morphology	5	0.00141144	0.000924776	1.52625	0.12708	0.308573	0.1237	0.642758
PGS002211	Myopia diagnosis	HP:0006530	Abnormal pulmonary interstitial morphology	5	-0.00140089	0.000925976	-1.51288	0.130443	0.306861	0.13	0.642758
PGS002314	Balding Type 1	HP:0006530	Abnormal pulmonary interstitial morphology	5	-0.00141641	0.000936564	-1.51235	0.130579	0.306792	0.1307	0.642758
PGS002755	Atopic dermatitis	HP:0006530	Abnormal pulmonary interstitial morphology	5	-0.00147909	0.000964807	-1.53305	0.125398	0.309448	0.1272	0.642758
PGS003133	Thinness	HP:0006530	Abnormal pulmonary interstitial morphology	5	0.00151743	0.000976888	1.55333	0.120479	0.312086	0.1197	0.642758
PGS002315	Bone Mineral Density	HP:0002131	Episodic ataxia	7	-0.00244491	0.00113262	-2.15864	0.0309787	0.32393	0.0289	0.642779
PGS001090	Often felt loved as a child	HP:0100633	Esophagitis	25	0.000886201	0.00209366	0.423278	0.672131	0.363226	0.6743	0.642795
PGS001120	Right hand grip strength	HP:0100633	Esophagitis	25	0.000897191	0.00210758	0.425697	0.670367	0.363313	0.6755	0.642795
PGS001622	Volume of grey matter in VI Cerebellum (R)	HP:0100633	Esophagitis	25	-0.000885095	0.00210055	-0.421364	0.673528	0.363158	0.677	0.642795
PGS002097	Allergy/adverse effect of penicillin	HP:0100633	Esophagitis	25	-0.000837667	0.00209717	-0.399428	0.689614	0.362396	0.6768	0.642795
PGS002100	Ankle spacing width	HP:0100633	Esophagitis	25	0.000881157	0.00208182	0.423263	0.672142	0.363226	0.6775	0.642795
PGS002204	Hair/balding pattern	HP:0100633	Esophagitis	25	-0.000854489	0.00205686	-0.415435	0.677861	0.362948	0.6758	0.642795
PGS000962	Chronic ischaemic heart disease (time-to-event)	HP:0001382	Joint hypermobility	113	-0.00361824	0.00427723	-0.845931	0.397677	1.27976	0.3998	0.642884
PGS000967	Coxarthrosis [arthrosis of hip] (time-to-event)	HP:0001382	Joint hypermobility	113	-0.00372984	0.00439255	-0.849129	0.395896	1.27999	0.4019	0.642884
PGS001265	Deep vein thrombosis (leg)	HP:0001382	Joint hypermobility	113	-0.00355344	0.00430477	-0.825465	0.409191	1.2783	0.4012	0.642884
PGS002174	Heel Broadband ultrasound attenuation, direct entry	HP:0001382	Joint hypermobility	113	0.00373724	0.00450304	0.829937	0.406658	1.27862	0.4004	0.642884
PGS002767	Knee osteoarthritis	HP:0001382	Joint hypermobility	113	0.00362496	0.0043083	0.841389	0.400215	1.27943	0.4013	0.642884
PGS001500	Mean ISOVF in posterior corona radiata on FA skeleton (L)	HP:0031801	Vocal cord dysfunction	5	0.00111381	0.000922039	1.20799	0.227172	0.192603	0.2257	0.642952
PGS001739	WA L3 in tract superior longitudinal fasciculus (L)	HP:0031801	Vocal cord dysfunction	5	-0.00114783	0.000946262	-1.21301	0.225246	0.193117	0.225	0.642952
PGS000260	Lectin-like oxidized LDL receptor 1 (LOX-1) serum levels	HP:0000572	Visual loss	5	0.00130806	0.000928699	1.40848	0.159119	0.215811	0.162	0.642991
PGS000954	Left heel quantitative ultrasound index (QUI), direct entry	HP:0000268	Dolichocephaly	16	0.00358967	0.00170333	2.10744	0.0351843	0.381686	0.0355	0.643003
PGS001038	Left heel bone mineral density (BMD) T-score, automated	HP:0000268	Dolichocephaly	16	0.00359027	0.00170328	2.10785	0.0351485	0.381759	0.0347	0.643003
PGS001578	Volume of grey matter in Middle Frontal Gyrus (R)	HP:0000268	Dolichocephaly	16	0.00352145	0.00169502	2.07753	0.0378604	0.376407	0.0365	0.643003
PGS001679	WA ICVF in tract parahippocampal part of cingulum (R)	HP:0000268	Dolichocephaly	16	0.00348511	0.00165467	2.10622	0.0352901	0.381469	0.0349	0.643003
PGS002071	Other chronic nonalcoholic liver disease	HP:0000268	Dolichocephaly	16	0.00356281	0.00169174	2.106	0.0353093	0.38143	0.036	0.643003
PGS001119	Left hand grip strength	HP:0001601	Laryngomalacia	43	0.00188935	0.00273097	0.691822	0.489117	0.289129	0.4882	0.643035
PGS001539	Volume of brain stem + 4th ventricle	HP:0001601	Laryngomalacia	43	0.00187393	0.00268751	0.697276	0.485699	0.289451	0.4881	0.643035
PGS001707	WA L1 in tract inferior longitudinal fasciculus (L)	HP:0001601	Laryngomalacia	43	-0.00192334	0.00277411	-0.693317	0.488179	0.289217	0.4881	0.643035
PGS003043	Polyunsatturated Fatty Acids	HP:0001601	Laryngomalacia	43	-0.0019143	0.00274411	-0.697606	0.485492	0.289471	0.4883	0.643035
PGS000387	Cancer within the respiratory system	HP:0000579	Nasolacrimal duct obstruction	7	0.00194968	0.00110054	1.77156	0.0765964	0.258747	0.0708	0.643086
PGS001749	WA MD in tract forceps minor	HP:0000579	Nasolacrimal duct obstruction	7	0.00198272	0.00109998	1.80251	0.0715925	0.26341	0.0703	0.643086
PGS001346	Asthma (time-to-event)	HP:0001272	Cerebellar atrophy	5	0.00144306	0.000948124	1.52202	0.128137	0.215848	0.1235	0.6431
PGS001576	Volume of grey matter in Lingual Gyrus (R)	HP:0100633	Esophagitis	25	0.000868702	0.00210809	0.412081	0.680317	0.36283	0.6793	0.643106
PGS002208	Monocyte percentage	HP:0100633	Esophagitis	25	0.000854636	0.00210183	0.406615	0.684327	0.362641	0.6802	0.643106
PGS002764	Hypercholesterolemia	HP:0100633	Esophagitis	25	0.000859278	0.00209817	0.409536	0.682183	0.362742	0.6801	0.643106
PGS001603	Volume of grey matter in Temporal Fusiform Cortex, anterior division (L)	HP:0031801	Vocal cord dysfunction	5	-0.00114334	0.000945572	-1.20915	0.226727	0.192722	0.2265	0.643122
PGS001251	Other interstitial pulmonary diseases (time-to-event)	HP:0001510	Growth delay	54	0.00800557	0.00298144	2.68514	0.00730061	0.338889	0.0077	0.64314
PGS001711	WA L1 in tract superior thalamic radiation (L)	HP:0001510	Growth delay	54	-0.00786092	0.00307593	-2.55562	0.0106618	0.31006	0.0092	0.64314
PGS002079	Irregular menstrual cycle/bleeding	HP:0001510	Growth delay	54	0.00804966	0.00308759	2.6071	0.00918851	0.32135	0.0092	0.64314
PGS003037	LDL	HP:0001510	Growth delay	54	0.00800975	0.00305671	2.62039	0.00883922	0.324299	0.0087	0.64314
PGS000251	Interleukin-27 (IL-27) serum levels	HP:0100785	Insomnia	32	0.00391327	0.00238952	1.63768	0.101621	0.272441	0.103	0.643148
PGS001119	Left hand grip strength	HP:0100785	Insomnia	32	-0.00383991	0.00236167	-1.62593	0.104098	0.270816	0.1038	0.643148
PGS001156	Impedance (right arm)	HP:0100785	Insomnia	32	0.00386183	0.00233742	1.65218	0.0986307	0.274463	0.1013	0.643148
PGS001169	Whole body fat free mass	HP:0100785	Insomnia	32	-0.00389306	0.00234851	-1.65767	0.0975161	0.275233	0.1009	0.643148
PGS001318	Disorders of lipoprotein metabolism and other lipidaemias (time-to-event)	HP:0100785	Insomnia	32	-0.00384473	0.00233352	-1.64761	0.0995651	0.273824	0.0972	0.643148
PGS001397	Frequency of walking for pleasure in last 4 weeks	HP:0100785	Insomnia	32	-0.00385393	0.0023676	-1.62778	0.103705	0.271071	0.102	0.643148
PGS001556	Volume of grey matter in Cuneal Cortex (R)	HP:0100785	Insomnia	32	0.00385373	0.00237434	1.62308	0.104706	0.270423	0.103	0.643148
PGS001684	WA ICVF in tract superior thalamic radiation (L)	HP:0100785	Insomnia	32	0.00389028	0.00237438	1.63844	0.101463	0.272546	0.0982	0.643148
PGS002232	Stool Frequency	HP:0100785	Insomnia	32	0.00381176	0.00234765	1.62365	0.104584	0.270502	0.102	0.643148
PGS002334	High cholesterol	HP:0100785	Insomnia	32	-0.00381347	0.00233696	-1.63181	0.102854	0.271627	0.1031	0.643148
PGS002788	Type 2 bipolar disorder	HP:0100785	Insomnia	32	0.0038862	0.00238523	1.62928	0.103387	0.271277	0.1032	0.643148
PGS002932	Fasting Plasma Glucose	HP:0100785	Insomnia	32	0.00389261	0.00237143	1.64146	0.100835	0.272966	0.1002	0.643148
PGS000140	Broad Depression (seen a General Practitioner for nerves, anxiety, tension or depression)	HP:0007018	Attention deficit hyperactivity disorder	263	0.00691694	0.00633893	1.09118	0.275303	1.82072	0.271	0.643194
PGS000088	Basophil count	HP:0010535	Sleep apnea	28	0.00321281	0.00219409	1.4643	0.143244	0.387142	0.1383	0.643266
PGS000098	Lymphocyte percentage of white cells	HP:0010535	Sleep apnea	28	-0.00323804	0.00213947	-1.51348	0.130293	0.393336	0.1297	0.643266
PGS000240	Follistatin (FS) serum levels	HP:0010535	Sleep apnea	28	0.00334999	0.00214476	1.56195	0.118435	0.399642	0.1219	0.643266
PGS000241	Galanin peptides (GAL) serum levels	HP:0010535	Sleep apnea	28	0.00322303	0.00219829	1.46615	0.142739	0.387371	0.1434	0.643266
PGS000640	Hodgkin's disease	HP:0010535	Sleep apnea	28	0.00332697	0.00223415	1.48914	0.136583	0.390245	0.1364	0.643266
PGS000738	Vitiligo	HP:0010535	Sleep apnea	28	0.00340066	0.00225932	1.50517	0.132414	0.392276	0.1401	0.643266
PGS000903	Parkinson's disease	HP:0010535	Sleep apnea	28	0.00322215	0.00220093	1.464	0.143328	0.387104	0.1449	0.643266
PGS000957	Essential (primary hypertension) (time-to-event)	HP:0010535	Sleep apnea	28	0.0031209	0.00216798	1.43955	0.150128	0.3841	0.1492	0.643266
PGS000990	Retinal detachments and breaks (time-to-event)	HP:0010535	Sleep apnea	28	0.00320752	0.00220199	1.45665	0.145346	0.386196	0.1465	0.643266
PGS001033	Other coagulation defects (time-to-event)	HP:0010535	Sleep apnea	28	-0.0029029	0.00222932	-1.30215	0.192992	0.368159	0.142	0.643266
PGS001039	Right heel bone mineral density (BMD) T-score, automated	HP:0010535	Sleep apnea	28	-0.00348989	0.00225705	-1.54621	0.122187	0.397574	0.1248	0.643266
PGS001044	Glucosamine intake	HP:0010535	Sleep apnea	28	0.00322768	0.00221113	1.45974	0.144495	0.386577	0.1487	0.643266
PGS001099	Spherical power (left eye)	HP:0010535	Sleep apnea	28	0.00330022	0.00218453	1.51073	0.130991	0.392985	0.1313	0.643266
PGS001230	Body weight	HP:0010535	Sleep apnea	28	0.00319541	0.00217939	1.46619	0.142728	0.387376	0.1442	0.643266
PGS001272	Chronic renal failure (time-to-event)	HP:0010535	Sleep apnea	28	0.003425	0.00224959	1.5225	0.128017	0.394496	0.13	0.643266
PGS001324	Family history of high blood pressure	HP:0010535	Sleep apnea	28	0.00330864	0.00220842	1.49819	0.134217	0.391389	0.1297	0.643266
PGS001385	Degree bothered by headaches in the last 3 months	HP:0010535	Sleep apnea	28	0.0031999	0.00220789	1.4493	0.147385	0.385293	0.1457	0.643266
PGS001428	Mean FA in inferior cerebellar peduncle on FA skeleton (R)	HP:0010535	Sleep apnea	28	-0.00326073	0.00217818	-1.497	0.134526	0.391238	0.1335	0.643266
PGS001446	Mean FA in superior longitudinal fasciculus on FA skeleton (R)	HP:0010535	Sleep apnea	28	0.00330692	0.00221415	1.49354	0.135429	0.390801	0.1364	0.643266
PGS001520	Position of the pulse wave peak	HP:0010535	Sleep apnea	28	-0.00321714	0.0022224	-1.4476	0.147862	0.385084	0.1498	0.643266
PGS001586	Volume of grey matter in Parahippocampal Gyrus, posterior division (R)	HP:0010535	Sleep apnea	28	-0.00347679	0.00224649	-1.54765	0.12184	0.397762	0.1224	0.643266
PGS001592	Volume of grey matter in Precuneous Cortex (L)	HP:0010535	Sleep apnea	28	-0.00333734	0.00216202	-1.54362	0.122813	0.397235	0.1278	0.643266
PGS001646	WA FA in tract anterior thalamic radiation (R)	HP:0010535	Sleep apnea	28	0.00338843	0.00222991	1.51954	0.12876	0.394115	0.1262	0.643266
PGS001693	WA ISOVF in tract inferior fronto-occipital fasciculus (L)	HP:0010535	Sleep apnea	28	0.00327684	0.00221226	1.48122	0.138682	0.38925	0.1409	0.643266
PGS001711	WA L1 in tract superior thalamic radiation (L)	HP:0010535	Sleep apnea	28	-0.00323997	0.00222644	-1.45523	0.145739	0.386021	0.1464	0.643266
PGS001718	WA L2 in tract cingulate gyrus part of cingulum (R)	HP:0010535	Sleep apnea	28	-0.0031778	0.00218759	-1.45265	0.146454	0.385703	0.1499	0.643266
PGS001724	WA L2 in tract inferior longitudinal fasciculus (R)	HP:0010535	Sleep apnea	28	0.00330885	0.00223496	1.4805	0.138873	0.38916	0.1385	0.643266
PGS001733	WA L3 in tract cingulate gyrus part of cingulum (R)	HP:0010535	Sleep apnea	28	-0.00334326	0.00217859	-1.5346	0.125017	0.39606	0.124	0.643266
PGS001736	WA L3 in tract inferior fronto-occipital fasciculus (R)	HP:0010535	Sleep apnea	28	0.00336603	0.00222823	1.51063	0.131015	0.392973	0.1305	0.643266
PGS001768	WA OD in tract medial lemniscus (L)	HP:0010535	Sleep apnea	28	-0.00320348	0.00219804	-1.45743	0.145131	0.386292	0.1496	0.643266
PGS002042	Corneal dystrophy	HP:0010535	Sleep apnea	28	0.00330372	0.00220944	1.49527	0.134976	0.39102	0.1261	0.643266
PGS002069	Functional digestive disorders	HP:0010535	Sleep apnea	28	0.00326073	0.00224009	1.45563	0.145628	0.38607	0.143	0.643266
PGS002082	Lupus (localized and systemic)	HP:0010535	Sleep apnea	28	-0.00328674	0.00221358	-1.4848	0.137729	0.3897	0.1383	0.643266
PGS002142	Haemoglobin concentration	HP:0010535	Sleep apnea	28	0.00330013	0.00218717	1.50886	0.131469	0.392746	0.1311	0.643266
PGS002148	Average total household income before tax	HP:0010535	Sleep apnea	28	-0.00334709	0.0022106	-1.51411	0.130131	0.393418	0.1264	0.643266
PGS002173	Heel bone mineral density (BMD)	HP:0010535	Sleep apnea	28	-0.00342256	0.0022921	-1.4932	0.135519	0.390757	0.1376	0.643266
PGS002248	Childhood asthma	HP:0010535	Sleep apnea	28	0.00340952	0.00224593	1.51809	0.129126	0.393928	0.1317	0.643266
PGS002305	Chronic lymphoid leukemia	HP:0010535	Sleep apnea	28	-0.00328578	0.00218345	-1.50486	0.132494	0.392236	0.1326	0.643266
PGS002331	HbA1c	HP:0010535	Sleep apnea	28	0.00326565	0.00217581	1.50089	0.133517	0.391732	0.1366	0.643266
PGS002774	Incident atrial fibrillation	HP:0010535	Sleep apnea	28	0.00336674	0.00225742	1.49141	0.135987	0.390532	0.1399	0.643266
PGS000081	Oral cavity and pharyngeal cancers	HP:0003394	Muscle spasm	7	0.00162554	0.00113309	1.43461	0.151532	0.321754	0.1541	0.643284
PGS001339	Atrial fibrillation and flutter (time-to-event)	HP:0003394	Muscle spasm	7	0.00161303	0.00114189	1.4126	0.157906	0.319113	0.1549	0.643284
PGS001383	Corneal resistance factor (R)	HP:0003394	Muscle spasm	7	-0.00157225	0.0011157	-1.4092	0.158907	0.318709	0.1559	0.643284
PGS001764	WA MO in tract superior longitudinal fasciculus (L)	HP:0003394	Muscle spasm	7	0.0015494	0.00110612	1.40075	0.16142	0.317707	0.1558	0.643284
PGS000283	Spondin-1 (SPON1) serum levels	HP:0000609	Optic nerve hypoplasia	17	-0.00389237	0.00173822	-2.23929	0.0252297	0.397737	0.0243	0.643354
PGS001723	WA L2 in tract inferior longitudinal fasciculus (L)	HP:0000609	Optic nerve hypoplasia	17	0.00389156	0.00175097	2.22252	0.0263423	0.394583	0.024	0.643354
PGS000228	Cathepsin L1 (CTSL1) serum levels	HP:0002018	Nausea	7	0.00325129	0.00111117	2.92601	0.00346612	0.480608	0.0036	0.643367
PGS000930	Blood clot (diagnosed by doctor)	HP:0002018	Nausea	7	0.00316816	0.00110518	2.86664	0.0041852	0.466172	0.0038	0.643367
PGS001277	PE +/- DVT	HP:0002018	Nausea	7	0.00305182	0.00109753	2.78062	0.00546854	0.445772	0.0059	0.643367
PGS001279	previously: Blood clot in the lung	HP:0002018	Nausea	7	0.00314044	0.00110563	2.84042	0.00454397	0.459889	0.0054	0.643367
PGS001280	PE (time-to-event)	HP:0002018	Nausea	7	0.00307769	0.00109798	2.80305	0.00510344	0.451033	0.0058	0.643367
PGS001622	Volume of grey matter in VI Cerebellum (R)	HP:0002018	Nausea	7	-0.00309896	0.00111529	-2.77862	0.00550216	0.445305	0.0051	0.643367
PGS001638	Volume of thalamus (R)	HP:0002018	Nausea	7	-0.00313625	0.00112569	-2.78607	0.0053776	0.447048	0.0063	0.643367
PGS002136	Recent feelings of foreboding	HP:0002018	Nausea	7	0.00315296	0.00110352	2.85719	0.00431147	0.4639	0.0043	0.643367
PGS003330	Factor VIII levels	HP:0002018	Nausea	7	0.00332677	0.00110777	3.00311	0.00270036	0.499791	0.0023	0.643367
PGS000009	ER-negative Breast Cancer	HP:0030043	Hip subluxation	21	0.00137654	0.00193659	0.710806	0.477274	0.386986	0.4712	0.643408
PGS000076	Kidney cancer	HP:0030043	Hip subluxation	21	-0.00145482	0.00195783	-0.743075	0.45751	0.388969	0.4605	0.643408
PGS000081	Oral cavity and pharyngeal cancers	HP:0030043	Hip subluxation	21	0.00134248	0.00195615	0.686289	0.492598	0.385538	0.4805	0.643408
PGS000088	Basophil count	HP:0030043	Hip subluxation	21	0.00130983	0.00190298	0.688303	0.49133	0.385655	0.4896	0.643408
PGS000089	Basophil percentage of white cells	HP:0030043	Hip subluxation	21	0.00131813	0.0018987	0.69423	0.487606	0.386001	0.4864	0.643408
PGS000225	Macrophage colony-stimulating factor 1 (CSF-1) serum levels	HP:0030043	Hip subluxation	21	0.00129851	0.00193251	0.671931	0.501693	0.384713	0.494	0.643408
PGS000226	Cystatin-B (CSTB) serum levels	HP:0030043	Hip subluxation	21	0.0013053	0.00191421	0.681897	0.495371	0.385284	0.4926	0.643408
PGS000232	C-X-C motif chemokine 6 (CXCL6) serum levels	HP:0030043	Hip subluxation	21	-0.00139237	0.00192783	-0.72225	0.470212	0.387679	0.4693	0.643408
PGS000235	Epidermal growth factor (EGF) serum levels	HP:0030043	Hip subluxation	21	-0.00146004	0.0019745	-0.739446	0.45971	0.388742	0.4566	0.643408
PGS000271	Osteoprotegerin (OPG) serum levels	HP:0030043	Hip subluxation	21	-0.00129938	0.00192566	-0.674771	0.499887	0.384875	0.4959	0.643408
PGS000272	Pappalysin-1 (PAPPA) serum levels	HP:0030043	Hip subluxation	21	-0.0014245	0.00195129	-0.730027	0.465446	0.388157	0.4716	0.643408
PGS000275	Platelet endothelial cell adhesion molecule (PECAM-1) serum levels	HP:0030043	Hip subluxation	21	-0.00140358	0.00191685	-0.732235	0.464098	0.388293	0.4585	0.643408
PGS000283	Spondin-1 (SPON1) serum levels	HP:0030043	Hip subluxation	21	-0.00134412	0.0019304	-0.696294	0.486313	0.386123	0.4947	0.643408
PGS000287	Tumor necrosis factor receptor 1 (TNF-R1) serum levels	HP:0030043	Hip subluxation	21	-0.00137598	0.00193232	-0.712087	0.476481	0.387063	0.4767	0.643408
PGS000288	Tumor necrosis factor receptor 2 (TNF-R2) serum levels	HP:0030043	Hip subluxation	21	-0.00140413	0.00192807	-0.728257	0.466528	0.388048	0.468	0.643408
PGS000293	Urokinase plasminogen activator surface receptor (U-PAR) serum levels	HP:0030043	Hip subluxation	21	0.00138352	0.00191234	0.723466	0.469465	0.387754	0.4703	0.643408
PGS000617	Cancer of eye	HP:0030043	Hip subluxation	21	-0.00143693	0.00190148	-0.755686	0.449912	0.389768	0.4503	0.643408
PGS000704	Alcoholic cirrhosis	HP:0030043	Hip subluxation	21	0.00136707	0.00191708	0.713101	0.475854	0.387124	0.4822	0.643408
PGS000712	T2D (cases vs HbA1c filtered controls)	HP:0030043	Hip subluxation	21	-0.00141756	0.00190663	-0.743489	0.457259	0.388995	0.4561	0.643408
PGS000728	Chronic kidney disease	HP:0030043	Hip subluxation	21	0.00156931	0.00199394	0.78704	0.431337	0.391813	0.4288	0.643408
PGS000763	Hearing aid use	HP:0030043	Hip subluxation	21	-0.00138232	0.00190559	-0.725406	0.468275	0.387872	0.4708	0.643408
PGS000821	Thyroid medication use	HP:0030043	Hip subluxation	21	-0.00137234	0.00193357	-0.709746	0.477932	0.386922	0.4608	0.643408
PGS000834	Corrected insulin response (at 30mins during OGTT)	HP:0030043	Hip subluxation	21	-0.00131642	0.00191945	-0.685831	0.492887	0.385511	0.4976	0.643408
PGS000843	WHR adjusted for BMI	HP:0030043	Hip subluxation	21	0.00152644	0.00192565	0.792691	0.428038	0.392191	0.4278	0.643408
PGS000861	Urine Albumin-to-Creatinine ratio	HP:0030043	Hip subluxation	21	-0.00135986	0.00194849	-0.697906	0.485304	0.386218	0.4848	0.643408
PGS000905	PR interval	HP:0030043	Hip subluxation	21	-0.00146301	0.00195428	-0.748616	0.454163	0.389319	0.4523	0.643408
PGS000932	Other intervertebral disk disorders (time-to-event)	HP:0030043	Hip subluxation	21	0.00154014	0.00194974	0.789919	0.429654	0.392005	0.4407	0.643408
PGS001012	Number of falls in the last year	HP:0030043	Hip subluxation	21	-0.0013388	0.00193803	-0.690802	0.489758	0.385801	0.4934	0.643408
PGS001014	Other disorders of pancreatic internal secretion (time-to-event)	HP:0030043	Hip subluxation	21	-0.00133786	0.00191267	-0.699472	0.484326	0.38631	0.4887	0.643408
PGS001019	Attending social / leisure activities (regular attendance at a gym or sports club)	HP:0030043	Hip subluxation	21	0.00138711	0.00193448	0.717049	0.473415	0.387363	0.4733	0.643408
PGS001036	Epstein Barr virus nuclear antigen 1 IgG seropositivity	HP:0030043	Hip subluxation	21	0.00138315	0.00192133	0.71989	0.471664	0.387535	0.4799	0.643408
PGS001050	Diaphragmatic hernia (time-to-event)	HP:0030043	Hip subluxation	21	-0.00133957	0.00192865	-0.694564	0.487396	0.386021	0.491	0.643408
PGS001100	Spherical power (right eye)	HP:0030043	Hip subluxation	21	0.00147818	0.00191241	0.77294	0.439635	0.390883	0.4392	0.643408
PGS001233	Heart rate (AR)	HP:0030043	Hip subluxation	21	-0.00147138	0.0019089	-0.770801	0.440902	0.390744	0.4448	0.643408
PGS001274	Osteoporosis without pathological fracture (time-to-event)	HP:0030043	Hip subluxation	21	-0.00136142	0.00191055	-0.71258	0.476176	0.387093	0.466	0.643408
PGS001301	Malabsorption/coeliac disease	HP:0030043	Hip subluxation	21	-0.00145852	0.00188997	-0.771719	0.440358	0.390804	0.4443	0.643408
PGS001333	Chronic obstructive pulmonary disease (algorithmically-defined)	HP:0030043	Hip subluxation	21	-0.00150105	0.0018999	-0.790065	0.429569	0.392015	0.4239	0.643408
PGS001346	Asthma (time-to-event)	HP:0030043	Hip subluxation	21	-0.00142758	0.00193484	-0.737828	0.460692	0.388641	0.4665	0.643408
PGS001359	3mm strong meridian (L)	HP:0030043	Hip subluxation	21	0.00135059	0.00191506	0.705248	0.480726	0.386653	0.4708	0.643408
PGS001385	Degree bothered by headaches in the last 3 months	HP:0030043	Hip subluxation	21	0.00149119	0.00191487	0.778739	0.436211	0.391264	0.4369	0.643408
PGS001418	Mean FA in cerebral peduncle on FA skeleton (L)	HP:0030043	Hip subluxation	21	-0.00154864	0.00194019	-0.798191	0.42484	0.39256	0.4297	0.643408
PGS001419	Mean FA in cingulum cingulate gyrus on FA skeleton (L)	HP:0030043	Hip subluxation	21	0.00146844	0.00196926	0.745682	0.455934	0.389133	0.4676	0.643408
PGS001420	Mean FA in cingulum cingulate gyrus on FA skeleton (R)	HP:0030043	Hip subluxation	21	0.00159573	0.00197508	0.807932	0.419211	0.393222	0.4248	0.643408
PGS001426	Mean FA in fornix on FA skeleton	HP:0030043	Hip subluxation	21	0.0014093	0.00193482	0.728391	0.466447	0.388056	0.4598	0.643408
PGS001435	Mean FA in retrolenticular part of internal capsule on FA skeleton (R)	HP:0030043	Hip subluxation	21	-0.00136246	0.00193927	-0.702563	0.482397	0.386493	0.4733	0.643408
PGS001439	Mean FA in superior cerebellar peduncle on FA skeleton (L)	HP:0030043	Hip subluxation	21	-0.00135481	0.00191169	-0.708698	0.478582	0.386859	0.4824	0.643408
PGS001440	Mean FA in superior cerebellar peduncle on FA skeleton (R)	HP:0030043	Hip subluxation	21	-0.00147785	0.00191747	-0.770728	0.440945	0.390739	0.4472	0.643408
PGS001446	Mean FA in superior longitudinal fasciculus on FA skeleton (R)	HP:0030043	Hip subluxation	21	0.00144616	0.00192037	0.75306	0.451489	0.389601	0.4545	0.643408
PGS001473	Mean ICVF in posterior corona radiata on FA skeleton (R)	HP:0030043	Hip subluxation	21	-0.0014109	0.00191503	-0.736748	0.461349	0.388574	0.4656	0.643408
PGS001481	Mean ICVF in sagittal stratum on FA skeleton (R)	HP:0030043	Hip subluxation	21	-0.00132493	0.00193125	-0.686048	0.49275	0.385524	0.494	0.643408
PGS001493	Mean ISOVF in anterior corona radiata on FA skeleton (L)	HP:0030043	Hip subluxation	21	0.00144907	0.0019448	0.745098	0.456287	0.389097	0.467	0.643408
PGS001537	Volume of accumbens (L)	HP:0030043	Hip subluxation	21	0.00136928	0.00191245	0.715984	0.474072	0.387298	0.4809	0.643408
PGS001559	Volume of grey matter in Frontal Orbital Cortex (R)	HP:0030043	Hip subluxation	21	-0.00148429	0.00191232	-0.776168	0.437727	0.391095	0.4414	0.643408
PGS001562	Volume of grey matter in Heschl's Gyrus (includes H1 and H2) (R)	HP:0030043	Hip subluxation	21	-0.00128779	0.00192488	-0.669024	0.503546	0.384549	0.4971	0.643408
PGS001607	Volume of grey matter in Temporal Pole (R)	HP:0030043	Hip subluxation	21	-0.00136191	0.00191663	-0.710577	0.477416	0.386972	0.4748	0.643408
PGS001625	Volume of grey matter in VIIIa Cerebellum (L)	HP:0030043	Hip subluxation	21	0.00136582	0.00191833	0.711984	0.476545	0.387057	0.4687	0.643408
PGS001631	Volume of pallidum (L)	HP:0030043	Hip subluxation	21	0.00152147	0.00190445	0.798899	0.424429	0.392608	0.4239	0.643408
PGS001637	Volume of thalamus (L)	HP:0030043	Hip subluxation	21	0.00132615	0.00193351	0.685878	0.492857	0.385514	0.4967	0.643408
PGS001638	Volume of thalamus (R)	HP:0030043	Hip subluxation	21	0.0013639	0.00194458	0.701388	0.48313	0.386424	0.4861	0.643408
PGS001644	WA FA in tract acoustic radiation (R)	HP:0030043	Hip subluxation	21	-0.00133588	0.00193641	-0.689871	0.490343	0.385746	0.4977	0.643408
PGS001673	WA ICVF in tract inferior longitudinal fasciculus (L)	HP:0030043	Hip subluxation	21	-0.00136595	0.00191646	-0.712745	0.476074	0.387103	0.4744	0.643408
PGS001675	WA ICVF in tract medial lemniscus (L)	HP:0030043	Hip subluxation	21	-0.00131659	0.00187952	-0.700494	0.483688	0.386371	0.4807	0.643408
PGS001678	WA ICVF in tract parahippocampal part of cingulum (L)	HP:0030043	Hip subluxation	21	-0.00135419	0.00189463	-0.714754	0.474832	0.387224	0.4757	0.643408
PGS001679	WA ICVF in tract parahippocampal part of cingulum (R)	HP:0030043	Hip subluxation	21	-0.00131759	0.00189361	-0.695808	0.486618	0.386094	0.4768	0.643408
PGS001683	WA ICVF in tract superior longitudinal fasciculus (R)	HP:0030043	Hip subluxation	21	-0.00135376	0.00193289	-0.700382	0.483757	0.386364	0.4792	0.643408
PGS001713	WA L1 in tract uncinate fasciculus (L)	HP:0030043	Hip subluxation	21	0.00150565	0.00192045	0.784009	0.433113	0.391612	0.4304	0.643408
PGS001715	WA L2 in tract anterior thalamic radiation (L)	HP:0030043	Hip subluxation	21	0.00142602	0.00192991	0.738906	0.460038	0.388708	0.4631	0.643408
PGS001721	WA L2 in tract inferior fronto-occipital fasciculus (L)	HP:0030043	Hip subluxation	21	0.00135837	0.00193463	0.702135	0.482664	0.386468	0.4784	0.643408
PGS001723	WA L2 in tract inferior longitudinal fasciculus (L)	HP:0030043	Hip subluxation	21	0.00130421	0.00194454	0.670702	0.502476	0.384644	0.4936	0.643408
PGS001730	WA L3 in tract anterior thalamic radiation (L)	HP:0030043	Hip subluxation	21	0.00137484	0.00192173	0.715417	0.474422	0.387264	0.4726	0.643408
PGS001735	WA L3 in tract inferior fronto-occipital fasciculus (L)	HP:0030043	Hip subluxation	21	0.00129983	0.00193962	0.670144	0.502831	0.384612	0.4976	0.643408
PGS001745	WA MD in tract anterior thalamic radiation (L)	HP:0030043	Hip subluxation	21	0.00138802	0.00192392	0.721457	0.4707	0.387631	0.4646	0.643408
PGS001765	WA MO in tract superior thalamic radiation (R)	HP:0030043	Hip subluxation	21	0.0014129	0.00193408	0.730528	0.46514	0.388188	0.4659	0.643408
PGS001771	WA OD in tract superior thalamic radiation (R)	HP:0030043	Hip subluxation	21	-0.00131454	0.00190754	-0.689128	0.49081	0.385703	0.4865	0.643408
PGS002021	Benign neoplasm of uterus	HP:0030043	Hip subluxation	21	0.00132966	0.00193977	0.685475	0.493112	0.385491	0.4892	0.643408
PGS002040	Retinal detachments and defects	HP:0030043	Hip subluxation	21	-0.00133302	0.00190326	-0.700387	0.483755	0.386364	0.4815	0.643408
PGS002045	Inflammation of the eye	HP:0030043	Hip subluxation	21	0.00148843	0.00190997	0.779293	0.435885	0.3913	0.4397	0.643408
PGS002076	Hyperplasia of prostate	HP:0030043	Hip subluxation	21	-0.0015486	0.00192579	-0.804139	0.421397	0.392963	0.4261	0.643408
PGS002077	Endometriosis	HP:0030043	Hip subluxation	21	-0.00138402	0.00196125	-0.705679	0.480457	0.386679	0.4802	0.643408
PGS002081	Superficial cellulitis and abscess	HP:0030043	Hip subluxation	21	-0.00138694	0.00193169	-0.717995	0.472831	0.38742	0.4689	0.643408
PGS002106	Calcium	HP:0030043	Hip subluxation	21	0.00138754	0.00194325	0.714032	0.475278	0.38718	0.4704	0.643408
PGS002109	Hair colour (natural, before greying)	HP:0030043	Hip subluxation	21	0.00150517	0.00192773	0.780799	0.434999	0.3914	0.4373	0.643408
PGS002122	Red blood cell (erythrocyte) distribution width	HP:0030043	Hip subluxation	21	0.00135363	0.00191069	0.708452	0.478735	0.386845	0.4867	0.643408
PGS002144	Trouble falling asleep	HP:0030043	Hip subluxation	21	-0.0014492	0.00193376	-0.749424	0.453676	0.38937	0.4568	0.643408
PGS002152	Alcohol intake frequency	HP:0030043	Hip subluxation	21	-0.00147109	0.00192779	-0.763098	0.445481	0.390244	0.4382	0.643408
PGS002181	Lipoprotein A	HP:0030043	Hip subluxation	21	-0.00151883	0.00192508	-0.788971	0.430208	0.391942	0.435	0.643408
PGS002184	Mean carotid IMT (intima-medial thickness) at 120/150/210/240 degrees	HP:0030043	Hip subluxation	21	-0.00139063	0.00195344	-0.711885	0.476606	0.387051	0.4736	0.643408
PGS002226	Sodium in urine	HP:0030043	Hip subluxation	21	0.0013723	0.00191303	0.717342	0.473234	0.387381	0.4754	0.643408
PGS002261	Neuroblastoma	HP:0030043	Hip subluxation	21	0.00142604	0.00194311	0.733892	0.463087	0.388396	0.4629	0.643408
PGS002276	QTc duration	HP:0030043	Hip subluxation	21	0.00145384	0.00190442	0.763402	0.4453	0.390264	0.4526	0.643408
PGS002305	Chronic lymphoid leukemia	HP:0030043	Hip subluxation	21	0.00129468	0.0018938	0.683642	0.494268	0.385385	0.4881	0.643408
PGS002317	Childless	HP:0030043	Hip subluxation	21	0.00143334	0.00191718	0.747629	0.454758	0.389256	0.4586	0.643408
PGS002732	Chronic elevation of alanine aminotransferase	HP:0030043	Hip subluxation	21	0.00136649	0.00187135	0.730214	0.465332	0.388168	0.4549	0.643408
PGS002738	Alcohol use disorder	HP:0030043	Hip subluxation	21	-0.00137698	0.00192155	-0.716602	0.473691	0.387336	0.4719	0.643408
PGS002747	Gastrointestinal cancer	HP:0030043	Hip subluxation	21	-0.00147091	0.00191857	-0.766672	0.443353	0.390475	0.4417	0.643408
PGS002749	Total knee replacement	HP:0030043	Hip subluxation	21	-0.00147618	0.00188993	-0.781078	0.434835	0.391418	0.4359	0.643408
PGS002755	Atopic dermatitis	HP:0030043	Hip subluxation	21	-0.00137478	0.00196983	-0.697915	0.485299	0.386218	0.4847	0.643408
PGS002932	Fasting Plasma Glucose	HP:0030043	Hip subluxation	21	-0.00142754	0.00192447	-0.741787	0.45829	0.388889	0.4599	0.643408
PGS003177	Vitamin D	HP:0030043	Hip subluxation	21	-0.00134539	0.00200113	-0.672311	0.501451	0.384735	0.4853	0.643408
PGS003330	Factor VIII levels	HP:0030043	Hip subluxation	21	0.00136153	0.00191413	0.711304	0.476966	0.387016	0.4718	0.643408
PGS003332	Venous thromboembolism	HP:0030043	Hip subluxation	21	0.00132396	0.00190487	0.695038	0.4871	0.386049	0.4801	0.643408
PGS000138	Lifetime Major Depressive Disorder	HP:0001276	Hypertonia	25	-0.00181225	0.0020861	-0.868727	0.385085	0.253076	0.3832	0.643447
PGS000251	Interleukin-27 (IL-27) serum levels	HP:0001276	Hypertonia	25	-0.0018369	0.00211541	-0.868344	0.385294	0.253048	0.378	0.643447
PGS000341	Systemic sclerosis	HP:0001276	Hypertonia	25	0.00186958	0.00212964	0.877883	0.380096	0.253753	0.382	0.643447
PGS000738	Vitiligo	HP:0001276	Hypertonia	25	-0.00185682	0.0021377	-0.868606	0.385151	0.253067	0.3821	0.643447
PGS000840	Fasting Proinsulin	HP:0001276	Hypertonia	25	0.00186	0.00211453	0.87963	0.379149	0.253883	0.3753	0.643447
PGS000877	Insulin resistance	HP:0001276	Hypertonia	25	0.00178265	0.00207469	0.859237	0.390297	0.252381	0.3781	0.643447
PGS001115	Paracetamol use self-reported	HP:0001276	Hypertonia	25	0.00185004	0.00209295	0.883938	0.37682	0.254205	0.3747	0.643447
PGS001119	Left hand grip strength	HP:0001276	Hypertonia	25	0.00180094	0.00209074	0.861385	0.389113	0.252538	0.3795	0.643447
PGS001404	Heel bone mineral density (BMD) (R)	HP:0001276	Hypertonia	25	-0.00191727	0.00214374	-0.894356	0.371222	0.25499	0.3795	0.643447
PGS001407	HTLV-1 gag antigen for Human T-Lymphotropic Virus 1	HP:0001276	Hypertonia	25	-0.00185861	0.00211853	-0.87731	0.380408	0.253711	0.3834	0.643447
PGS001481	Mean ICVF in sagittal stratum on FA skeleton (R)	HP:0001276	Hypertonia	25	0.00183018	0.00210677	0.868711	0.385093	0.253075	0.3821	0.643447
PGS001499	Mean ISOVF in fornix on FA skeleton	HP:0001276	Hypertonia	25	-0.00191787	0.00210724	-0.910133	0.362845	0.256196	0.3746	0.643447
PGS001594	Volume of grey matter in Putamen (R)	HP:0001276	Hypertonia	25	-0.00182807	0.0021057	-0.868151	0.3854	0.253033	0.3821	0.643447
PGS001605	Volume of grey matter in Temporal Fusiform Cortex, posterior division (R)	HP:0001276	Hypertonia	25	0.00184142	0.00210451	0.874987	0.38167	0.253538	0.3798	0.643447
PGS001607	Volume of grey matter in Temporal Pole (R)	HP:0001276	Hypertonia	25	0.00179981	0.00209084	0.860808	0.389431	0.252496	0.3822	0.643447
PGS001672	WA ICVF in tract inferior fronto-occipital fasciculus (R)	HP:0001276	Hypertonia	25	0.00186829	0.00209501	0.89178	0.372602	0.254795	0.3724	0.643447
PGS001704	WA L1 in tract forceps minor	HP:0001276	Hypertonia	25	-0.00186784	0.00207729	-0.899172	0.368652	0.255356	0.3781	0.643447
PGS001755	WA MD in tract superior thalamic radiation (L)	HP:0001276	Hypertonia	25	-0.00182383	0.00208295	-0.875599	0.381337	0.253584	0.3743	0.643447
PGS000245	Proheparin-binding EGF-like growth factor (HB-EGF) serum levels	HP:0002021	Pyloric stenosis	6	-0.00232916	0.00104334	-2.23241	0.0256811	0.258139	0.0246	0.643514
PGS000095	High light scatter reticulocyte percentage of red cells	HP:0001337	Tremor	38	0.00563977	0.00258726	2.17982	0.0293688	0.440317	0.0282	0.643519
PGS001365	6mm strong meridian (L)	HP:0001337	Tremor	38	-0.00579269	0.00257272	-2.25158	0.0244403	0.453774	0.029	0.643519
PGS001573	Volume of grey matter in IX Cerebellum (R)	HP:0001337	Tremor	38	0.00558219	0.00254807	2.19075	0.0285669	0.442339	0.0293	0.643519
PGS001613	Volume of grey matter in Ventral Striatum (R)	HP:0001337	Tremor	38	0.00554252	0.00252298	2.19682	0.0281303	0.443465	0.0298	0.643519
PGS001617	Volume of grey matter in Vermis VIIb Cerebellum	HP:0001337	Tremor	38	0.00580922	0.00263145	2.20761	0.0273673	0.445476	0.0291	0.643519
PGS000821	Thyroid medication use	HP:0001601	Laryngomalacia	43	0.00191036	0.00275524	0.693357	0.488154	0.28922	0.4901	0.643581
PGS002341	Monocyte Count	HP:0001601	Laryngomalacia	43	0.00190847	0.00276267	0.690806	0.489755	0.28907	0.4902	0.643581
PGS000091	Eosinophil percentage of white cells	HP:0100633	Esophagitis	25	0.000843369	0.00208843	0.403828	0.686376	0.362545	0.6847	0.643618
PGS001427	Mean FA in genu of corpus callosum on FA skeleton	HP:0100633	Esophagitis	25	-0.00085266	0.00215812	-0.395094	0.692809	0.36225	0.6845	0.643618
PGS001499	Mean ISOVF in fornix on FA skeleton	HP:0100633	Esophagitis	25	0.000866	0.00210612	0.411183	0.680976	0.362799	0.6825	0.643618
PGS001649	WA FA in tract corticospinal tract (R)	HP:0100633	Esophagitis	25	0.000886303	0.00213846	0.414458	0.678576	0.362914	0.683	0.643618
PGS002148	Average total household income before tax	HP:0100633	Esophagitis	25	-0.000843221	0.00209047	-0.403364	0.686717	0.36253	0.6843	0.643618
PGS001159	Right leg mass (predicted)	HP:0001761	Pes cavus	10	0.00310076	0.00130714	2.37218	0.0177631	0.380873	0.0184	0.643652
PGS001167	Leg fat-free mass (R)	HP:0001761	Pes cavus	10	0.00309941	0.00130678	2.3718	0.0177815	0.380796	0.019	0.643652
PGS001536	Vitiligo (time-to-event)	HP:0001761	Pes cavus	10	-0.00311758	0.00133401	-2.337	0.0195221	0.373899	0.0188	0.643652
PGS002778	Incident hypertension	HP:0040197	Encephalomalacia	6	0.00144093	0.00102655	1.40367	0.160548	0.291131	0.1591	0.643661
PGS001691	WA ISOVF in tract cingulate gyrus part of cingulum (L)	HP:0000268	Dolichocephaly	16	-0.00354087	0.00167977	-2.10796	0.0351396	0.381778	0.0371	0.643671
PGS001585	Volume of grey matter in Parahippocampal Gyrus, posterior division (L)	HP:0002553	Highly arched eyebrow	5	0.00118578	0.000927442	1.27854	0.201183	0.250612	0.2016	0.643679
PGS002316	Cardiovascular disease	HP:0002301	Hemiplegia	6	-0.00190427	0.00102593	-1.85615	0.0635571	0.255192	0.0625	0.643707
PGS000289	Tumor necrosis factor ligand superfamily member 14 (TNFSF14) serum levels	HP:0000579	Nasolacrimal duct obstruction	7	0.00198514	0.00108612	1.82773	0.0677159	0.26727	0.0717	0.643767
PGS001379	Body surface area	HP:0000579	Nasolacrimal duct obstruction	7	0.00201141	0.00111368	1.8061	0.0710305	0.263956	0.0729	0.643767
PGS002077	Endometriosis	HP:0000579	Nasolacrimal duct obstruction	7	-0.00203389	0.0011364	-1.78977	0.0736188	0.261481	0.0725	0.643767
PGS001590	Volume of grey matter in Precentral Gyrus (L)	HP:0011330	Metopic synostosis	8	-0.00251344	0.00117921	-2.13146	0.033154	0.829073	0.033	0.64378
PGS000246	Hepatocyte growth factor (HGF) serum levels	HP:0100633	Esophagitis	25	-0.000813264	0.0020948	-0.38823	0.697881	0.362022	0.6992	0.643789
PGS000264	Matrix metalloproteinase-1 (MMP-1) serum levels	HP:0100633	Esophagitis	25	0.00078473	0.00210957	0.371986	0.709937	0.3615	0.6982	0.643789
PGS001006	Weight change compared with 1 year ago	HP:0100633	Esophagitis	25	-0.000858054	0.00211376	-0.405938	0.684825	0.362618	0.686	0.643789
PGS001137	Retinal detachment	HP:0100633	Esophagitis	25	-0.000855826	0.0020786	-0.411732	0.680573	0.362818	0.6892	0.643789
PGS001156	Impedance (right arm)	HP:0100633	Esophagitis	25	0.000792635	0.00206818	0.383252	0.701567	0.36186	0.6956	0.643789
PGS001401	Health satisfaction	HP:0100633	Esophagitis	25	0.000824473	0.00209149	0.394205	0.693465	0.36222	0.6906	0.643789
PGS001413	LV stroke volume	HP:0100633	Esophagitis	25	0.000807784	0.00211028	0.382785	0.701914	0.361845	0.6992	0.643789
PGS001493	Mean ISOVF in anterior corona radiata on FA skeleton (L)	HP:0100633	Esophagitis	25	-0.000861984	0.00212043	-0.406514	0.684402	0.362638	0.6881	0.643789
PGS001498	Mean ISOVF in external capsule on FA skeleton (L)	HP:0100633	Esophagitis	25	0.000792635	0.00205943	0.38488	0.700361	0.361913	0.7021	0.643789
PGS001551	Volume of grey matter in Cingulate Gyrus, anterior division (R)	HP:0100633	Esophagitis	25	0.000830136	0.00205623	0.403717	0.686457	0.362542	0.6914	0.643789
PGS001553	Volume of grey matter in Crus I Cerebellum (R)	HP:0100633	Esophagitis	25	0.000825378	0.00209611	0.393767	0.693789	0.362206	0.6932	0.643789
PGS001555	Volume of grey matter in Crus II Cerebellum (R)	HP:0100633	Esophagitis	25	0.000849094	0.00217441	0.390494	0.696206	0.362097	0.7023	0.643789
PGS001621	Volume of grey matter in VI Cerebellum (L)	HP:0100633	Esophagitis	25	0.000775062	0.00209346	0.370229	0.711245	0.361445	0.6979	0.643789
PGS001684	WA ICVF in tract superior thalamic radiation (L)	HP:0100633	Esophagitis	25	0.000798336	0.00210087	0.380002	0.703978	0.361755	0.7022	0.643789
PGS001733	WA L3 in tract cingulate gyrus part of cingulum (R)	HP:0100633	Esophagitis	25	-0.000826928	0.00206024	-0.401375	0.68818	0.362462	0.6875	0.643789
PGS002056	Phlebitis and thrombophlebitis	HP:0100633	Esophagitis	25	-0.0007884	0.00205894	-0.382916	0.701817	0.361849	0.7007	0.643789
PGS002113	Depression possibly related to stressful or traumatic event	HP:0100633	Esophagitis	25	-0.000821328	0.00207216	-0.396363	0.691873	0.362293	0.6903	0.643789
PGS002209	Morning/evening person (chronotype)	HP:0100633	Esophagitis	25	0.000818476	0.00209666	0.390371	0.696297	0.362093	0.7022	0.643789
PGS002218	Overall health rating	HP:0100633	Esophagitis	25	-0.000805241	0.00207524	-0.388023	0.698034	0.362016	0.7008	0.643789
PGS002222	Ever contemplated self-harm / Recent thoughts of suicide or self-harm	HP:0100633	Esophagitis	25	-0.000819152	0.00210437	-0.389262	0.697117	0.362056	0.7018	0.643789
PGS002317	Childless	HP:0100633	Esophagitis	25	0.000786744	0.00209033	0.376374	0.706673	0.361639	0.7017	0.643789
PGS002790	Autism spectrum disorder	HP:0100633	Esophagitis	25	0.000808181	0.00210736	0.383505	0.70138	0.361868	0.7016	0.643789
PGS000261	Membrane-bound aminopeptidase P (mAmP) serum levels	HP:0012734	Ketotic hypoglycemia	5	-0.00165187	0.000941549	-1.75442	0.0794888	0.352328	0.0808	0.643807
PGS001552	Volume of grey matter in Cingulate Gyrus, posterior division (R)	HP:0012734	Ketotic hypoglycemia	5	-0.00161928	0.000929496	-1.74211	0.0816192	0.350516	0.0799	0.643807
[truncated: 92,365,617 more chars]
